# Shared genetic architecture of brain age gap across 30 cohorts worldwide

## Abstract

Deviations from normative brain ageing trajectories are linked to a wide range of adverse health outcomes. A number of brain age prediction models have been developed, based on various neuroimaging modalities, machine learning algorithms, training samples, and age ranges. However, it remains unknown whether these models converge on a shared genetic liability, and whether capturing this shared signal could provide a more sensitive marker of brain health than any single model alone. We first conducted a new brain age gap (BAG) GWAS in a sample of 60,735 individuals across 29 cohorts worldwide, and then applied genomic structural equation modelling to examine the shared genetic variance between five prior BAG GWASs and our new analysis, using a single latent BAG factor (30 cohorts overall). All six BAG GWASs loaded onto a single factor, explaining 63% of the total genetic variance. We identified 19 independent SNPs associated with the BAG factor, including four novel associations. Genetically, the BAG factor was positively correlated with multiple traits, with blood pressure, smoking, longevity, autism, and sleep showing putatively causal effects. A polygenic score (PGS) for the BAG factor showed associations with phenotypic BAGs already in childhood, with stronger links observed in adulthood. Phenome-wide association analyses indicated that BAG factor PGS captured associations with more health traits than individual BAG PGSs. Our findings underscore the importance of considering the shared variance across different BAG constructs to identify robust correlates of poor brain health.

## Supplementary material for "Shared genetic architecture of brain age gap across 30 cohorts worldwide": SM Table (part 1 of 3)

### Sheet: Table S1 BAGHan.cohort.info
Table S1. Cohort characteristics for ENIGMA's brain age gap GWAS
Cohort			Study design	Ancestry	Case definition (if applicable)	Additional information
Short name	Full name	Country				Cohort reference(s)	Acknowledgments and Funding	Website
ACP	Amish Connectome Project	US	family-based	European	mental illnesses	https://www.humanconnectome.org/study/amish-connectome-project	The authors are grateful of the Amish families who have supported this research.	https://www.humanconnectome.org/study/amish-connectome-project
ALSPAC (children)	Avon Longitudinal Study of Parents and Children	UK	Longitudinal birth cohort	European	NA	Pregnant women resident in Avon, UK with expected dates of delivery between 1st April 1991 and 31st December 1992 were invited to take part in the study. 20,248 pregnancies have been identified as being eligible and the initial number of pregnancies enrolled was 14,541. Of the initial pregnancies, there was a total of 14,676 foetuses, resulting in 14,062 live births and 13,988 children who were alive at 1 year of age. The total sample size for analyses using any data collected after the age of seven is therefore 15,447 pregnancies, resulting in 15,658 foetuses. Of these 14,901 children were alive at 1 year of age. Of the original 14,541 initial pregnancies, 338 were from a woman who had already enrolled with a previous pregnancy, meaning 14,203 unique mothers were initially enrolled in the study. As a result of the additional phases of recruitment, a further 630 women who did not enrol originally have provided data since their child was 7 years of age. This provides a total of 14,833 unique women (G0 mothers) enrolled in ALSPAC as of September 2021. Boyd A, Golding J, Macleod J, Lawlor DA, Fraser A, Henderson J, Molloy L, Ness A, Ring S, Davey Smith G. Cohort Profile: The ‘Children of the 90s’; the index offspring of The Avon Longitudinal Study of Parents and Children (ALSPAC). International Journal of Epidemiology 2013; 42: 111-127. Fraser A, Macdonald-Wallis C, Tilling K, Boyd A, Golding J, Davey Smith G, Henderson J, Macleod J, Molloy L, Ness A, Ring S, Nelson SM, Lawlor DA. Cohort Profile: The Avon Longitudinal Study of Parents and Children: ALSPAC mothers cohort. International Journal of Epidemiology 2013; 42:97-110	We are extremely grateful to all the families who took part in this study, the midwives for their help in recruiting them, and the whole ALSPAC team, which includes interviewers, computer and laboratory technicians, clerical workers, research scientists, volunteers, managers, receptionists and nurses. Genomewide genotyping data was generated by Sample Logistics and Genotyping Facilities at Wellcome Sanger Institute and LabCorp (Laboratory Corporation of America) using support from 23andMe. Ethical approval for the study was obtained from the ALSPAC Ethics and Law Committee and the Local Research Ethics Committees. Informed consent for the use of data collected via questionnaires and clinics was obtained from participants following the recommendations of the ALSPAC Ethics and Law Committee at the time. Participants can contact the study team at any time to retrospectively withdraw consent for their data to be used. Study participation is voluntary and during all data collection sweeps, information was provided on the intended use of data. The completion of a questionnaire, either on paper or online, was considered to be written consent from participants to use their data for research purposes. Consent for biological samples has been collected in accordance with the Human Tissue Act (2004). Specific Research Ethics Committee approval is sought for the consenting process at each collection sweep. Written consent, including permission for future use, is obtained from adult participants or from the parents of children as appropriate. Ethical approval for future use is covered by ALSPAC's Research Tissue Bank approval. All historical consents to hold biological samples have been reviewed as part of the Tissue Bank approval process. Participants can contact the study team at any time to retrospectively withdraw consent for use of their samples. Please note that the study website contains details of all the data that is available through a fully searchable data dictionary and variable search tool (http://www.bristol.ac.uk/alspac/researchers/our-data/). The UK Medical Research Council and Wellcome (Grant ref: MR/Z505924/1)) and the University of Bristol provide core support for ALSPAC. This publication is the work of the authors and EEW and VB will serve as guarantors for the contents of this paper. The informed consent obtained from ALSPAC (Avon Longitudinal Study of Parents and Children) participants does not allow the data to be made available through any third party maintained public repository. Supporting data are available from ALSPAC on request under the approved proposal number, B3067. Full instructions for applying for data access can be found here: http://www.bristol.ac.uk/alspac/researchers/access/. The ALSPAC study website contains details of all available data (http://www.bristol.ac.uk/alspac/researchers/our-data/).	https://www.bristol.ac.uk/alspac/
BHRCS	Brazilian High-Risk Cohort Study for Mental Health Conditions	Brazil	Longitudinal cohort of children and adolescents	Admixed (~65% European, ~25% African, ~10% Native American)	Development and Well Being Scale (DAWBA) - Any psychiatric disorder	Salum, G.A., Gadelha, A., Pan, P.M., Moriyama, T.S., Graeff‐Martins, A.S., Tamanaha, A.C., Alvarenga, P., Krieger, F.V., Fleitlich‐Bilyk, B., Jackowski, A. and Sato, J.R., 2015. High risk cohort study for psychiatric disorders in childhood: rationale, design, methods and preliminary results. International journal of methods in psychiatric research, 24(1), pp.58-73.	The study was funded by Conselho Nacional de Desenvolvimento Científico e Tecnológico (CNPq grant numbers 573974/2008-0 and 465550/2014-2), Fundação de Amparo à Pesquisa do Estado de São Paulo (FAPESP grant numbers: 2008/57896-8, 2013/08531-5, 2014/50917-0, 2020/06172-1, 2021/05332-8, 2021/12901-9, 2023/00437-1, 2023/05560-6,), Coordenação de Aperfeiçoamento de Pessoal de Nível Superior (CAPES: code #001), European Research Council (ERC grant numbers: 337673 and 101057390), UK Medical Research Council (MRC grant number: MR/R022763/1), Ministério da Saúde (Decit/SECTICS/MS Grant number: 888379/2019 - Portaria Nº 1.949, 04/08/2020) and Banco Industrial do Brasil S/A (CISM grant). Collaboration between the BHRC and other cohorts has been funded by the National Institutes of Health (NIMH grant number: R01MH120482-01). Involvement of NIMH Intramural investigators has been funded by NIMH-Intramural Research Program Project MH 002782. Additional support was provided by the National Institute of Developmental Psychiatry for Children and Adolescents (INPD), AWS/Brasil - Healthy & Biological Science Division, and DataRain Consulting – Cloud Computing Services.
BIL&GIN	BIL&GIN	FR	Cross-sectional population-based cohort, enriched in left-handers	European	NA	Mazoyer, B., Mellet, E., Perchey, G., Zago, L., Crivello, F., Jobard, G., Delcroix, N., Vigneau, M., Leroux, G., Petit, L. and Joliot, M., 2016. BIL&GIN: A neuroimaging, cognitive, behavioral, and genetic database for the study of human brain lateralization. Neuroimage, 124, pp.1225-1231.	The authors are deeply indebted to Gael Jobard, Marc Joliot, Emmanuel	https://www.gin.cnrs.fr/en/current-research/axis2/bilgin-en/
COBRE	Multimodal Neuroimaging in Schizophrenia: COBRE (Centers of Biomedical Research Excellence) Study	USA	Cross-sectional case-control study comparing schizophrenia patients (SPs) and age-matched healthy controls (HCs) using multimodal neuroimaging, genetic, and neuropsychological assessments.	European	Schizophrenia	Aine, C. J., et al. "Multimodal neuroimaging in schizophrenia: description and dissemination." Neuroinformatics 15 (2017): 343-364.	The study was supported by a NIH COBRE Phase I grant (1P20RR021938, Lauriello, PI and 2P20GM103472, Calhoun, PI) awarded to the Mind Research Network. We gratefully acknowledge the contributions of external consultants, project mentors, and advisory committee members for their guidance. Special thanks to Margaret King for her exceptional contributions to neuroinformatics management and COINS support​	Optional
COMPIMP	Delineating endophenotypes of obsessive-compulse disorder, hair-pulling disorder (trichotillomania) and Parkinson's disease: An integrated clinical, neurocognitive, genetic and imaging study.	SA	Cross-sectional imaging genetics cohort	Mixed	Trichotillomania, Obsessive Compulsive Disorder, Gambling Disorder, Methamphetamine Use Disorder, Parkinsons		Partly funded by National Research Foundation of South Africa. The COMPIMP PI (Lochner) is supported by the South African Medical Research Council (SAMRC). The assistance with data curation of research assistant Ms Kayleigh Beukes is gratefully acknowledged.
Dunedin Study	Dunedin Study	NZ (data collection); US (analysis)	Longitudinal birth cohort	European	NA	Poulton, Richie, Terrie E. Moffitt, and Phil A. Silva. "The Dunedin Multidisciplinary Health and Development Study: overview of the first 40 years, with an eye to the future." Social psychiatry and psychiatric epidemiology 50 (2015): 679-693; Elliott, Maxwell L., et al. "Brain-age in midlife is associated with accelerated biological aging and cognitive decline in a longitudinal birth cohort." Molecular psychiatry 26.8 (2021): 3829-3838.	The Dunedin Multidisciplinary Health and Development Research Unit at the University of Otago is within the Ngāi Tahu tribal area who we acknowledge as first peoples, tangata whenua (translation: people of this land). We thank the Dunedin Study members, their parents, Dunedin Unit Director Reremoana Theodore, Unit research staff, Study founder Phil Silva, and our late Study Director Richie Poulton. Funding: This research was supported by the National Institute on Aging (NIA) grants R01AG032282, R01AG069939, and R01AG049789, and the UK Medical Research Council grant MR/X021149/1. Additional support was provided by NIA P30 AG028716, and NIA P30 AG034424. The Dunedin Multidisciplinary Health and Development Research Unit was supported by the New Zealand Health Research Council (Project Grants 15-265 and 16-604), Brain Research New Zealand, and the New Zealand Ministry of Business, Innovation, and Employment (MBIE).
DCHS-UCT	Drakenstein Child Health Study	SA	Longitudinal birth cohort	Black African/Mixed	PTSD, MDD, or Comorbid (PTSD+MDD), using MINI	Stein, D. J. et al. Investigating the psychosocial determinants of child health in Africa: The Drakenstein Child Health Study. J Neurosci Meth 252, 27–35 (2015)	We are grateful for funding provided by the Bill and Melinda Gates Foundation
DNS	Duke Neurogenetics Study	USA	cross-sectional student sample	mixed	NA	Romer AL, Knodt AR, Houts R, Brigidi BD, Moffitt TE, Caspi A, Hariri AR. Structural alterations within cerebellar circuitry are associated with general liability for common mental disorders. Mol Psychiatry. 2018 Apr;23(4):1084-1090. doi: 10.1038/mp.2017.57. Epub 2017 Apr 11. PMID: 28397842; PMCID: PMC5636639.	The Duke Neurogenetics Study was supported by Duke University and NIDA grants R01DA031579 and R01DA033369. The Duke Brain Imaging and Analysis Center's computing cluster, upon which all DNS analyses heavily relied, was supported by the Office of the Director, National Institues of Health under Award Number S10 OD 021480.
FBIRN	Function Biomedical Research Network	USA	Cross sectional cohort	Mixed	Schizophrenia	Nakahara, Soichiro, et al. "Auditory oddball hypoactivation in schizophrenia." Psychiatry Research: Neuroimaging 335 (2023): 111710. 2)Nakahara, Soichiro, et al. "Dentate gyrus volume deficit in schizophrenia." Psychological medicine 50.8 (2020): 1267-1277.	This work was supported by the National Center for Research Resources at the National Institutes of Health [grant numbers: NIH 1 U24 RR021992 (Function Biomedical Informatics Research Network), NIH 1 U24 RR025736-01 (Biomedical Informatics Research Network Coordinating Center)], the National Center for Research Resources and the National Center for Advancing Translational Sciences, National Institutes of Health, through Grant UL1 TR000153, and the National Institutes of Health through 5R01MH094524, and P20GM103472. The funding sources had no role in the study design, conduct of the study, data collection, management, analysis, and interpretation of the data; and preparation, review, or approval of the manuscript.
FIDMAG	Fundación para la Investigación y Docencia María Angustias Giménez	Spain		European	Schizophrenia
GIG	Genomic Imaging Göttingen	Germany	Cross-sectional imaging genetics cohort	European	NA	Treutlein, J., Einenkel, K.E., Krämer, B., Awasthi, S. and Gruber, O., 2024. DNAJC13 influences responses of the extended reward system to conditioned stimuli: a genome-wide association study. European Archives of Psychiatry and Clinical Neuroscience, pp.1-12.
GOBS	Genetics of Brain Structure and Function study	United States	Family-based	100% Mexican-American	NA	McKay, D.R., Knowles, E.E., Winkler, A.A., Sprooten, E., Kochunov, P., Olvera, R.L., Curran, J.E., Kent Jr, J.W., Carless, M.A., Göring, H.H. and Dyer, T.D., 2014. Influence of age, sex and genetic factors on the human brain. Brain imaging and behavior, 8(2), pp.143-152.	National Institute of Mental Health grants MH078143, MH078111, and MH083824	NA
IGP	Imaging Genetics in Psychosis	Australia	Cross sectional	European	NA	Quidé, Y., Watkeys, O.J., Girshkin, L. et al. Interactive effects of polygenic risk and cognitive subtype on brain morphology in schizophrenia spectrum and bipolar disorders. Eur Arch Psychiatry Clin Neurosci 272, 1205–1218 (2022). https://doi.org/10.1007/s00406-022-01450-4	This research used participants from the Australian Schizophrenia Research Bank (ASRB), funded by the NHMRC Enabling Grant (386500 held by V. Carr, U. Schall, R. Scott, A. Jablensky, B. Mowry, P. Michie, S. Catts, F. Henskens and C.Pantelis; Chief Investigators), and the Pratt Foundation, Ramsay Health Care, the Viertel Charitable Foundation, as well the Schizophrenia Research Institute, using an infrastructure grant from the NSW Ministry of Health. We acknowledge assistance from Joshua R. Atkins for preliminary work on genetic data. We acknowledge Amy Sparks, Bianca Lino, Meelah Hamilton (now deceased), Nicholas Vella, Nicole O’Reilly, Nina Teroganova, Inika Gillis, and Kyle Kremersothen for various forms of research assistance, and would like to sincerely thank the volunteers who participated in this study. This study was supported by Project Grants from the Australian National Health and Medical research Council (NHMRC; APP630471 and APP1081603), and the Macquarie University’s ARC Centre of Excellence in Cognition and its Disorders (CE110001021). This study was supported by Project Grants from the Australian National Health and Medical research Council (NHMRC; APP630471 and APP1081603), and the Macquarie University’s ARC Centre of Excellence in Cognition and its Disorders (CE110001021). MJG was supported by an Australian Research Council Future Fellowship (FT0991511; 2009-13) and a R.D. Wright Biomedical Career Development Award from the NHMRC (1061875; 2014-17). MJC is supported by an NHMRC Senior Research Fellowship (1121474). OJW was supported by an Australian Government Research Training Program (RTP) Scholarship (administered by the University of New South Wales) and the Edward C Dunn Foundation Postgraduate Scholarship (administered by Neuroscience Research Australia; NeuRA).
IMAGEN	IMAGEN	UK,FR,DE	Longitudinal adolescent population-based cohorts	European	NA	Schumann, G., Loth, E., Banaschewski, T., Barbot, A., Barker, G., Büchel, C., ... & Struve, M. (2010). The IMAGEN study: reinforcement-related behaviour in normal brain function and psychopathology. Molecular psychiatry, 15(12), 1128-1139.		https://www.imagen-project.org/
IMH	IMH Study	Singapore	Cross sectional	Singaporean	Schizophrenia	Kuswanto CN, Woon PS, Zheng XB, Qiu A, Sitoh YY, Chan YH, Liu J, Williams H, Ong WY, Sim K. Genome-wide supported psychosis risk variant in ZNF804A gene and impact on cortico-limbic WM integrity in schizophrenia. Am J Med Genet B Neuropsychiatr Genet. 2012 Apr;159B(3):255-62.	This work was supported by research grants from the National Healthcare Group, Singapore (SIG/05004; SIG/05028), and the Singapore Bioimaging Consortium (RP C009/2006) research grants awarded to K.S.
i-Share	Internet-based Students HeAlth Research Enterprise (i-Share) study	France	Population-based cohort	European	NA	Montagni I, Guichard E, Kurth T. Association of screen time with self-perceived attention problems and hyperactivity levels in French students: a cross-sectional study. BMJ Open. 2016;6:e009089. Tsuchida A, Laurent A, Crivello F, Petit L, Joliot M, Pepe A, et al. The MRi-Share database: brain imaging in a cross-sectional cohort of 1870 university students. Brain Struct Funct. 2021;226:2057–85. Le Grand Q, Satizabal CL, Sargurupremraj M, Mishra A, Soumaré A, Laurent A, et al. Genomic studies across the lifespan point to early mechanisms determining subcortical volumes. Biol Psychiatry Cogn Neurosci Neuroimaging. 2022;7:616–28.	Part of the computations were performed at the Bordeaux Bioinformatics Center (CBiB), University of Bordeaux and at the CREDIM (Centre de Ressource et Développement en Informatique Médicale) at University of Bordeaux, on a server infrastructure supported by the Fondation Claude Pompidou. The i-Share study is conducted by the Universities of Bordeaux and Versailles Saint-Quentin-en-Yvelines (France). The i-Share study has received funding by the French National Agency (Agence Nationale de la Recherche, ANR), via the ‘Investissements d’Avenir’ program (grand number ANR-10-COHO-05) and from the University of Bordeaux Initiative of Excellence (IdEX). This project has also received funding from the European Research Council (ERC) under the European Union’s Horizon 2020 research and innovation program under grant agreement No 640643 and from the European Union’s Horizon 2020 research and innovation program under grant agreements No 643417, 667375 and 754517. This work was also supported by a grant overseen by the French National Research Agency (ANR) as part of the “Investment for the Future Programme” ANR-18-RHUS-0002 and as part of the France2030-funded precision and gobal vascular brain institute (IHU VBHI, ANR-23-IAHU-0001).
LBC1936	Lothian Birth Cohort 1936	Edinburgh, UK	Longitudinal birth cohort	European	NA	Deary, I. J., Gow, A. J., Taylor, M. D., Corley, J., Brett, C., Wilson, V., Campbell, H., Whalley, L. J., Visscher, P. M., Porteous, D. J., & Starr, J. M. (2007). The Lothian Birth Cohort 1936: a study to examine influences on cognitive ageing from age 11 to age 70 and beyond. BMC Geriatrics, 7(1), 28. https://doi.org/10.1186/1471-2318-7-28; Taylor, A. M., Pattie, A., & Deary, I. J. (2018). Cohort Profile Update: The Lothian Birth Cohorts of 1921 and 1936. International Journal of Epidemiology, 47(4), 1042-1042r. https://doi.org/10.1093/ije/dyy022	We thank the Lothian Birth Cohort 1936 members who took part in this study and Lothian Birth Cohort 1936 research team members and radiographers who collected, entered and checked data used in this paper. MRI acquisition and initial analyses were conducted at the Brain Research Imaging Centre, Neuroimaging Sciences, University of Edinburgh (www.bric.ed.ac.uk), which is part of the SINAPSE (Scottish Imaging Network—A Platform for Scientific Excellence) collaboration (www.sinapse.ac.uk), funded by the Scottish Funding Council and the Chief Scientist Office. The LBC1936 is supported by the Biotechnology and Biological Sciences Research Council, and the Economic and Social Research Council [BB/W008793/1], Age UK (Disconnected Mind project), the Medical Research Council [G0701120, G1001245, MR/M013111/1, MR/R024065/1], the Milton Damerel Trust, and the University of Edinburgh.
MPRC	Maryland Psychiatric Research Center	US	family-based	African/European/South Asian/East Asian/Hispanic or Latin American	mental illnesses	Kochunov, P., Ganjgahi, H., Winkler, A., Kelly, S., Shukla, D.K., Du, X., Jahanshad, N., Rowland, L., Sampath, H., Patel, B. and O'Donnell, P., 2016. Heterochronicity of white matter development and aging explains regional patient control differences in schizophrenia. Human brain mapping, 37(12), pp.4673-4688.
NESDA	The Netherlands Study of Depression and Anxiety	NL	Longitudinal cohort study	European	Major Depressive Disorder	Penninx, B. W., Beekman, A. T., Smit, J. H., Zitman, F. G., Nolen, W. A., Spinhoven, P., ... & Van Dyck, R. (2008). The Netherlands Study of Depression and Anxiety (NESDA): rationale, objectives and methods. International journal of methods in psychiatric research, 17(3), 121-140.	The infrastructure for the NESDA study (www.nesda.nl) is funded through the Geestkracht program of the Netherlands Organisation for Health Research and Development (ZonMw, grant number 10-000-1002) and financial contributions by participating universities and mental health care organizations (VU University Medical Center, GGZ inGeest, Leiden University Medical Center, Leiden University, GGZ Rivierduinen, University Medical Center Groningen, University of Groningen, Lentis, GGZ Friesland, GGZ Drenthe, Rob Giel Onderzoekscentrum).	www.nesda.nl
OSLO	Oslo Thematically Organized Psychosis (TOP) and Stroke MRI (i.e., controls only) projects	Norway	Case Control cohort	European (predominantly >95%)	Clinically diagnosed Bipolar disorder and Schizophrenia (only a subset of participants)		Parts of this work used the TSD (Tjeneste for Sensitive Data) facilities, owned by the University of Oslo, operated and developed by the TSD service group at the University of Oslo, IT-Department (USIT, tsd-drift@usit.uio.no), using resources provided by UNINETT Sigma2 – the National Infrastructure for High Performance Computing and Data Storage in Norway
PAFIP_3	PAFIP_3	Spain	Longitudinal first-episode psychosis	European	Episode of psychosis		The authors wish to acknowledge the IDIVAL Neuroimaging Unit for imaging acquisition and to thank all PAFIP research teams and all patients and family members who participated in the study. This work was supported by the Instituto de Salud Carlos III, Spain (PI14/00639 and PI14/00918).
SHIP-START-2	Study of Health in Pomerania	Germany	population-based cohort study	European	NA	Völzke, H., Schössow, J., Schmidt, C.O., Jürgens, C., Richter, A., Werner, A., Werner, N., Radke, D., Teumer, A., Ittermann, T. and Schauer, B., 2022. Cohort profile update: the study of health in Pomerania (SHIP). International journal of epidemiology, 51(6), pp.e372-e383.	SHIP is part of the Community Medicine Research net of the University of Greifswald, Germany, which is funded by the Federal Ministry of Education and Research (grants no. 01ZZ9603, 01ZZ0103, and 01ZZ0403), the Ministry of Cultural Affairs as well as the Social Ministry of the Federal State of Mecklenburg-West Pomerania, and the network ‘Greifswald Approach to Individualized Medicine (GANI_MED)’ funded by the Federal Ministry of Education and Research (grant 03IS2061A). Genome-wide data have been supported by the Federal Ministry of Education and Research (grant no. 03ZIK012) and a joint grant from Siemens Healthineers, Erlangen, Germany and the Federal State of Mecklenburg- West Pomerania. A.Teumer has been funded by the Deutsche Forschungsgemeinschaft (DFG, German Research Foundation) – 542489987.	https://www2.medizin.uni-greifswald.de/cm/fv/ship/
SHIP-TREND-0 (batch 1)	Study of Health in Pomerania - TREND	Germany	population-based cohort study	European	NA	Völzke, H., Schössow, J., Schmidt, C.O., Jürgens, C., Richter, A., Werner, A., Werner, N., Radke, D., Teumer, A., Ittermann, T. and Schauer, B., 2022. Cohort profile update: the study of health in Pomerania (SHIP). International journal of epidemiology, 51(6), pp.e372-e383.
SHIP-TREND-0 (batch 2)	Study of Health in Pomerania - TREND	Germany	population-based cohort study	European	NA	Völzke, H., Schössow, J., Schmidt, C.O., Jürgens, C., Richter, A., Werner, A., Werner, N., Radke, D., Teumer, A., Ittermann, T. and Schauer, B., 2022. Cohort profile update: the study of health in Pomerania (SHIP). International journal of epidemiology, 51(6), pp.e372-e383.
SYS-Adult	The Saguenay Youth Study	Canada	Population-based study of adolescents and their parents	European	NA	Paus, T., Pausova, Z., Abrahamowicz, M., Gaudet, D., Leonard, G., Pike, G.B. and Richer, L., 2015. Saguenay Youth Study: A multi-generational approach to studying virtual trajectories of the brain and cardio-metabolic health. Developmental cognitive neuroscience, 11, pp.129-144.	This study was supported by the project grant from the Canadian Institutes of Health Research (153010). We would like to thank the participants of the Saguenay Youth Study cohort and their families for their participation in the project.
UKBB	UK Biobank	UK	long-term prospective biobank study	European	NA	Sudlow, C., Gallacher, J., Allen, N., Beral, V., Burton, P., Danesh, J., ... & Collins, R. (2015). UK biobank: an open access resource for identifying the causes of a wide range of complex diseases of middle and old age. PLoS medicine, 12(3), e1001779.		https://www.ukbiobank.ac.uk/
UNICAMP	UNICAMP	Brazil	Case/Control	admixed Latin American	Temporal Lobe Epilepsy		We are extremely grateful to all the subjects (patients and controls) who took part in this study. We also thank the funding agencies CNPQ (grant)315953/2021-7 and FAPESP (BRAINN 2013/05779-3)
VOX	Hjärnans plasticitet och förändringar av cellåldrandet vid kognitiv beteendeterapi för socialt ångestsyndrom	Sweden	Longitudinal birth cohort	European - except 2 cases	Social Anxiety Disorder	Månsson KNT, Waschke L, Manzouri A, Furmark T, Fischer H, Garrett DD (2022): Moment-to-moment brain signal variability reliably predicts psychiatric treatment outcome. Biol Psychiatry 91: 658–666. Lindqvist D, Furmark T, Lavebratt C, Ohlsson L, Månsson KNT (2023): Plasma circulating cell-free mitochondrial DNA in social anxiety disorder. Psychoneuroendocrinology 148: 106001. Månsson KNT, Lindqvist D, Yang LL, Svanborg C, Isung J, Nilsonne G, et al. (2019): Improvement in indices of cellular protection after psychological treatment for social anxiety disorder. Transl Psychiatry 9: 340.	This study was conducted at the Centre for Functional Brain Imaging (UFBI), Umeå University, and the University Hospital of Umeå. We extend our sincere thanks to the dedicated staff at both institutions for their invaluable support. Most importantly, we are deeply grateful to all the participants who contributed their time and effort to this study. This work was supported by the Swedish Research Council (Grant Nos. 2018-06729 and 2016-02228) and the Swedish Brain Foundation (Grant No. FO-2016-0106).
Validation samples:
Cohort			Study design	Ancestry	Case definition (if applicable)	Additional information
Short name	Full name	Country				Cohort reference(s)	Acknowledgments and Funding	Website
GenR	Generation R	Netherlands	Longitudinal birth cohort	European	NA	Kooijman, M.N., Kruithof, C.J., van Duijn, C.M., Duijts, L., Franco, O.H., van IJzendoorn MH,, et al., 2016 Dec. The Generation R Study: design and cohort update 2017. Eur. J. Epidemiol. 31 (12), 1243–1264.	The Generation R Study is conducted by the Erasmus Medical Center in close collaboration with the School of Law and Faculty of Social Sciences of the Erasmus University Rotterdam, the Municipal Health Service Rotterdam area, Rotterdam, the Rotterdam Homecare Foundation, Rotterdam and the Stichting Trombosedienst & Artsenlaboratorium Rijnmond (STAR-MDC), Rotterdam. We gratefully acknowledge the contribution of general practitioners, hospitals, midwives and pharmacies in Rotterdam. The authors thank Claudia Kruithof, Jeannette Vergeer-Drop and Letty Jacobs for their assistance in data management. The first phase of the Generation R Study is made possible by financial support from the Erasmus Medical Center, Rotterdam, the Erasmus University Rotterdam and the Netherlands Organization for Health Research and Development (ZonMw).	https://generationr.nl/
UKBB hold-out sample	UK Biobank	UK	long-term prospective biobank study	European	NA	Sudlow, C., Gallacher, J., Allen, N., Beral, V., Burton, P., Danesh, J., ... & Collins, R. (2015). UK biobank: an open access resource for identifying the causes of a wide range of complex diseases of middle and old age. PLoS medicine, 12(3), e1001779.		https://www.ukbiobank.ac.uk/

### Sheet: Table S2 BAGHan.cohorts.desc
Table S2. Cohort descriptives for ENIGMA's brain age gap GWAS
Cohort	Phenotypic Sample size			GWAS sample size	Age				Study-design
	Total	Males	Females	Total	Mean	SE	Min	Max	Case-control	Controls	Cases
ACP	242	107	135	242	42.716	0.966151	18.0041	73.7276	Yes	143	99
ALSPAC (children)	702	502	200	702	20.3652	0.0551607	18	24.5	No	NA	NA
BHRCS	177	92	85	177	19.508	0.0782084	18.0068	22.4668	Yes	111	66
BILGIN	253	118	135	253	25.4652	0.381307	18.08	53.33	No	NA	NA
COBRE	114	91	23	113	37.3684	1.21154	18	65	Yes	56	58
COMPIMP	70	24	46	70	37.7286	1.77479	18	69	Yes	12	58
Dunedin Study	803	406	397	803	45.1478	0.0240529	43.4822	46.9781	No	NA	NA
DCHS-UCT	52		52	52	28.9632	0.928327	20.4326	45	Yes	25	27
DNS	1159	496	663	1159	20.2167	0.0356112	18.09	23.07	No	NA	NA
FBIRN	283	217	66	281	38.6572	0.673794	18	62	Yes	145	138
FIDMAG	149	105	44	149	40.396	0.887302	18	65	Yes	61	88
GIG	260	105	155	260	24.2192	0.15125	19	31	No	NA	NA
GOBS	1353	570	783	1338	39.6681	0.406834	18	75	No	NA	NA
IGP	75	35	40	73	37.97	1.33	20	60	Yes	35	40
IMAGEN	989	457	532	989	18.4843	0.022553	18	22	No	NA	NA
IMH	92	68	24	92	33.6957	1.02556	19	59	Yes	43	49
iSHARE	1752	493	1259	1752	22.0993	0.0545905	18.081	34.88	No	NA	NA
LBC1936	591	314	277	591	72.7263	0.0302811	71.0877	74.2685	No	NA	NA
MPRC	267	152	115	267	40.2247	0.780818	18	66	Yes	109	158
NESDA	181	62	119	181	38.3812	0.78116	18	57	Yes	53	128
OSLO	1229	614	615	1174	38.3005	0.428951	18	75	Yes	853	376
PAFIP	278	181	97	278	29.4181	0.412789	19.11	45.95	Yes	108	170
SHIP-START-2	953	431	522	953	54.0451	0.367959	30	75	No	NA	NA
SHIP-TREND-0_B1	757	311	446	757	49.5945	0.467243	22	75	No	NA	NA
SHIP-TREND-0_B2	938	458	480	938	50.6397	0.429429	21	75	No	NA	NA
SYS	583	274	309	583	49.2672	0.205887	36.4167	63.0833	No	NA	NA
UKBB	46322	21635	24687	46322	63.799	0.0318647	45	75	No	NA	NA
UNICAMP	124	48	76	124	39.0484	0.849079	22	55	Yes	45	79
VOX	62	20	42	62	31.5484	1.21677	18	52	Yes	30	32
Overall	60810	28386	32424	60735	37.5745	0.552043	18	75	0.4828	1829	1566
Note. The sample size reflects the total number of individuals for whom brain age gap estimates were derived; however, fewer individuals were ultimately included in the GWAS (e.g., due to missing genetic data). ENIGMA = Enhancing NeuroImaging Genetics through Meta Analysis.

### Sheet: Table S3 BAGHan.cohorts.MRI
Table S3. Sample image acquisition and pre-processing details for ENIGMA's brain age gap GWAS
Cohort	Number of Scanners / Scanning Sites	Scanner Vendor and Type	Imaging Protocols	Slice Orientation	FreeSurfer Version	Operating System	Number of subjects removed from analysis due to QC failure (with reasons)
ACP	1	Siemens Prisma 3 Tesla scanner	The T1- and T2-weighted data were collected using the Human Connectome Project (HCP) protocol with a field of view (FOV) of 256 mm and 0.8x0.8x0.8 mm isotropic resolution (TR/TE/TI/flip angle=2400 ms/2.2 ms/1000 ms/8 degrees for T1w and TR/TE/Turbo factor/flip angle=3200 ms/563 ms/314/variable for T2w). In-plane GRAPPA with partial phase imaging was used with an acceleration factor of 2. Two repetitions of each were collected and averaged to improve the signal to noise ratio51	Saggital	v7.1.1	Linux
ALSPAC (children)	1	3 Tesla General Electric HDx (GE Medical Systems) using an 8-channel head coil	High-resolution T1-weighted structural images were acquired using a 3D FSPGR sequence with a field of view (FOV) of 256 × 256 × 176 mm and 1 mm³ isotropic resolution (TR/TE/TI/flip angle = 7.9 ms/3.0 ms/450 ms/20°). Total acquisition time was approximately 7 minutes.	Oblique axial (aligned to the AC–PC plane)	v6.0.0	Linux
BHRCS	2	GE Healthcare - Signa HDxt and Signa Excite - 1.5T	T1-weighted (T1w) structural images were acquired with the following parameters: matrix size = 256 × 192, field of view (FOV) = 240 × 180 mm, TR = 10.9 ms, TE = 4.2 ms, slice thickness = 1.2 mm, flip angle = 15°, and NEX = 1.	Axial	v7.1.1	Linux	None
BIL&GIN	1	Philips Achieva 3 Tesla	T1-weighted 3D FFE-TFE, TR/TE 20ms/4.6ms, 1x1x1 voxels, flip angle 10, FOV 256x256x180, 81 slices	Axial	V6.0	Linux	12 failed Qoala-T QC Total excluded: 12
COBRE	1	Siemens 3T TIM Trio (12-channel head coil)	Highresolution T1-weighted images were acquired with a 5-echo multi-echo MPRAGE sequence [TE (echo times) = 1.64, 3.5, 5.36, 7.22, 9.08 ms, TR (repeti tion time) = 2.53 s, TI (inversion time) = 1.2 s, 7○ flip angle, number of excitations (NEX) = 1, slice thickness = 1 mm, FOV (field of view) = 256 mm, resolution = 256 × 256] for region of interest analyses and spatial normalization.	Oblique axial slices parallel to the anterior-posterior commissure (AC-PC) line.	v5.3.0	Linux	NA
COMPIMP	2	Siemens Allegra 3T; Siemens Skyra 3T	Scanner 1: MPRAGE T1, TR = 2300 ms, TE = 3.93 ms, inversion time = 1100 ms, spatial resolution of 1.0× 1.0×1.0 mm3; 160 slices, matrix size 179×256, flip angle 12°		v7.2.0	Linux
Dunedin Study	1	Siemens Skyra 3T	T1-weighted MP-RAGE: TR = 2400 ms; TE = 1.98 ms; 208 slices; flip angle, 9°; FOV, 224 mm; matrix =256×256; slice thickness = 0.9 mm with no gap (voxel size 0.9×0.875×0.875 mm); total scan time = 6 min and 52 s	sagittal	v6.0	Linux	Of the 875 study members for whom imaging data were available (including some without genotypes), 4 were excluded due to major incidental findings or previous injuries (e.g., large tumors or extensive damage to the brain/skull), 9 due to missing FLAIR or field map scans, and 1 due to poor surface mapping yielding 861 datasets for analyses.
DCHS-UCT	2	(1) Siemens Allegra (2) Siemens Skyra	(1) Multi-echo MPRAGE, 128 slices, TR = 2000 ms, TE = 1.53, 3.21, 4.89, 6.57 ms, FOV = 256x256 mm2, 1.0x1.0x1.5 mm3, slice thickness = 1.5 mm, (2) Multi-echo MPRAGE, 128 slices, TR = 2530 ms, TE = 1.69, 3.55, 5.41, 7.27 ms, FOV = 256×256 mm2, 1.0x1.0x1.5 mm3 voxels, slice thickness = 1.5 mm; (2) Scanner 2: 3D T1-weighted MPRAGE TR = 2530ms, TE = 1.69ms, T1 = 1100ms, FOV = 256 x 256, spatial resolution of 1 x 1 x 1mm3, flip angle 7°,	sagittal	v5.3	Linux
DNS	2	GE MR750 3T	T1-weighted3D Ax FSPGR BRAVO: TR = 8.148 ms; TE = 3.22 ms; 162 slices; flip angle, 12°; FOV, 240 mm; matrix =256×256; slice thickness = 1 mm with no gap (voxel size 0.9375×0.9375×1 mm); total scan time = 4 min and 13 s	axial	v6.0	Linux	1321 total participants (include some without genotyping) completed the high-resolution T1-weighted imaging protocol; 9 datasets were excluded for the presence of motion-related or external artifacts, 6 were excluded for incidental findings, and 1 was unable to be processed with FreeSurfer, leaving 1305 for analysis.
FBIRN	7	six 3T Siemens TIM® Trio System and one 3T General Electric (GE) Discovery MR750 scanner	TR/TE/TI=2300/2.94/1100ms, flip angle=9°, matrix=256×256x160. GE IR-SPGR scan parameters were: TR/TE/TI=5.95/1.99/450ms, flip angle=12°, matrix=256×256x166. All scans covered the entire brain with FOV=220mm2 , voxel size=0.86x0.86x1.2mm, sagittal scan plane, GRAPPA/ASSET acceleration factor=2, and NEX=1	Sagittal	FreeSurfer (5.3.0)	Linux	0
FIDMAG	1	1.5 Tesla GE Signa scanner (General Electric Medical Systems, Milwaukee, Wisconsin, USA)	acquisition parameters: matrix size 512 × 512; 180 contiguous axial slices; voxel resolution 0.47 × 0.471 mm3; echo (TE), repetition (TR) and inversion (TI) times 3.93 ms, 2000 ms and 710 ms respectively; flip angle 15°	Axial	v7.1.1	Linux	none
GIG	1	3T Siemens Tim Trio	Standard 3D T1-weighted turbo fast low angle shot (turbo FLASH); voxel size 1 mm x 1 mm x 1mm (based on the ADNI protocol (Jack et al. 2008); TR=225 msec; TE=3.26 msec, FOV=256 x 256 x 192	Saggital	v5.1	Linux
GOBS	1	Siemens 3T TIM Trio	7 T1 scans each with following parameters (co-registered and averaged together before freesurfer) T1-weighted 3D turbo-flash sequences with an adiabatic inversion contrast pulse. TE/TR/TI = 3.04/2100/785 ms, flip angle=13°, 800μm isotropic resolution, 200mm FOV, 5- min duration	Axial	5.3.0	Linux	11-visual inspection determined unuseable
IGP	1	3T Philips Achieva TX, 32 channel head coil	T1-weighted 3D MPRAGE, TR 8.9 ms, TE 4.1 ms, field of view 240 mm, matrix 268 × 268, 200 sagittal slices, slice thickness 0.9 mm, no gap).	Sagittal	v5.3	Mac OSX	None
IMAGEN	8	GE HDx/Philips Achieva/ Siemens Trio 3T	T1-weighted 3D MPRAGE, TR/TE 2300ms/2.8ms, 1.1x1.1x1.1 voxels, flip angle 8, FOV 256x256x170, 160 slices	Saggital	V5.3	Linux	- 169 failed visual T1 inspection - Then, 26 failed Qoala-T QC - Then, 1 failed defect holes QC - Total excluded: 196
IMH	1	Philips Achieva 3T	T1W, 180 axial slices of 0.9mm thickness with no gap, FOV = 230x230 mm2, matrix 256x204, voxel size =0.89x0.89x0.9 mm3, TR=7.2 s, TE=3.3 ms, FA=8°	Axial	v5.3	Linux	none
i-Share	1	3 Tesla Siemens Prisma scanner	T1-weighted 3D MPRAGE, TR/TE 2000ms/2.0ms, 1x1x1 voxels, flip angle 8, FOV 256x256x192, 192 slices	Saggital	v6.0	Linux	Total excluded: 0
LBC1936	1	GE Signa LX 1.5T Horizon HDx clinical scanner (General Electric, Milwaukee, WI) with a manufacturer supplied 8-channel phased array head coil	For T1-weighted images (3D IR-Prep FSPGR), 160 coronal slices were acquired, with a field of view of 256 mm and a matrix size of 192 x 192 pixels giving a resolution of 1 x 1 x 1.3 mm3. The repetition time was 10 ms, echo time was 4 ms and inversion time was 500 ms.	Coronal	v5.1	Linux	n = 45 were excluded based on missing covariates
MPRC	3	Siemens 3T TRIO MRI	cohort A: Imaging data was collected using a Siemens 3T TRIO MRI (Erlangen, Germany), running VB17 software and equipped with a 32‐channel RF head coil. DTI data was collected using a spin‐echo, EPI sequence with a spatial resolution of 1.7 × 1.7 × 3.0 mm. The sequence parameters were: TE/TR = 87/8,000 ms, FOV = 200 mm, axial slice orientation with 50 slices and no gaps, 64 isotropically distributed diffusion weighted directions, two diffusion weighting values (b = 0 and 700 s/mm2) and five b = 0 images. cohort b:Imaging data was collected using a Siemens 3T TRIO MRI (Erlangen, Germany), running VB13 software and equipped with a 12‐channel RF head coil. DTI data was collected using a spin‐echo, EPI sequence with a spatial resolution of 1.8 × 1.8 × 3.0 mm. Sequence parameters were: TE/TR = 92/6700 ms, FOV = 210 mm, axial slice orientation with 49 slices and no gaps, 30 isotropically distributed diffusion weighted directions, two diffusion weighting values (b = 0 and 1,000 s/mm2) and three b = 0 values. cohort c:Imaging data was collected using a Siemens 3T Allegra MRI (Erlangen, Germany) running VA19 software and using a spin‐echo, EPI sequence with a spatial resolution of 1.7 × 1.7 × 4.0 mm. The sequence parameters were: TE/TR = 87/5,000 ms, FOV = 200 mm, axial slice orientation with 35 slices and no gaps, 12 isotropically distributed diffusion weighted directions, and 2 diffusion weighting values (b = 0 and 1,000 s/mm2). The entire protocol was repeated five times to improve signal‐to‐noise ratio.	Saggital	v7.1.1	Linux
NESDA	3	3T Phillips Achieva/Intera	3D gradient-echo T1-weighted sequence. TR=9 msec; TE=3.5 msec; flip angle 8º, FOV = 256 mm; matrix: 25x62x56; in plane voxel size = 1 mm × 1 mm x 1 mm; 170 slices.	Saggital	v5	Linux
OSLO	3	(1) 3T GE 750 Discovery; (2) 3T GE Signa HDxT; (3) 3T GE 750 Discovery	T1-weighted - (1) repetition time (TR) = 8.16 ms, echo time (TE) = 3.18 ms, flip angle (FA) = 12 degrees; (2) TR = 7.8 ms, TE = 2.956 ms, FA = 12 degrees; (3) TR = 8.16 ms, TE = 3.18 ms, FA = 12 degrees	Saggital	v7.1.0	Linux	all QC of images was done prior to this project therefore no additional QC was performed for this project.
PAFIP_3	2	1.5 T General Electric SIGNA System (GE Medical Systems, Milwaukee, WI) 3 T Philips Medical Systems MRI scanner	TE = 5 ms, TR =24 ms, NEX = 2, rotation angle = 45°, FOV = 26×19.5 cm, slice thickness = 1.5 mm, and a matrix of 256×192 TE = 3.7 ms, TR = 8.2 ms, flip angle = 8°, acquisition matrix = 256×256, voxel size = 0.94×0.94×1 mm and 160 contiguous slices		v6.0	Linux
SHIP-START-2	1	1.5 T Siemens Avanto	3D T1-weighted MRI sequence with the following parameters: MP-RAGE/ axial plane, TR=1900 ms, TE=3.4 ms and Flip angle=15° and an original resolution of 1.0 x 1.0 x 1.0mm3	axial	v5.1 (subcortical) v5.3 (cortical)	Linux	exclusion dued to missings, failed segmentation and QC: 189
SHIP-TREND-0 (batch 1)	1	1.5 T Siemens Avanto	3D T1-weighted MRI sequence with the following parameters: MP-RAGE/ axial plane, TR=1900 ms, TE=3.4 ms and Flip angle=15° and an original resolution of 1.0 x 1.0 x 1.0mm3	axial	v5.1 (subcortical) v5.3 (cortical)	Linux	exclusion dued to missings, failed segmentation and QC: 139
SHIP-TREND-0 (batch 2)	1	1.5 T Siemens Avanto	3D T1-weighted MRI sequence with the following parameters: MP-RAGE/ axial plane, TR=1900 ms, TE=3.4 ms and Flip angle=15° and an original resolution of 1.0 x 1.0 x 1.0mm3	axial	v5.1 (subcortical) v5.3 (cortical)	Linux	exclusion dued to missings, failed segmentation and QC: 213
SYS-Adult	1	1.5 T Siemens (Avanto) scanner	T1W, 1-mm, isotropic resolution images acquired with a 3D fast radio frequency (RF)-spoiled gradient-echo scan.	Sagittal	v5.3.0	Unix	12 subjects failed due to unusable images
UKBB	4	Siemens Skyra 3T	Both T1- and T2-weighted structural MRI scans were used as inputs for FreeSurfer preprocessing whenever T2-weighted scans were available (UKB data-field 26500). T1-weighted structural MRI scans were acquired using a 3D magnetization-prepared rapid gradient-echo (MPRAGE) sequence in the sagittal plane, with a voxel size of 1 × 1 × 1 mm, 208 × 256 × 256 acquisition matrix, 2,000-ms repetition time (TR), 2.01-ms echo time (TE), 880-ms inversion time (TI), 6.1-ms echo spacing, 8 ° flip angle, a bandwidth of 240 Hz per pixel, an in-plane acceleration factor of R = 2 and duration of 4 min 54 s. T2-weighted FLAIR structural MRI scans were acquired using a 3D SPACE sequence in the sagittal plane, with a voxel size of 1.0 × 1.0 × 1.05 mm, 192 × 256 × 256 acquisition matrix, 5,000-ms repetition time (TR), 395-ms echo time (TE), 1,800-ms inversion time (TI), 3.53-ms echo spacing, a bandwidth of 781 Hz per pixel, an in-plane acceleration factor of R = 2, 7/8 slice partial Fourier, fat saturation, elliptical k-space sampling, and a total duration of 5 min 52 s.	Saggital	v6.0	Linux	Scans labeled unusable (corrupted, incomplete, or flagged by a trained automated classifier and subsequent manual review) were excluded from analysis: n = 4276 (6.3%; UKBB imaging release v1.10). Scans with a CAT12 overall image quality rating > 3.0 were excluded: n = 220 (0.4%).
UNICAMP	1	Philips Achieva 3T	Gradient echo T1 WI acquired on the sagittal plane, isotropic voxel of 1x1x1mm³ with 180 sagittal slices with no gap, an in-plane matrix of 240x240, TE = 3.2ms, TR = 7 ms, flip angle of 8º.	Saggital	5.3.0	Linux	None
VOX	1	General Electric 3T DISCOVERY MR750	T1-weighted 3DAx FSPGR 3D no scic, TR/TE 8.204/3.208ms, 0.488x0.488x1 voxels, flip angle 12, FOV 250x250x176, 176 slices	Axial	v7.4.1	Linux	-1 subject failed automated segmentation procedure due to signal loss - total excluded: 1
Validation samples:
Cohort	Number of Scanners / Scanning Sites	Scanner Vendor and Type	Imaging Protocols	Slice Orientation	FreeSurfer Version	Operating System	Number of subjects removed from analysis due to QC failure (with reasons)
GenR	1	3 Tesla GE Discovery MR750w MRI (General Electric, Milwaukee, WI, USA)	T1-weighted images to assess the structure of the brain are obtained using a 3D axial inversion recovery fast spoiled gradient recalled sequence (1 × 1 × 1 mm3). The sequence is further accelerated by a factor of 2 using autocalibrating reconstruction for Cartesian imaging (ARC). White matter microstructural integrity is assessed with an axial spin echo sequence with an echo planar imaging (EPI) readout (2 × 2 × 2 mm3). The gradient is set at b = 1000 m/s2 in 35 directions with a posterior-anterior phase encoding direction. In addition, 3 sets of images with a gradient of b = 0 m/s2 are collected. To be able to perform susceptibility distortion correction we also collect 3 sets of b = 0 m/s2 images with an anterior–posterior phase encoding direction.	axial, coronal and sagittal	v6.0	Linux	participants with major incidental findings on brain MRI were excluded (i.e. brain pathologies that can bias brain structure estimates, for instance meningioma >3 cm) (n = 59); or participants without T1-weighted scans of sufficient quality (n = 9) - total excluded: 10
UKBB hold-out sample	4	Siemens Skyra 3T	Both T1- and T2-weighted structural MRI scans were used as inputs for FreeSurfer preprocessing whenever T2-weighted scans were available (UKB data-field 26500). T1-weighted structural MRI scans were acquired using a 3D magnetization-prepared rapid gradient-echo (MPRAGE) sequence in the sagittal plane, with a voxel size of 1 × 1 × 1 mm, 208 × 256 × 256 acquisition matrix, 2,000-ms repetition time (TR), 2.01-ms echo time (TE), 880-ms inversion time (TI), 6.1-ms echo spacing, 8 ° flip angle, a bandwidth of 240 Hz per pixel, an in-plane acceleration factor of R = 2 and duration of 4 min 54 s. T2-weighted FLAIR structural MRI scans were acquired using a 3D SPACE sequence in the sagittal plane, with a voxel size of 1.0 × 1.0 × 1.05 mm, 192 × 256 × 256 acquisition matrix, 5,000-ms repetition time (TR), 395-ms echo time (TE), 1,800-ms inversion time (TI), 3.53-ms echo spacing, a bandwidth of 781 Hz per pixel, an in-plane acceleration factor of R = 2, 7/8 slice partial Fourier, fat saturation, elliptical k-space sampling, and a total duration of 5 min 52 s.	Saggital	v6.0	Linux	Scans labeled unusable (corrupted, incomplete, or flagged by a trained automated classifier and subsequent manual review) were excluded from analysis: n = 4276 (6.3%; UKBB imaging release v1.10). Scans with a CAT12 overall image quality rating > 3.0 were excluded: n = 220 (0.4%).

### Sheet: Table S4 BAGHan.cohorts.genetic
Table S4. Genotyping, quality control and imputation details for ENIGMA's brain age gap GWAS. 1 Imputation filter refers to the preprocessing stage. As part of this GWAS, a post-processing INFO filter > 0.6 was applied to all GWAS outputs, where available.
Cohort	Genotyping Platform	Inclusion Criteria					Exclusion Criteria	Imputation			Analysis software	GWAS covariates
		MAF	Individual missingness	Genotype call rate	HWE P-value	SNPs that met QC criteria		Imputation software	Imputation quality1	Imputation reference
ACP	Illumina Infinium Global Screening Array v2.0 SNP-array	≥ 1%	≤ 95%	≥ 95%	≥ 1 x 10-6	606323		Michigan Imputation Server	INFO ≥ 0.8	EUR 1000 genomes phase 1 version 3	RareMetalWorker	age, age2, sex, total intracranial volume, diagnosis, 4 PCs
ALSPAC (children)	Illumina HumanHap550 quad	≥ 1%	≤ 95%	≥ 95%	≥ 1 x 10-7	500527	Individuals were excluded on the basis of gender mismatches; minimal or excessive heterozygosity; disproportionate levels of individual missingness (>3%) and insufficient sample replication (IBD < 0.8)	Michigan Imputation Server	INFO ≥ 0.8	EUR 1000 genomes phase 1 version 3	PLINK 2.0	age, age2, sex, total intracranial volume, diagnosis, 4 PCs
BHRCS	Illumina Global Screening Array (GSA)	≥ 1%	≤ 95%	≥ 95%	≥ 1 x 10-6	460174	Individuals with >5% missing genotype data or age below 18 years were excluded from analyses.	Michigan Imputation Server	NA	EUR 1000 genomes phase 3 version 5	RareMetalWorker	age, age2, sex, total intracranial volume, site, diagnosis, 4 PCs
BIL&GIN	Illumina Infinium OmniExpressExome-8 v1.4	≥ 1%	≤ 95%	≥ 95%	1e-06	613448	Individuals were excluded on the basis of gender mismatches; minimal or excessive heterozygosity; disproportionate levels of individual missingness (>5%)	Michigan Imputation Server	NA	EUR 1000 genomes phase 1 version 3	RareMetalWorker	age, age2, sex, total intracranial volume, 4 PCs
COBRE	Illumina Infinium HumanOmni1-Quad and HumanOmni5 assay	≥ 1%	≤ 10%	≥ 90%	≥ 1 x 10-6	5756522	Individuals were excluded for (missing rate > 10 %) and SNPs (genotyping rate < 90 %, Hardy-Weinberg equilibrium < 10−6 or minor allele frequency (MAF) < 0.01).	Michigan Imputation Server	rsq ≥ 0.2	1000G Phase 3 v5 (GRCh37/hg19)	RareMetalWorker	age, sex, IQ, Hand, length_of_illness, diagnosis, disease_subtype, ethnicity, SES, 4 PCs
COMPIMP	Illumina Infinium GSA-24; Illumina HumanCoreExome BeadChip; Illumina Global Screening Array	≥ 0.01	≤ 10%	≥ 98%	≥ 1 x 10-6	529521 (pre-imputation)	None beyond those listed in "Inclusion Criteria"	Michigan Imputation Server	NA	EUR 1000 genomes phase 1 version 3	RareMetalWorker	age, sex, IQ, total intracranial volume, diagnosis, ethnicity, 4 PCs
Dunedin Study	Illumina HumanOmni Express 12v1.1 BeadChip	≥ 1%	≤ 50%	≤ 50%	≥ 1 x 10-6	614254	None beyond those listed in "Inclusion Criteria"	Michigan Imputation Server	No filter applied, followed defaults / protocol	EUR 1000 genomes phase 3 version 5	RareMetalWorker	age, age2, sex, total intracranial volume, 4 PCs
DCHS	Illumina Infinium PsychArray BeadChip & Illumina Infinium Global Screening Array	≥ 1%	≤ 95%	≥ 95%	≥ 1 x 10-6	pre-imputation: 130460	Individuals were excluded on the basis of gender mismatches; minimal or excessive heterozygosity; disproportionate levels of individual missingness (>3%) and insufficient sample replication (IBD < 0.8)	Michigan Imputation Server	INFO ≥ 0.8	EUR 1000 genomes phase 1 version 3	RareMetalWorker	age, age2, sex, total intracranial volume, diagnosis, 4 PCs
DNS	One of two different Illumina arrays with custom content was used to provide genome-wide SNP data, the HumanOmniExpress or HumanOmniExpress-24	≥ 1%	≤ 50%	≤ 50%	≥ 1 x 10-6	844153	None beyond those listed in "Inclusion Criteria"	Michigan Imputation Server	No filter applied, followed defaults / protocol	EUR 1000 genomes phase 3 version 5	RareMetalWorker	age, age2, sex, total intracranial volume, 4 PCs
FBIRN	Illumina MEGA+Psych chip (Illumina, SD, USA) between January 2016 - May 2016 at Illumina Genomics Services (San Diego).	≥0.01	≤95%	≥95%	p≤ 1×10−6	788565	Individuals were excluded on the basis of gender mismatches	Michigan Imputation Server	INFO ≥ 0.8	EUR 1000 genomes phase 1 version 3	RareMetalWorker	age, age2, sex, total intracranial volume, diagnosis,site, 4 PCs
FIDMAG	A genome-wide genotyping was performed using the Infinium Global Screening Array-24 v1.0 (GSA) BeadChip (Illumina, Inc., San Diego, California, U.S)	>0.005	≤ 97%	≥ 98%	≥ 1 x 10-6	447035	Individuals with an SNP missingness higher than 2%. In addition, throught a pinripal component analysis, those individuals found to be related or not of European ancestry were also excluded. Emparentats or not European ancestry	Michigan Imputation Server	INFO ≥ 0.8	EUR 1000 genomes phase 1 version 3	RareMetalWorket	age, age2, sex, total intracranial volume, diagnosis, 4 PCs
GIG	Illumina Omni Express - 12 v 1.0 - DNA Analysis Bead Chip Kit	≥ 1%	≤ 95%	≥ 95%	≥ 1 x 10-6	549049	Individuals were excluded on the basis of gender mismatches	Michigan Imputation Server (via HALFpipe/ImputationProtocol (https://github.com/HALFpipe/ImputationProtocol)	INFO ≥ 0.8	EUR 1000 genomes phase 3 version 5	RareMetalWorker	age, age2, sex, total intracranial volume,4 PCs
GOBS	Whole-genome sequencing using Illumina (HiSeq-2500, HiSeq-X, NovaSeq-6000); subset: Complete Genomics	≥ 1%	≤ 95%	≥ 95%	≥ 1 x 10-6	7544773		Submitted to Michigan Imputation Server but imputation not required as variant calls obtained directly from whole-genome sequencing	–	–	RareMetalWorker	age, age2, sex, total intracranial volume,4 PCs
IGP	Illumina Infinium PsychArray-24 BeadChip	≥ 0.01	≤ 98%	≥ 95%	< 1e−6 in cases, < 1e−8 in controls	7836062	Participants evidencing: (1) a call rate < 98%, (2) evidence of inbreeding (genome-wide heterozygosity |FHET|> 0.2), or (3) discrepant sex data between genotype and phenotype, were then removed from the sample. Finally, SNPs that showed: (1) a call rate < 98%, (2) differential missing > 0.02, (3) a Hardy–Weinberg equilibrium (HWE) p value < 1e−6 in cases, (4) a HWE p value < 1e−8 in controls, (5) were invariant, or (6) had a small minor allele frequency (MAF) < 0.01 [55], were removed from the dataset.	Michigan Imputation Server	rsq ≥ 0.4	EUR 1000 genomes phase 3 version 5	RareMetalWorker	age, age2, sex, total intracranial volume, diagnosis, 4 PCs
IMAGEN	Illumina 610/660 quad	≥ 1%	≤ 95%	≥ 95%	1e-06	477103	Individuals were excluded on the basis of gender mismatches; minimal or excessive heterozygosity; disproportionate levels of individual missingness (>5%)	Michigan Imputation Server	NA	EUR 1000 genomes phase 1 version 3	RareMetalWorker	age, age2, sex, total intracranial volume, 4 PCs
IMH	Illumina 1M duo3 array	≥ 1%	≤ 95%	≥ 95%	≥ 1 x 10-6	520140	Individuals were excluded on the basis of gender mismatches; minimal or excessive heterozygosity; disproportionate levels of individual missingness (>5%)	Minimac	NA	ALL 1000 Genomes Project (phase 1 version 3; Nov 2010)	RareMetalWorker	age, age2, sex, total intracranial volume, diagnosis, 4 PCs
i-Share	Affymetrix Precision Medicine Axiom Array	NA	≤ 95%	≥ 98%	≥ 1 x 10-3	830441	Individuals were excluded on the basis of gender mismatches; minimal or excessive heterozygosity; disproportionate levels of individual missingness (>5%)	Minimac4	NA	Haplotype Reference Consortium (HRC)	Regenie	age, age2, sex, total intracranial volume, 4 PCs
LBC1936	Ilumina 610-Quadv1	≥1%	≤ 0.95	≥ 0.98	≥ 0.001	542050	Individuals with a disagreement between genetic and reported gender were removed (n = 12 in LBC1936). Relatedness between subjects was investigated and, for any related pair of individuals, one was removed (PI_HAT [proportion of identity by descent] > 0.25; n = 8 in LBC1936) Houlihan, L. M., Davies, G., Tenesa, A., Harris, S. E., Luciano, M., Gow, A. J., McGhee, K. A., Liewald, D. C., Porteous, D. J., Starr, J. M., Lowe, G. D., Visscher, P. M., & Deary, I. J. (2010). Common Variants of Large Effect in F12, KNG1, and HRG Are Associated with Activated Partial Thromboplastin Time. The American Journal of Human Genetics, 86(4), 626-631. https://doi.org/https://doi.org/10.1016/j.ajhg.2010.02.016	Michigan imputation server	INFO ≥ 0.5	1000G phase3 v5	RareMetalWorker	age, sex, ICV, 4 PCs (age2 was not included as a covariate because this is a birth cohort where age and age2 are too similar to be fitted as covariates alongside each other; r = 0.9999868)
MPRC	Omni2.5-8 Bead Chip Kit	≥ 1%	≤ 95%	≥ 95%	≥ 1 x 10-6	1793879		Michigan Imputation Server	INFO ≥ 0.8	EUR 1000 genomes phase 1 version 3	RareMetalWorker	age, age2, sex, total intracranial volume, diagnosis, 4 PCs
NESDA	Perlegen-Affymetrix 5.0/ Affymetrix Human SNP Array 6.0 907K	≥ 1%	≤ 95%	≥ 95%	≥ 1 x 10-6	1232612	Individuals were excluded on the basis of gender mismatches	Michigan Imputation Server	INFO ≥ 0.6	EUR 1000 Genomes (phase 1 version 3; Nov 2010)	RareMetalWorker	age, age2, sex, total intracrianial volume, diagnosis, 4 PCs
OSLO	Human OmniExpress (12v1-1B, 12v1_H, 24v1_H, 24v1_0A) DeCodeGenetics (V1_20012591_A1)	≥ 1%	≤ 95%	≥ 98%	≥ 1 x 10-10	582261 544458	Individuals were excluded on the basis of gender mismatches	Michigan Imputation Server (ENIGMA Singularity Container)	INFO ≥ 0.8	Mixed 1000 genomes phase 3 v5	RareMetalWorker	age, age2, sex, total intracranial volume, diagnosis, 4 PCs
PAFIP_3	Illumina Global Screening Array	≥ 1%	≤ 95%	≥ 95%	≥ 1 x 10-6	432855	Individuals were excluded on the basis of disproportionate levels of individual missingness (>5%)	Michigan Imputation Server 2	No INFO filter applied	EUR 1000 genomes phase 1 version 3	RareMetalWorker	sex,age,age2,total intracranial volume, site,diagnosis, 4 PCs
SHIP-START-2	Affymetrix Genome-Wide Human SNP Array 6.0	> 0	≤ 92%	> 95%	> 1 x 10-4	823635	Excluded duplicate samples (by estimated IBD), individuals with reported/genotyped gender mismatch	Michigan Imputation Server	NA	1000 genomes phase 3 version 5 (ALL) panel	RareMetalWorker	age, age2, sex, total intracranial volume
SHIP-TREND-0 (batch 1)	Illumina Human Omni 2.5	> 0	< 94%	> 95%	> 1 x 10-4	1803558	Excluded duplicate samples (by estimated IBD), individuals with reported/genotyped gender mismatch	Michigan Imputation Server	NA	1000 genomes phase 3 version 5 (ALL) panel	RareMetalWorker	age, age2, sex, total intracranial volume
SHIP-TREND-0 (batch 2)	Illumina GSA	≥ 1%	≤ 95%	> 95%	> 1 x 10-4	488725	Excluded duplicate samples (by estimated IBD), individuals with reported/genotyped gender mismatch, outlier as genetic PC 1-10 > 8 SD of mean in one of five iterations, individuals with excess of heterozygosity (> 4 SD of the mean stratified by MAF 1%)	Michigan Imputation Server	NA	1000 genomes phase 3 version 5 (ALL) panel	RareMetalWorker	age, age2, sex, total intracranial volume
SYS-Adult	Illumina Human610W-Quad Beadchip (Quad), Illumina HumanOmniExpress BeadChip (Omni)	≥ 1%	≤ 95%	≥ 95%	≥ 1 x 10-6	8511048	Individuals were excluded on the basis of gender mismatches; minimal or excessive heterozygosity	SHAPEIT/IMPUTE2	INFO ≥ 0.8	1000 Genomes release March 2012 (EUR reference panel)	RareMetalWorker	age, age2, sex, total intracranial volume, 4 PCs
UKBB	UKB BiLEVE Axiom Array (807,411 markers used in 49,950 participants) and the UKB Axiom Array (825,927 markers used in 438,427 participants)	≥ 0.01% (0.01% was the MAF cut-off before imputation and 1% for analysis)	≤ 95%	≥ 90%	≥ 1 x 10-12	670,739 autosomal variants	Self-reported vs. genetic sex mismatch, sex chromosome aneuploidy, outliers in heterozygosity and missingness, relatedness (pairwise KING kinship coefficients ≥ 0.0442)	IMPUTE4	INFO ≥ 0.8	Haplotype Reference Consortium, UK10K and 1000 Genomes Project Phase 3	BOLT-LMM	age, age2, sex, total intracranial volume, site, 10 PCs, array
UNICAMP	Affymetrix Genome Wide Human SNP 6.0 Array	≥ 1%	≤ 80%	≥ 90%	≥ 1 x 10-6	624872	Individuals were excluded based on gender mismatches; minimal or excessive heterozygosity, disproportionate levels of individual missingness (>3%) and insufficient sample replication (IBD < 0.8)	Michigan Imputation Server	INFO ≥ 0.8	1000 genomes phase 3 version 5	RareMetalWorker	age, age2, sex, total intracranial volume, diagnosis, 4 PCs
VOX	The SNP&SEQ Technology Platform. The genotyping was performed using the Illumina Infinium assay and the results were analyzed using the software GenomeStudio 2.0.3.	≥ 1%	≤ 95%	≥ 95%	≥ 1 x 10-6	496985	NA	Michigan Imputation Server	INFO ≥ 0.8	EUR 1000 genomes phase 1 version 3	RareMetalWorker	age, age2, sex, total intracranial volume, DX, 4 PCs
Validation samples:
Cohort	Genotyping Platform	Inclusion Criteria					Exclusion Criteria	Imputation			Analysis software	PGS covariates
		MAF	Individual missingness	Genotype call rate	HWE P-value	SNPs that met QC criteria		Imputation software	Imputation quality1	Imputation reference
GenR	Illumina 660K Quad Chip	≥ 1%	≤ 95%	≥ 95%	≥ 1 x 10-7	518245	Individuals were excluded on the basis of gender mismatches; minimal or excessive heterozygosity; disproportionate levels of individual missingness (>3%) and insufficient sample replication (IBD < 0.8)	MACH software	Rsq > 0.3	1000 Genomes Project (phase III release version), build 37 phasing	SBayesRC with 7M variants	age, age2, sex, total intracranial volume, diagnosis, 4 PCs
UKBB hold-out sample	UKB BiLEVE Axiom Array (807,411 markers used in 49,950 participants) and the UKB Axiom Array (825,927 markers used in 438,427 participants)	≥ 0.01% (0.01% was the MAF cut-off before imputation and 1% for analysis)	≤ 95%	≥ 90%	≥ 1 x 10-12	670,739 autosomal variants	Self-reported vs. genetic sex mismatch, sex chromosome aneuploidy, outliers in heterozygosity and missingness, relatedness (pairwise KING kinship coefficients ≥ 0.0442)	IMPUTE4	INFO ≥ 0.8	Haplotype Reference Consortium, UK10K and 1000 Genomes Project Phase 3	SBayesRC with 7M variants and S-LDSC baseline-LD v2.2 annotations; PLINK --score	sex, age, age2, site, total intracranial volume, 10 PCs, array

### Sheet: Table S5 BAGHan.GWAS.hits
Table S5. Independent genome-wide significant variants associated with BAGHan
Stage 2 meta-analysis (stage 1 + UK Biobank)													Stage 1 meta-analysis (29 cohorts)
SNP	Chr	Position	EAF	A1	A2	Zscore	p-value	Nearest gene	Direction	HetISq	HetPVa	SNPs in previous GWAS (p<5-05 )	Direction	HetISq	HetPVa
rs7411629	1	52005824	0.3424	t	c	-5.634	1.76e-08	(EPS15)	--	0	0.944	–	+-++++-?--++--?--++-+--++---	26.143	0.4
rs1609829	1	180909061	0.3775	t	c	-5.493	3.94e-08	KIAA1614	--	0	0.484	–	+-++---?+?--+-?++-+-----++-?	30.18	0.1443
rs34626131	1	207880977	0.3939	a	c	-5.546	2.93e-08	CR1L	--	8	0.297	–	---+--+?-?+--+?+--+--+-----?	22.447	0.4934
rs3754733	2	27249245	0.4199	a	g	-8.488	2.11e-17	MAPRE3	--	0	0.97	–	----+-+-----+-?-+---+-+----?	15.64	0.9251
rs11692435	2	98275354	0.7432	a	g	6.756	1.42e-11	ACTR1B	++	0	0.384	–	+-+?+-+?++??++?++-++++++?++-	11.662	0.9483
rs1234416	2	148793465	0.526	a	t	5.616	1.95e-08	MBD5	++	0	0.706	–	--+++++-+--+-+?+-++-+-++-++?	25.498	0.4348
rs13320229	3	33604064	0.2271	a	g	6.167	6.96e-10	CLASP2	++	0	0.487	–	?+++-?-?+-++?-?++--+++-++++?	13.21	0.9011
rs11705906	3	37268496	0.4945	a	g	5.849	4.93e-09	(GOLGA4)	++	0	0.532	–	+-+--+++++++++-++--+-+++--+?	19.589	0.8106
rs905124	3	190657360	0.5525	a	t	-5.604	2.1e-08	(GMNC)	--	0	0.401	Wen et al.	--+--+-+------?--+--+-?-----	24.231	0.5061
rs28671590	3	190664079	0.7223	a	t	6.414	1.42e-10	(GMNC)	++	40.4	0.195	Wen et al.	?+++-++?++++++?-+-++++?+++++	19.624	0.6645
3:197021271_AT_A	3	197021271	0.613	a	at	-5.686	1.3e-08	DLG1	?-	0	1	–	NA	NA	NA
rs362307	4	3241845	0.7454	t	c	5.955	2.61e-09	HTT	++	64.6	0.093	–	-+-++?-?-+++-+?+?--+--++-++?	21.095	0.5149
rs6534205	4	121630180	0.4943	c	g	5.618	1.93e-08	PRDM5	++	0	0.346	–	-+-++++--+-+-+?+-+++--+++-+?	20.398	0.7256
rs1182207	7	2810746	0.6047	a	g	6.006	1.9e-09	GNA12	++	0	0.858	–	++-++-++++-+-+---+++-+++++++	22.663	0.703
rs2347696	7	134388083	0.4116	t	c	6.159	7.33e-10	(BPGM)	++	43	0.185	Jawinski et al.	--+--++?++++++?++-++++-++++?	23.713	0.4781
rs1039917	8	8718850	0.5693	a	g	-5.621	1.9e-08	MFHAS1	--	69.5	0.04	–	++++--+?----+-?-+-++--+---+?	27.107	0.2995
rs7015813	8	10423955	0.6732	a	g	5.925	3.12e-09	(PRSS55)	++	0	0.479	–	+-+-++-?+-++--?++---++-++-++	17.668	0.8561
rs74753012	8	11091842	0.5898	t	c	6.893	5.48e-12	(XKR6)	++	26.5	0.243	Jawinski et al.	+++--+-?++++--?+++++-+-+?-??	13.488	0.9187
rs17055142	8	26201601	0.7296	t	c	-6.477	9.35e-11	PPP2R2A	--	75.1	0.045	–	?+--+--?-----+?+--+---++-+++	35.757	0.05794
8:108400660_AAAAT_A	8	108400660	0.5823	a	aaaat	5.466	4.6e-08	ANGPT1	?+	0	1	–	NA	NA	NA
rs2250177	10	63545790	0.5365	a	c	5.919	3.25e-09	(CABCOCO1)	++	0	0.433	Jawinski et al.	++++-++-++++-+?--++-+-++++++	14.693	0.9627
rs12256889	10	94827183	0.375	a	c	-5.492	3.98e-08	CYP26C1	--	0	0.992	Jawinski et al.	---+-++?------?---+-----+--?	21.528	0.6074
rs12146713	12	106476805	0.2843	t	c	-7.275	3.45e-13	NUAK1	--	0	0.556	Jawinski et al., Kaufmann et al.	+++++--?--+-+-?--+--+--+?---	22.782	0.5327
rs1798975	13	50734294	0.3296	t	c	-5.492	3.97e-08	(KCNRG)	--	29.8	0.233	–	--++---+------+--+----+----?	19.143	0.8303
rs28520337	15	39647894	0.2579	t	c	-7.982	1.44e-15	(THBS1)	--	0	0.391	Kaufmann et al.	++++++-?-++---?-+---+++----?	38.977	0.02746
15:85672905_GT_G	15	85672905	0.6943	g	gt	8.38	5.3e-17	PDE8A	?+	0	1	–	NA	NA	NA
16:87221841_ATG_A	16	87221841	0.5791	a	atg	8.053	8.1e-16	C16orf95	?+	0	1	–	NA	NA	NA
rs7223488	17	20244264	0.5968	c	g	-5.78	7.46e-09	(SPECC1)	--	0	0.99	–	-?-+-++??+?--??--++----?-+-?	25.723	0.1381
rs140118594	17	27662298	0.3788	a	g	5.626	1.84e-08	(NUFIP2)	++	0	0.799	–	++++-+-?+++?--?-+-++++++--??	23.559	0.3707
rs231588	19	36199020	0.5159	t	c	-7.38	1.58e-13	ZBTB32	--	0	0.404	–	++-?---?--+--+--+-+--+---+-?	22.04	0.5769
rs6074283	20	11324993	0.5116	a	t	6.217	5.05e-10	–	++	0	0.819	–	--++--+-+--+++-++-+++-+-++++	29.239	0.3494
rs4396807	22	38138379	0.6067	c	g	6.491	8.52e-11	TRIOBP	++	0	0.981	–	+++?-++?-+?+--?++-+++++++-++	16.203	0.8464
Note. Meta-analysis was conducted in two stages. We first meta-analysed 29 smaller cohorts, each with n < 2,000 (total n =14,413 across all 29 cohorts). Subsequently, these results were combined with the UK Biobank data (n = 46,322) in a second-stage meta-analysis. Genome-wide significance was set at p < 5e-8. SNP independence was defined by linkage disequilibrium pruning with 𝑟2 < 0.1 within 500 kb windows (using 1000 Genomes Phase 3 European reference panel). SNP = single nucleotide polymorphism; chr = chromosome, EAF = effect allele frequency; A1 = effect allele; A2 = non-effect allele; Zscore = Z-statistic for the association of the effect allele with the trait; Direction = summary of effect direction for each study, with one '+' or '-' per study; HetISq = I² statistic representing heterogeneity across studies; HetPVal = heterogeneity p-value; Nearest gene = gene closest to the SNP based on genomic position (from Open Targets Platform and dbSNP); proximal non-overlapping genes are shown in brackets. SNPs in previous GWAS = SNPs reported as genome-wide significant (p<5⁻⁸) or suggestive of significance (p<5⁻5) in five previous genome-wide association studies of brain age gap (see Supplementary Methods) ; other studies on brain age gap were not assessed. Order of cohorts in stage 1 meta-analysis = ACP, BHRCS, BIL&GIN, UNICAMP, COBRE, COMPIMP, DBIS, DCHS, DNS, FBIRN, FIDMAG, GOBS, IGP, imagen, IMH_study, LBC1936, MPRC, PAFIP_3, VOX, SHIP-2, SHIP-T, SHIP-T_B2, GIG, OSLO, SYS, NESDA, i-Share, ALSPAC. Order of cohorts in stage 2 meta-analysis = stage 1 output, UK Biobank.

### Sheet: Table S6 BAGHan.genes
Table S6. A total of 718 genes implicated via positional, eQTL or chromatic interaction mapping for BAGHan
ensg	symbol	chr	start	end	strand	type	entrezID	HUGO	pLI	ncRVIS	posMapSNPs	posMapMaxCADD	eqtlMapSNPs	eqtlMapminP	eqtlMapminQ	eqtlMapts	eqtlDirection	ciMap	ciMapts	minGwasP	IndSigSNPs	GenomicLocus
ENSG00000142700	DMRTA2	1	50883222	50889172	-1	protein_coding	63950	DMRTA2	NA	-1.15902	0	0	0	NA	NA	NA	NA	Yes	IMR90:Mesenchymal_Stem_Cell:Mesendoderm:hESC	0.0003787	rs7411629	1
ENSG00000185104	FAF1	1	50905150	51425935	-1	protein_coding	11124	FAF1	0.997398	-1.14258	0	0	9	2.78955e-06	1.08978e-07	GTEx/v8/Whole_Blood:GTEx/v8/Muscle_Skeletal	NA	Yes	Spleen:GM12878:IMR90:Mesenchymal_Stem_Cell:Mesendoderm:Trophoblast-like_Cell:hESC	1.763e-08	rs7411629	1
ENSG00000123080	CDKN2C	1	51426417	51440305	1	protein_coding	1031	CDKN2C	0.315707	-1.35267	0	0	253	4.93654e-06	7.58652e-08	PsychENCODE_eQTLs:GTEx/v8/Brain_Cerebellum:GTEx/v8/Muscle_Skeletal:GTEx/v8/Nerve_Tibial	NA	Yes	Spleen:GM12878:IMR90:Mesenchymal_Stem_Cell:Mesendoderm:Trophoblast-like_Cell:hESC	1.763e-08	rs7411629	1
ENSG00000204006	C1orf185	1	51567906	51613752	1	protein_coding	284546	C1orf185	NA	-0.102828	43	13.22	0	NA	NA	NA	NA	Yes	IMR90:Mesenchymal_Stem_Cell:Mesendoderm:hESC	0.00127	rs7411629	1
ENSG00000123091	RNF11	1	51701943	51739127	1	protein_coding	26994	RNF11	0.420327	-0.845216	14	11.6	106	1.04426e-06	2.90068e-09	GTEx/v8/Esophagus_Gastroesophageal_Junction:GTEx/v8/Esophagus_Mucosa:GTEx/v8/Lung:GTEx/v8/Muscle_Skeletal:GTEx/v8/Spleen	NA	Yes	GM12878:IMR90:Mesenchymal_Stem_Cell:Mesendoderm:Trophoblast-like_Cell	3.219e-08	rs7411629	1
ENSG00000085831	TTC39A	1	51752930	51810788	-1	protein_coding	22996	TTC39A	0.0983103	0.6347	51	14.01	291	6.29655e-06	1.08084e-16	PsychENCODE_eQTLs:GTEx/v8/Adrenal_Gland:GTEx/v8/Artery_Coronary:GTEx/v8/Brain_Anterior_cingulate_cortex_BA24:GTEx/v8/Brain_Cortex:GTEx/v8/Brain_Frontal_Cortex_BA9:GTEx/v8/Brain_Hypothalamus:GTEx/v8/Brain_Nucleus_accumbens_basal_ganglia:GTEx/v8/Heart_Atrial_Appendage:GTEx/v8/Lung	NA	Yes	IMR90:Mesenchymal_Stem_Cell	1.763e-08	rs7411629	1
ENSG00000085832	EPS15	1	51819935	51985000	-1	protein_coding	2060	EPS15	0.241707	0.515123	178	22	107	5.59281e-09	1.18284e-78	GTEx/v8/Adipose_Subcutaneous:GTEx/v8/Adipose_Visceral_Omentum:GTEx/v8/Whole_Blood:GTEx/v8/Artery_Aorta:GTEx/v8/Artery_Tibial:GTEx/v8/Brain_Caudate_basal_ganglia:GTEx/v8/Brain_Cerebellar_Hemisphere:GTEx/v8/Brain_Cerebellum:GTEx/v8/Brain_Substantia_nigra:GTEx/v8/Breast_Mammary_Tissue:GTEx/v8/Colon_Transverse:GTEx/v8/Esophagus_Gastroesophageal_Junction:GTEx/v8/Esophagus_Muscularis:GTEx/v8/Lung:GTEx/v8/Muscle_Skeletal:GTEx/v8/Nerve_Tibial:GTEx/v8/Ovary:GTEx/v8/Cells_Cultured_fibroblasts:GTEx/v8/Skin_Not_Sun_Exposed_Suprapubic:GTEx/v8/Skin_Sun_Exposed_Lower_leg:GTEx/v8/Small_Intestine_Terminal_Ileum:GTEx/v8/Spleen:GTEx/v8/Thyroid	NA	Yes	Promoter_anchored_loops:Left_Ventricle:Liver:GM12878:IMR90:Mesenchymal_Stem_Cell:Mesendoderm:Trophoblast-like_Cell:hESC	1.763e-08	rs7411629	1
ENSG00000117859	OSBPL9	1	52042851	52254889	1	protein_coding	114883	OSBPL9	0.998515	0.292264	20	11.48	7	0.000267793	0.000340511	GTEx/v8/Adipose_Subcutaneous:GTEx/v8/Esophagus_Gastroesophageal_Junction	NA	Yes	Adult_Cortex:Left_Ventricle:Liver:GM12878:IMR90:Mesenchymal_Stem_Cell:Mesendoderm:Trophoblast-like_Cell:hESC	1.763e-08	rs7411629	1
ENSG00000078618	NRD1	1	52254863	52344477	-1	protein_coding	4898	NRD1	0.878722	-0.426817	1	1.127	56	3.72725e-05	3.63507e-10	GTEx/v8/Whole_Blood:GTEx/v8/Artery_Aorta:GTEx/v8/Lung:GTEx/v8/Prostate	NA	Yes	Adult_Cortex:Fetal_Cortex:Left_Ventricle:Liver:GM12878:IMR90:Mesenchymal_Stem_Cell:Mesendoderm:Trophoblast-like_Cell:hESC	1.763e-08	rs7411629	1
ENSG00000169213	RAB3B	1	52373628	52456436	-1	protein_coding	5865	RAB3B	0.156443	-1.51927	0	0	83	1.59652e-05	1.94854e-07	GTEx/v8/Esophagus_Gastroesophageal_Junction:GTEx/v8/Nerve_Tibial:GTEx/v8/Skin_Not_Sun_Exposed_Suprapubic	NA	No	NA	5.808e-05	rs7411629	1
ENSG00000117862	TXNDC12	1	52485803	52521843	-1	protein_coding	51060	TXNDC12	0.344869	-1.05563	0	0	7	0.000228843	0.000214515	PsychENCODE_eQTLs:GTEx/v8/Skin_Sun_Exposed_Lower_leg:GTEx/v8/Spleen	NA	Yes	IMR90:Mesenchymal_Stem_Cell:hESC	1.763e-08	rs7411629	1
ENSG00000198841	KTI12	1	52497775	52499488	-1	protein_coding	112970	KTI12	0.0342938	-0.18564	0	0	5	0.000723125	NA	GTEx/v8/Kidney_Cortex:GTEx/v8/Prostate	NA	No	NA	2.82e-05	rs7411629	1
ENSG00000134717	BTF3L4	1	52521797	52556388	1	protein_coding	91408	BTF3L4	0.4513	-1.14919	0	0	0	NA	NA	NA	NA	Yes	IMR90:Mesenchymal_Stem_Cell:hESC	1.763e-08	rs7411629	1
ENSG00000157077	ZFYVE9	1	52608046	52812358	1	protein_coding	9372	ZFYVE9	0.943797	NA	0	0	1	0.000389095	NA	GTEx/v8/Colon_Sigmoid	NA	No	NA	0.001026	rs7411629	1
ENSG00000134748	PRPF38A	1	52870236	52886511	1	protein_coding	84950	PRPF38A	0.996468	-1.57278	0	0	2	0.000902781	NA	GTEx/v8/Colon_Transverse	NA	No	NA	0.0001257	rs7411629	1
ENSG00000134744	ZCCHC11	1	52873954	53019159	-1	protein_coding	23318	ZCCHC11	1	-0.187276	0	0	11	0.000303012	0.0217888	PsychENCODE_eQTLs	NA	No	NA	1.068e-07	rs7411629	1
ENSG00000116157	GPX7	1	53068044	53074723	1	protein_coding	2882	GPX7	0.000179755	0.204894	0	0	1	0.000451023	NA	GTEx/v8/Whole_Blood:GTEx/v8/Vagina	NA	No	NA	0.001026	rs7411629	1
ENSG00000162384	C1orf123	1	53679771	53686289	-1	protein_coding	54987	C1orf123	1.26488e-07	-0.124833	0	0	0	NA	NA	NA	NA	Yes	Left_Ventricle	0.00127	rs7411629	1
ENSG00000162385	MAGOH	1	53692564	53704282	-1	protein_coding	55110	MAGOH	0.747938	-0.642359	0	0	0	NA	NA	NA	NA	Yes	Left_Ventricle	0.00127	rs7411629	1
ENSG00000058799	YIPF1	1	54317392	54356407	-1	protein_coding	54432	YIPF1	0.0173793	0.935919	0	0	0	NA	NA	NA	NA	Yes	Left_Ventricle	0.042	rs7411629	1
ENSG00000211452	DIO1	1	54356912	54376759	1	protein_coding	1733	DIO1	0.271104	0.0624983	0	0	0	NA	NA	NA	NA	Yes	Left_Ventricle	0.042	rs7411629	1
ENSG00000256407	RP11-446E24.4	1	54606897	54665746	-1	protein_coding	NA	NA	NA	NA	0	0	0	NA	NA	NA	NA	Yes	Left_Ventricle	0.002384	rs7411629	1
ENSG00000215883	CYB5RL	1	54638009	54665709	-1	protein_coding	606495	CYB5RL	4.23011e-05	-0.12515	0	0	0	NA	NA	NA	NA	Yes	Left_Ventricle	0.002384	rs7411629	1
ENSG00000116221	MRPL37	1	54649714	54691137	1	protein_coding	51253	MRPL37	0.000268371	-0.224985	0	0	0	NA	NA	NA	NA	Yes	Left_Ventricle	0.002384	rs7411629	1
ENSG00000135837	CEP350	1	179923873	180084015	1	protein_coding	9857	CEP350	0.999996	-1.68229	0	0	1	0.000379453	0.305328	BRAINEAC/CRBL	NA	No	NA	0.03127	rs1609829	2
ENSG00000121454	LHX4	1	180199421	180249380	1	protein_coding	89884	LHX4	0.401094	-0.115174	0	0	2	0.00019131	0.000936622	BRAINEAC/FCTX:BRAINEAC/aveALL:GTEx/v8/Esophagus_Mucosa	NA	No	NA	1.139e-07	rs1609829	2
ENSG00000135847	ACBD6	1	180244515	180472089	-1	protein_coding	84320	ACBD6	0.0649593	-0.700233	0	0	0	NA	NA	NA	NA	Yes	Promoter_anchored_loops:Adult_Cortex:Fetal_Cortex:Aorta:Left_Ventricle:GM12878:IMR90:Mesenchymal_Stem_Cell:Mesendoderm:Neural_Progenitor_Cell:Trophoblast-like_Cell:hESC	3.943e-08	rs1609829	2
ENSG00000143324	XPR1	1	180601140	180859387	1	protein_coding	9213	XPR1	0.99812	1.64824	0	0	1	0.000120666	0.295371	BRAINEAC/CRBL	NA	Yes	Promoter_anchored_loops	1.6e-05	rs1609829	2
ENSG00000135835	KIAA1614	1	180882290	180920750	1	protein_coding	57710	KIAA1614	2.19337e-13	1.26208	24	7.282	26	9.12237e-21	3.77797e-16	PsychENCODE_eQTLs:GTEx/v8/Adipose_Subcutaneous:GTEx/v8/Artery_Aorta:GTEx/v8/Artery_Coronary:GTEx/v8/Artery_Tibial:GTEx/v8/Brain_Amygdala:GTEx/v8/Brain_Anterior_cingulate_cortex_BA24:GTEx/v8/Brain_Caudate_basal_ganglia:GTEx/v8/Brain_Cerebellar_Hemisphere:GTEx/v8/Brain_Cerebellum:GTEx/v8/Brain_Cortex:GTEx/v8/Brain_Frontal_Cortex_BA9:GTEx/v8/Brain_Hippocampus:GTEx/v8/Brain_Nucleus_accumbens_basal_ganglia:GTEx/v8/Brain_Putamen_basal_ganglia:GTEx/v8/Brain_Spinal_cord_cervical_c-1:GTEx/v8/Breast_Mammary_Tissue:GTEx/v8/Colon_Sigmoid:GTEx/v8/Colon_Transverse:GTEx/v8/Esophagus_Muscularis:GTEx/v8/Heart_Atrial_Appendage:GTEx/v8/Heart_Left_Ventricle:GTEx/v8/Lung:GTEx/v8/Nerve_Tibial:GTEx/v8/Cells_Cultured_fibroblasts:GTEx/v8/Skin_Not_Sun_Exposed_Suprapubic:GTEx/v8/Skin_Sun_Exposed_Lower_leg:GTEx/v8/Spleen:GTEx/v8/Thyroid	NA	Yes	Adult_Cortex:Fetal_Cortex:Mesenchymal_Stem_Cell	3.943e-08	rs1609829	2
ENSG00000234237	AL162431.1	1	180941695	180949868	1	protein_coding	NA	NA	NA	NA	6	9.414	0	NA	NA	NA	NA	Yes	Adult_Cortex:Fetal_Cortex:IMR90:hESC	1.6e-05	rs1609829	2
ENSG00000135823	STX6	1	180941861	180992047	-1	protein_coding	10228	STX6	0.0198491	-2.01775	7	9.414	22	8.03784e-117	8.99358e-113	PsychENCODE_eQTLs:BRAINEAC/CRBL:BRAINEAC/MEDU:BRAINEAC/WHMT:GTEx/v8/Whole_Blood:GTEx/v8/Brain_Amygdala:GTEx/v8/Brain_Anterior_cingulate_cortex_BA24:GTEx/v8/Brain_Caudate_basal_ganglia:GTEx/v8/Brain_Cerebellar_Hemisphere:GTEx/v8/Brain_Cortex:GTEx/v8/Brain_Frontal_Cortex_BA9:GTEx/v8/Brain_Hippocampus:GTEx/v8/Brain_Hypothalamus:GTEx/v8/Brain_Nucleus_accumbens_basal_ganglia:GTEx/v8/Brain_Putamen_basal_ganglia:GTEx/v8/Brain_Spinal_cord_cervical_c-1:GTEx/v8/Brain_Substantia_nigra:GTEx/v8/Heart_Left_Ventricle	NA	Yes	IMR90:Mesenchymal_Stem_Cell:hESC	3.943e-08	rs1609829	2
ENSG00000153029	MR1	1	181003067	181031074	1	protein_coding	3140	MR1	5.61258e-09	3.57117	1	5.874	6	4.28151e-06	2.24911e-13	PsychENCODE_eQTLs:GTEx/v8/Adipose_Visceral_Omentum:GTEx/v8/Colon_Sigmoid:GTEx/v8/Muscle_Skeletal:GTEx/v8/Ovary:GTEx/v8/Spleen	NA	Yes	Adult_Cortex:Fetal_Cortex:GM12878:IMR90	1.6e-05	rs1609829	2
ENSG00000162783	IER5	1	181057638	181059977	1	protein_coding	51278	IER5	0.666268	-1.26609	0	0	0	NA	NA	NA	NA	Yes	GM12878:IMR90	0.027	rs1609829	2
ENSG00000198216	CACNA1E	1	181382238	181777219	1	protein_coding	777	CACNA1E	1	-0.119553	0	0	0	NA	NA	NA	NA	Yes	Mesendoderm	0.027	rs1609829	2
ENSG00000135824	RGS8	1	182615239	182653711	-1	protein_coding	85397	RGS8	0.52035	-0.250472	0	0	0	NA	NA	NA	NA	Yes	Mesenchymal_Stem_Cell	0.027	rs1609829	2
ENSG00000135829	DHX9	1	182808504	182856886	1	protein_coding	1660	DHX9	1	-0.648127	0	0	0	NA	NA	NA	NA	Yes	IMR90	0.027	rs1609829	2
ENSG00000163531	NFASC	1	204797779	204991950	1	protein_coding	23114	NFASC	0.998763	-0.694459	0	0	0	NA	NA	NA	NA	Yes	IMR90	0.001567	rs34626131	3
ENSG00000162877	PM20D1	1	205797150	205819260	-1	protein_coding	148811	PM20D1	1.2677e-09	-0.420392	0	0	0	NA	NA	NA	NA	Yes	Fetal_Cortex	1.202e-05	rs34626131	3
ENSG00000174502	SLC26A9	1	205882176	205912588	-1	protein_coding	115019	SLC26A9	0.00298546	0.763539	0	0	0	NA	NA	NA	NA	Yes	Adult_Cortex:IMR90	1.202e-05	rs34626131	3
ENSG00000198049	AVPR1B	1	206223976	206231639	1	protein_coding	553	AVPR1B	2.82255e-05	0.856862	0	0	0	NA	NA	NA	NA	Yes	Adult_Cortex:Fetal_Cortex	1.202e-05	rs34626131	3
ENSG00000143486	EIF2D	1	206744620	206785904	-1	protein_coding	1939	EIF2D	6.59631e-06	0.451545	0	0	6	0.000750506	NA	GTEx/v8/Liver	NA	Yes	Adult_Cortex:Fetal_Cortex:Liver:GM12878:IMR90:Mesendoderm	1.202e-05	rs34626131	3
ENSG00000143479	DYRK3	1	206808881	206857764	1	protein_coding	8444	DYRK3	0.000220922	-0.114702	0	0	6	9.72485e-05	NA	GTEx/v8/Brain_Nucleus_accumbens_basal_ganglia	NA	Yes	Adult_Cortex:Fetal_Cortex:Mesendoderm:Trophoblast-like_Cell	1.075e-05	rs34626131	3
ENSG00000162889	MAPKAPK2	1	206858289	206907628	1	protein_coding	9261	MAPKAPK2	0.996185	-0.404625	0	0	0	NA	NA	NA	NA	Yes	GM12878	0.001567	rs34626131	3
ENSG00000136634	IL10	1	206940947	206945839	-1	protein_coding	3586	IL10	0.0291622	-0.00532221	0	0	0	NA	NA	NA	NA	Yes	Adult_Cortex:Left_Ventricle:GM12878:Mesendoderm:Trophoblast-like_Cell:hESC	1.075e-05	rs34626131	3
ENSG00000142224	IL19	1	206972215	207016324	1	protein_coding	29949	IL19	0.0203202	0.229322	0	0	0	NA	NA	NA	NA	Yes	GM12878:IMR90:Mesenchymal_Stem_Cell:Mesendoderm:Trophoblast-like_Cell:hESC	1.075e-05	rs34626131	3
ENSG00000162891	IL20	1	207038699	207042568	1	protein_coding	50604	IL20	0.00253918	0.0148653	0	0	0	NA	NA	NA	NA	Yes	Mesendoderm	1.276e-05	rs34626131	3
ENSG00000162892	IL24	1	207070788	207077484	1	protein_coding	11009	IL24	0.00271589	-0.152676	0	0	10	6.49771e-05	0.871831	BRAINEAC/CRBL:GTEx/v8/Cells_EBV-transformed_lymphocytes	NA	Yes	Mesendoderm	1.276e-05	rs34626131	3
ENSG00000162894	FAIM3	1	207077731	207096592	-1	protein_coding	9214	FAIM3	0.000560564	-0.49368	0	0	8	0.00021673	0.540526	BRAINEAC/MEDU:GTEx/v8/Cells_EBV-transformed_lymphocytes:GTEx/v8/Lung	NA	Yes	GM12878:IMR90:Mesendoderm	0.0002179	rs34626131	3
ENSG00000162896	PIGR	1	207101863	207119811	-1	protein_coding	5284	PIGR	0.650096	0.0581351	0	0	1	0.000242362	0.8665	BRAINEAC/CRBL	NA	Yes	Left_Ventricle:GM12878:IMR90:Mesenchymal_Stem_Cell:Mesendoderm:Trophoblast-like_Cell:hESC	1.276e-05	rs34626131	3
ENSG00000162897	FCAMR	1	207131310	207143970	-1	protein_coding	83953	FCAMR	8.00343e-06	-0.247047	0	0	10	9.7243e-05	NA	GTEx/v8/Spleen	NA	Yes	Left_Ventricle:IMR90:Mesenchymal_Stem_Cell:Mesendoderm:Trophoblast-like_Cell:hESC	1.276e-05	rs34626131	3
ENSG00000182795	C1orf116	1	207191866	207206101	-1	protein_coding	79098	C1orf116	0.371958	-0.290448	0	0	6	5.74103e-05	NA	GTEx/v8/Adrenal_Gland	NA	Yes	Aorta:Hippocampus:Left_Ventricle:Liver:Spleen:GM12878:IMR90:Mesenchymal_Stem_Cell:Mesendoderm:Neural_Progenitor_Cell:Trophoblast-like_Cell:hESC	2.925e-08	rs34626131	3
ENSG00000180667	YOD1	1	207217194	207226325	-1	protein_coding	55432	YOD1	0.543401	-0.12709	0	0	0	NA	NA	NA	NA	Yes	Promoter_anchored_loops:Adult_Cortex:Fetal_Cortex:Aorta:Hippocampus:Left_Ventricle:Liver:Spleen:GM12878:IMR90:Mesenchymal_Stem_Cell:Mesendoderm:Neural_Progenitor_Cell:Trophoblast-like_Cell:hESC	2.925e-08	rs34626131	3
ENSG00000123836	PFKFB2	1	207222801	207254369	1	protein_coding	5208	PFKFB2	0.00108863	-0.541608	0	0	10	0.000361544	0.190575	BRAINEAC/FCTX:BRAINEAC/MEDU:BRAINEAC/aveALL:GTEx/v8/Heart_Atrial_Appendage	NA	Yes	Promoter_anchored_loops:Adult_Cortex:Fetal_Cortex:Aorta:Hippocampus:Left_Ventricle:Liver:Spleen:GM12878:IMR90:Mesenchymal_Stem_Cell:Mesendoderm:Neural_Progenitor_Cell:Trophoblast-like_Cell:hESC	2.925e-08	rs34626131	3
ENSG00000123843	C4BPB	1	207262187	207273338	1	protein_coding	725	C4BPB	2.57854e-06	-0.112843	0	0	19	0.000197844	NA	GTEx/v8/Adipose_Subcutaneous:GTEx/v8/Colon_Transverse:GTEx/v8/Uterus	NA	Yes	Aorta:Left_Ventricle:Liver:Lung:Spleen:GM12878:IMR90:Mesenchymal_Stem_Cell:Mesendoderm:Neural_Progenitor_Cell:Trophoblast-like_Cell:hESC	2.925e-08	rs34626131	3
ENSG00000123838	C4BPA	1	207277607	207318317	1	protein_coding	722	C4BPA	0.0127394	-0.1961	1	0.968	17	0.000168434	NA	GTEx/v8/Adipose_Visceral_Omentum:GTEx/v8/Kidney_Cortex:GTEx/v8/Lung:GTEx/v8/Ovary	NA	Yes	Aorta:Left_Ventricle:Liver:Lung:Spleen:GM12878:IMR90:Mesenchymal_Stem_Cell:Mesendoderm:Neural_Progenitor_Cell:Trophoblast-like_Cell:hESC	2.925e-08	rs34626131	3
ENSG00000196352	CD55	1	207494853	207534311	1	protein_coding	1604	CD55	2.49092e-07	-0.685451	1	9.82	24	3.49182e-10	5.70387e-49	GTEx/v8/Whole_Blood:GTEx/v8/Colon_Sigmoid:GTEx/v8/Esophagus_Gastroesophageal_Junction:GTEx/v8/Esophagus_Muscularis:GTEx/v8/Nerve_Tibial:GTEx/v8/Skin_Not_Sun_Exposed_Suprapubic:GTEx/v8/Skin_Sun_Exposed_Lower_leg:GTEx/v8/Small_Intestine_Terminal_Ileum:GTEx/v8/Testis:GTEx/v8/Thyroid	NA	Yes	Left_Ventricle:Liver:GM12878:IMR90:Mesenchymal_Stem_Cell:Mesendoderm:Trophoblast-like_Cell:hESC	1.98e-06	rs34626131	3
ENSG00000117322	CR2	1	207627575	207663240	1	protein_coding	1380	CR2	2.1654e-11	-0.533724	3	10.32	21	2.30921e-05	0.00231218	PsychENCODE_eQTLs:GTEx/v8/Brain_Hypothalamus:GTEx/v8/Nerve_Tibial:GTEx/v8/Spleen:GTEx/v8/Thyroid	NA	Yes	Adult_Cortex:Aorta:Left_Ventricle:Liver:GM12878:IMR90:Mesenchymal_Stem_Cell:Mesendoderm:Trophoblast-like_Cell:hESC	1.075e-05	rs34626131	3
ENSG00000203710	CR1	1	207669492	207813992	1	protein_coding	1378	CR1	9.34033e-08	-0.190559	22	8.994	114	4.45278e-09	7.66113e-10	PsychENCODE_eQTLs:BRAINEAC/FCTX:BRAINEAC/aveALL:GTEx/v8/Whole_Blood:GTEx/v8/Brain_Amygdala:GTEx/v8/Brain_Caudate_basal_ganglia:GTEx/v8/Brain_Nucleus_accumbens_basal_ganglia:GTEx/v8/Esophagus_Gastroesophageal_Junction:GTEx/v8/Esophagus_Muscularis:GTEx/v8/Liver:GTEx/v8/Spleen:GTEx/v8/Stomach	NA	Yes	EP_correlation_cell_type_oneway:EP_correlation_organ_oneway:Liver:GM12878:IMR90:Mesenchymal_Stem_Cell:Mesendoderm:hESC	2.925e-08	rs34626131	3
ENSG00000197721	CR1L	1	207818458	207911761	1	protein_coding	1379	CR1L	3.5571e-15	0.116486	135	22.8	4	0.000194636	0.549579	BRAINEAC/WHMT:GTEx/v8/Whole_Blood:GTEx/v8/Kidney_Cortex	NA	Yes	Adult_Cortex:Fetal_Cortex:Left_Ventricle:Liver:GM12878:IMR90:Mesenchymal_Stem_Cell:Mesendoderm:Trophoblast-like_Cell:hESC	2.925e-08	rs34626131	3
ENSG00000117335	CD46	1	207925402	207968858	1	protein_coding	4179	CD46	0.000191603	-0.601552	52	12.7	257	1.40755e-52	3.37438e-49	PsychENCODE_eQTLs:BRAINEAC/HIPP:BRAINEAC/MEDU:BRAINEAC/TCTX:BRAINEAC/THAL:GTEx/v8/Adipose_Subcutaneous:GTEx/v8/Adipose_Visceral_Omentum:GTEx/v8/Adrenal_Gland:GTEx/v8/Artery_Aorta:GTEx/v8/Artery_Coronary:GTEx/v8/Artery_Tibial:GTEx/v8/Brain_Amygdala:GTEx/v8/Brain_Anterior_cingulate_cortex_BA24:GTEx/v8/Brain_Caudate_basal_ganglia:GTEx/v8/Brain_Cerebellar_Hemisphere:GTEx/v8/Brain_Cerebellum:GTEx/v8/Brain_Cortex:GTEx/v8/Brain_Frontal_Cortex_BA9:GTEx/v8/Brain_Hippocampus:GTEx/v8/Brain_Hypothalamus:GTEx/v8/Brain_Nucleus_accumbens_basal_ganglia:GTEx/v8/Brain_Putamen_basal_ganglia:GTEx/v8/Brain_Spinal_cord_cervical_c-1:GTEx/v8/Brain_Substantia_nigra:GTEx/v8/Colon_Sigmoid:GTEx/v8/Esophagus_Gastroesophageal_Junction:GTEx/v8/Esophagus_Mucosa:GTEx/v8/Esophagus_Muscularis:GTEx/v8/Heart_Atrial_Appendage:GTEx/v8/Heart_Left_Ventricle:GTEx/v8/Liver:GTEx/v8/Lung:GTEx/v8/Muscle_Skeletal:GTEx/v8/Nerve_Tibial:GTEx/v8/Ovary:GTEx/v8/Pancreas:GTEx/v8/Pituitary:GTEx/v8/Minor_Salivary_Gland:GTEx/v8/Cells_Cultured_fibroblasts:GTEx/v8/Skin_Not_Sun_Exposed_Suprapubic:GTEx/v8/Skin_Sun_Exposed_Lower_leg:GTEx/v8/Spleen:GTEx/v8/Testis:GTEx/v8/Uterus	NA	Yes	EP_correlation_cell_type_oneway:Adult_Cortex:Fetal_Cortex:Left_Ventricle:IMR90:Mesenchymal_Stem_Cell:Mesendoderm:hESC	2.925e-08	rs34626131	3
ENSG00000174059	CD34	1	208057594	208084747	-1	protein_coding	947	CD34	0.00344957	0.632375	33	18.71	37	1.87635e-05	0.0357151	BRAINEAC/WHMT:GTEx/v8/Artery_Aorta:GTEx/v8/Esophagus_Muscularis:GTEx/v8/Heart_Left_Ventricle:GTEx/v8/Muscle_Skeletal:GTEx/v8/Thyroid:GTEx/v8/Uterus	NA	Yes	Adult_Cortex:Fetal_Cortex:Aorta:Bladder:Left_Ventricle:Liver:Lung:Right_Ventricle:GM12878:IMR90:Mesenchymal_Stem_Cell:Mesendoderm:Neural_Progenitor_Cell:Trophoblast-like_Cell:hESC	1.075e-05	rs34626131	3
ENSG00000076356	PLXNA2	1	208195587	208417665	-1	protein_coding	5362	PLXNA2	0.993981	0.644433	0	0	42	0.000142468	0.189429	BRAINEAC/CRBL:BRAINEAC/MEDU:GTEx/v8/Adrenal_Gland:GTEx/v8/Cells_EBV-transformed_lymphocytes:GTEx/v8/Brain_Amygdala:GTEx/v8/Prostate	NA	Yes	Adult_Cortex:Fetal_Cortex:Left_Ventricle:IMR90:Mesenchymal_Stem_Cell:Mesendoderm:hESC	1.276e-05	rs34626131	3
ENSG00000008118	CAMK1G	1	209757062	209787283	1	protein_coding	57172	CAMK1G	0.101614	-0.553408	0	0	0	NA	NA	NA	NA	Yes	IMR90:Mesenchymal_Stem_Cell:Mesendoderm:Trophoblast-like_Cell:hESC	1.276e-05	rs34626131	3
ENSG00000196878	LAMB3	1	209788215	209825811	-1	protein_coding	3914	LAMB3	1.36402e-09	0.440564	0	0	0	NA	NA	NA	NA	Yes	Fetal_Cortex:IMR90:Mesenchymal_Stem_Cell:Mesendoderm:Trophoblast-like_Cell:hESC	1.276e-05	rs34626131	3
ENSG00000123689	G0S2	1	209848765	209849733	1	protein_coding	50486	G0S2	0.15369	0.405653	0	0	0	NA	NA	NA	NA	Yes	Left_Ventricle:IMR90:Mesenchymal_Stem_Cell:Mesendoderm:Trophoblast-like_Cell:hESC	1.276e-05	rs34626131	3
ENSG00000117594	HSD11B1	1	209859510	209908295	1	protein_coding	3290	HSD11B1	0.691555	-0.271619	0	0	0	NA	NA	NA	NA	Yes	Fetal_Cortex:Left_Ventricle:IMR90:Mesenchymal_Stem_Cell:Mesendoderm:Trophoblast-like_Cell:hESC	1.276e-05	rs34626131	3
ENSG00000009790	TRAF3IP3	1	209929377	209955668	1	protein_coding	80342	TRAF3IP3	1.37649e-06	0.998575	0	0	0	NA	NA	NA	NA	Yes	IMR90:Mesenchymal_Stem_Cell:Mesendoderm:hESC	1.276e-05	rs34626131	3
ENSG00000162757	C1orf74	1	209955661	209957904	-1	protein_coding	148304	C1orf74	0.489345	-0.717379	0	0	0	NA	NA	NA	NA	Yes	IMR90:Mesenchymal_Stem_Cell:Mesendoderm:hESC	1.276e-05	rs34626131	3
ENSG00000117595	IRF6	1	209959036	209979465	-1	protein_coding	3664	IRF6	0.975119	1.21214	0	0	0	NA	NA	NA	NA	Yes	IMR90:Mesenchymal_Stem_Cell:Mesendoderm:hESC	2.925e-08	rs34626131	3
ENSG00000117597	DIEXF	1	210001352	210030910	1	protein_coding	27042	DIEXF	0.0492349	2.01449	0	0	0	NA	NA	NA	NA	Yes	IMR90:Mesenchymal_Stem_Cell:Mesendoderm:hESC	2.925e-08	rs34626131	3
ENSG00000082497	SERTAD4	1	210406144	210419976	1	protein_coding	56256	SERTAD4	0.641279	-0.0567872	0	0	0	NA	NA	NA	NA	Yes	IMR90:Mesenchymal_Stem_Cell:Mesendoderm:hESC	1.276e-05	rs34626131	3
ENSG00000143970	ASXL2	2	25956622	26101385	-1	protein_coding	55252	ASXL2	0.992739	NA	0	0	0	NA	NA	NA	NA	Yes	Adult_Cortex:Fetal_Cortex	1.677e-06	rs3754733	4
ENSG00000084731	KIF3C	2	26149471	26205618	-1	protein_coding	3797	KIF3C	0.909864	0.906653	0	0	0	NA	NA	NA	NA	Yes	IMR90	5.759e-17	rs3754733	4
ENSG00000268412	AC013449.1	2	26251074	26251481	-1	protein_coding	NA	NA	NA	NA	0	0	0	NA	NA	NA	NA	Yes	Promoter_anchored_loops	5.722e-15	rs3754733	4
ENSG00000084733	RAB10	2	26256976	26360323	1	protein_coding	10890	RAB10	0.944405	-0.583905	0	0	126	1.02795e-05	0.0124235	BRAINEAC/OCTX:GTEx/v8/Adrenal_Gland:GTEx/v8/Nerve_Tibial:GTEx/v8/Ovary:GTEx/v8/Testis	NA	Yes	Promoter_anchored_loops	2.106e-17	rs3754733	4
ENSG00000157833	GAREML	2	26395960	26412532	1	protein_coding	150946	GAREML	NA	0.0916941	0	0	44	0.000366167	NA	GTEx/v8/Brain_Anterior_cingulate_cortex_BA24:GTEx/v8/Colon_Transverse:GTEx/v8/Heart_Left_Ventricle:GTEx/v8/Muscle_Skeletal:GTEx/v8/Minor_Salivary_Gland:GTEx/v8/Cells_Cultured_fibroblasts:GTEx/v8/Stomach	NA	No	NA	1.164e-12	rs3754733	4
ENSG00000084754	HADHA	2	26413504	26467594	-1	protein_coding	3030	HADHA	0.0151113	0.202406	0	0	4	0.000184285	NA	GTEx/v8/Adipose_Visceral_Omentum	NA	Yes	EP_correlation_cell_type_oneway:EP_correlation_organ_oneway	0.008278	rs3754733	4
ENSG00000138029	HADHB	2	26466038	26513336	1	protein_coding	3032	HADHB	1.04715e-07	0.585863	0	0	5	0.000394279	0.0271587	PsychENCODE_eQTLs:GTEx/v8/Adipose_Subcutaneous:GTEx/v8/Adipose_Visceral_Omentum:GTEx/v8/Spleen	NA	No	NA	1.819e-13	rs3754733	4
ENSG00000173567	GPR113	2	26531041	26569685	-1	protein_coding	165082	GPR113	1.48529e-10	0.291622	0	0	3	0.000696714	NA	GTEx/v8/Artery_Coronary:GTEx/v8/Colon_Transverse	NA	Yes	Promoter_anchored_loops:EP_correlation_cell_type_oneway:Fetal_Cortex	4.85e-13	rs3754733	4
ENSG00000138018	EPT1	2	26531415	26618759	1	protein_coding	85465	EPT1	0.347462	-0.709327	0	0	43	6.84452e-05	0.0167507	BRAINEAC/OCTX:GTEx/v8/Whole_Blood:GTEx/v8/Brain_Caudate_basal_ganglia:GTEx/v8/Ovary:GTEx/v8/Skin_Not_Sun_Exposed_Suprapubic:GTEx/v8/Thyroid	NA	No	NA	1e-08	rs3754733	4
ENSG00000157856	DRC1	2	26624784	26679579	1	protein_coding	92749	DRC1	1.30453e-10	0.353226	0	0	7	0.00015219	0.563854	BRAINEAC/SNIG:GTEx/v8/Pituitary	NA	Yes	EP_correlation_cell_type_oneway:Adult_Cortex:Fetal_Cortex:Left_Ventricle:IMR90:Mesenchymal_Stem_Cell:Mesendoderm:Trophoblast-like_Cell	5.759e-17	rs3754733	4
ENSG00000115155	OTOF	2	26680071	26781566	-1	protein_coding	9381	OTOF	4.326e-25	0.460679	0	0	40	3.31839e-06	0.00830349	GTEx/v8/Cells_EBV-transformed_lymphocytes:GTEx/v8/Brain_Caudate_basal_ganglia:GTEx/v8/Stomach	NA	Yes	EP_correlation_organ_oneway:IMR90:Mesenchymal_Stem_Cell	2.221e-16	rs3754733	4
ENSG00000173557	C2orf70	2	26785450	26802400	1	protein_coding	339778	C2orf70	0.000944694	-0.0328751	0	0	31	6.30519e-05	NA	GTEx/v8/Esophagus_Gastroesophageal_Junction:GTEx/v8/Testis	NA	Yes	IMR90:Mesenchymal_Stem_Cell	7.92e-16	rs3754733	4
ENSG00000157884	CIB4	2	26804070	26864236	-1	protein_coding	130106	CIB4	2.30346e-06	0.826577	0	0	143	7.65957e-05	4.871e-14	BRAINEAC/TCTX:GTEx/v8/Breast_Mammary_Tissue:GTEx/v8/Pancreas	NA	Yes	Promoter_anchored_loops:IMR90:Mesenchymal_Stem_Cell:Mesendoderm:Trophoblast-like_Cell	7.92e-16	rs3754733	4
ENSG00000171303	KCNK3	2	26915619	26956288	1	protein_coding	3777	KCNK3	NA	0.226319	40	14.82	270	1.16905e-06	0.00243395	PsychENCODE_eQTLs:GTEx/v8/Brain_Amygdala:GTEx/v8/Brain_Caudate_basal_ganglia:GTEx/v8/Brain_Cerebellar_Hemisphere:GTEx/v8/Brain_Cortex:GTEx/v8/Brain_Frontal_Cortex_BA9:GTEx/v8/Brain_Nucleus_accumbens_basal_ganglia:GTEx/v8/Breast_Mammary_Tissue:GTEx/v8/Heart_Atrial_Appendage:GTEx/v8/Nerve_Tibial:GTEx/v8/Skin_Sun_Exposed_Lower_leg:GTEx/v8/Testis:GTEx/v8/Thyroid	NA	Yes	Promoter_anchored_loops:Spleen:IMR90:Mesenchymal_Stem_Cell:Mesendoderm	7.92e-16	rs3754733	4
ENSG00000213699	SLC35F6	2	26987152	27004099	1	protein_coding	54978	SLC35F6	0.0161308	-0.353051	34	18.06	429	1.27675e-10	2.48057e-07	PsychENCODE_eQTLs:GTEx/v8/Adipose_Subcutaneous:GTEx/v8/Adipose_Visceral_Omentum:GTEx/v8/Whole_Blood:GTEx/v8/Brain_Hippocampus:GTEx/v8/Brain_Nucleus_accumbens_basal_ganglia:GTEx/v8/Breast_Mammary_Tissue:GTEx/v8/Nerve_Tibial:GTEx/v8/Skin_Not_Sun_Exposed_Suprapubic:GTEx/v8/Skin_Sun_Exposed_Lower_leg:GTEx/v8/Spleen	NA	Yes	Adult_Cortex:Fetal_Cortex:IMR90:Mesenchymal_Stem_Cell	2.106e-17	rs3754733	4
ENSG00000115163	CENPA	2	26987157	27023935	1	protein_coding	1058	CENPA	0.139975	-0.808381	66	18.06	200	8.61548e-40	3.03013e-33	GTEx/v8/Adipose_Subcutaneous:GTEx/v8/Breast_Mammary_Tissue:GTEx/v8/Heart_Atrial_Appendage:GTEx/v8/Heart_Left_Ventricle:GTEx/v8/Nerve_Tibial	NA	Yes	Adult_Cortex:Fetal_Cortex:IMR90:Mesenchymal_Stem_Cell	5.759e-17	rs3754733	4
ENSG00000157851	DPYSL5	2	27070615	27173219	1	protein_coding	56896	DPYSL5	0.998332	-1.35954	162	18.97	491	1.60644e-38	2.31415e-35	PsychENCODE_eQTLs:BRAINEAC/WHMT:GTEx/v8/Brain_Amygdala:GTEx/v8/Brain_Caudate_basal_ganglia:GTEx/v8/Brain_Cerebellar_Hemisphere:GTEx/v8/Brain_Cerebellum:GTEx/v8/Brain_Cortex:GTEx/v8/Brain_Frontal_Cortex_BA9:GTEx/v8/Brain_Hippocampus:GTEx/v8/Brain_Hypothalamus:GTEx/v8/Brain_Putamen_basal_ganglia:GTEx/v8/Brain_Spinal_cord_cervical_c-1:GTEx/v8/Brain_Substantia_nigra:GTEx/v8/Colon_Transverse:GTEx/v8/Muscle_Skeletal:GTEx/v8/Ovary	NA	Yes	Promoter_anchored_loops:EP_correlation_cell_type_oneway:EP_correlation_organ_oneway:Adult_Cortex:IMR90:Mesenchymal_Stem_Cell:Mesendoderm	2.106e-17	rs3754733	4
ENSG00000084764	MAPRE3	2	27193480	27250064	1	protein_coding	22924	MAPRE3	0.799864	-0.767319	63	15.81	497	1.81017e-33	2.74898e-27	PsychENCODE_eQTLs:GTEx/v8/Adipose_Subcutaneous:GTEx/v8/Adipose_Visceral_Omentum:GTEx/v8/Adrenal_Gland:GTEx/v8/Whole_Blood:GTEx/v8/Artery_Aorta:GTEx/v8/Artery_Tibial:GTEx/v8/Brain_Cerebellum:GTEx/v8/Breast_Mammary_Tissue:GTEx/v8/Esophagus_Gastroesophageal_Junction:GTEx/v8/Esophagus_Mucosa:GTEx/v8/Heart_Atrial_Appendage:GTEx/v8/Heart_Left_Ventricle:GTEx/v8/Muscle_Skeletal:GTEx/v8/Nerve_Tibial:GTEx/v8/Ovary:GTEx/v8/Cells_Cultured_fibroblasts:GTEx/v8/Skin_Not_Sun_Exposed_Suprapubic:GTEx/v8/Skin_Sun_Exposed_Lower_leg:GTEx/v8/Small_Intestine_Terminal_Ileum:GTEx/v8/Spleen:GTEx/v8/Testis	NA	Yes	Promoter_anchored_loops:EP_correlation_cell_type_oneway:Adult_Cortex:Left_Ventricle:Liver:GM12878:IMR90:Mesenchymal_Stem_Cell:Mesendoderm:Trophoblast-like_Cell:hESC	2.106e-17	rs3754733	4
ENSG00000119777	TMEM214	2	27255778	27264563	1	protein_coding	54867	TMEM214	0.00116736	-0.517228	17	29.1	7	0.000828424	NA	GTEx/v8/Artery_Aorta:GTEx/v8/Brain_Cortex:GTEx/v8/Brain_Putamen_basal_ganglia	NA	Yes	Promoter_anchored_loops:Adult_Cortex:Fetal_Cortex:GM12878:IMR90:Mesenchymal_Stem_Cell	2.106e-17	rs3754733	4
ENSG00000084693	AGBL5	2	27265232	27293490	1	protein_coding	60509	AGBL5	0.0206949	-0.378651	37	29.1	176	8.33761e-07	0.000839621	GTEx/v8/Cells_Cultured_fibroblasts	NA	Yes	Promoter_anchored_loops:GM12878:IMR90:Mesenchymal_Stem_Cell	2.106e-17	rs3754733	4
ENSG00000228474	OST4	2	27293340	27294641	-1	protein_coding	100128731	OST4	NA	NA	21	16.07	106	3.54488e-05	0.0184096	GTEx/v8/Cells_EBV-transformed_lymphocytes:GTEx/v8/Artery_Aorta:GTEx/v8/Brain_Caudate_basal_ganglia:GTEx/v8/Brain_Hypothalamus:GTEx/v8/Colon_Transverse:GTEx/v8/Liver:GTEx/v8/Cells_Cultured_fibroblasts:GTEx/v8/Skin_Sun_Exposed_Lower_leg:GTEx/v8/Thyroid	NA	Yes	Promoter_anchored_loops:Adult_Cortex:Fetal_Cortex:Left_Ventricle:Liver:GM12878:IMR90:Mesenchymal_Stem_Cell:Mesendoderm:Trophoblast-like_Cell:hESC	2.106e-17	rs3754733	4
ENSG00000138080	EMILIN1	2	27301435	27309271	1	protein_coding	11117	EMILIN1	0.00521656	NA	22	18.13	212	1.29037e-07	0.000214913	GTEx/v8/Adrenal_Gland:GTEx/v8/Whole_Blood:GTEx/v8/Artery_Aorta:GTEx/v8/Lung:GTEx/v8/Spleen:GTEx/v8/Thyroid	NA	Yes	Promoter_anchored_loops:Adult_Cortex:Fetal_Cortex:Left_Ventricle:Liver:GM12878:IMR90:Mesenchymal_Stem_Cell:Mesendoderm:Trophoblast-like_Cell:hESC	2.106e-17	rs3754733	4
ENSG00000138030	KHK	2	27309615	27323640	1	protein_coding	3795	KHK	5.36079e-05	NA	23	19.29	495	1.02246e-88	1.39009e-77	PsychENCODE_eQTLs:GTEx/v8/Adipose_Subcutaneous:GTEx/v8/Adipose_Visceral_Omentum:GTEx/v8/Adrenal_Gland:GTEx/v8/Cells_EBV-transformed_lymphocytes:GTEx/v8/Whole_Blood:GTEx/v8/Artery_Aorta:GTEx/v8/Artery_Coronary:GTEx/v8/Artery_Tibial:GTEx/v8/Brain_Amygdala:GTEx/v8/Brain_Anterior_cingulate_cortex_BA24:GTEx/v8/Brain_Caudate_basal_ganglia:GTEx/v8/Brain_Cortex:GTEx/v8/Brain_Nucleus_accumbens_basal_ganglia:GTEx/v8/Brain_Putamen_basal_ganglia:GTEx/v8/Brain_Spinal_cord_cervical_c-1:GTEx/v8/Brain_Substantia_nigra:GTEx/v8/Breast_Mammary_Tissue:GTEx/v8/Colon_Sigmoid:GTEx/v8/Colon_Transverse:GTEx/v8/Esophagus_Gastroesophageal_Junction:GTEx/v8/Esophagus_Mucosa:GTEx/v8/Esophagus_Muscularis:GTEx/v8/Heart_Atrial_Appendage:GTEx/v8/Heart_Left_Ventricle:GTEx/v8/Lung:GTEx/v8/Muscle_Skeletal:GTEx/v8/Nerve_Tibial:GTEx/v8/Ovary:GTEx/v8/Pancreas:GTEx/v8/Prostate:GTEx/v8/Minor_Salivary_Gland:GTEx/v8/Cells_Cultured_fibroblasts:GTEx/v8/Skin_Not_Sun_Exposed_Suprapubic:GTEx/v8/Skin_Sun_Exposed_Lower_leg:GTEx/v8/Spleen:GTEx/v8/Stomach:GTEx/v8/Testis:GTEx/v8/Thyroid	NA	Yes	Promoter_anchored_loops:EP_correlation_cell_type_oneway:Adult_Cortex:Fetal_Cortex:Left_Ventricle:Liver:GM12878:IMR90:Mesenchymal_Stem_Cell:Mesendoderm:Trophoblast-like_Cell:hESC	2.106e-17	rs3754733	4
ENSG00000138028	CGREF1	2	27321757	27341995	-1	protein_coding	10669	CGREF1	5.50291e-08	0.491986	38	19.29	474	2.40596e-30	2.87722e-24	PsychENCODE_eQTLs:GTEx/v8/Adipose_Visceral_Omentum:GTEx/v8/Cells_EBV-transformed_lymphocytes:GTEx/v8/Whole_Blood:GTEx/v8/Brain_Spinal_cord_cervical_c-1:GTEx/v8/Colon_Transverse:GTEx/v8/Esophagus_Mucosa:GTEx/v8/Heart_Atrial_Appendage:GTEx/v8/Heart_Left_Ventricle:GTEx/v8/Liver:GTEx/v8/Muscle_Skeletal:GTEx/v8/Nerve_Tibial:GTEx/v8/Ovary:GTEx/v8/Pancreas:GTEx/v8/Pituitary:GTEx/v8/Cells_Cultured_fibroblasts:GTEx/v8/Skin_Not_Sun_Exposed_Suprapubic:GTEx/v8/Skin_Sun_Exposed_Lower_leg:GTEx/v8/Spleen	NA	Yes	EP_correlation_cell_type_oneway:Adult_Cortex:Fetal_Cortex:Liver:Spleen:GM12878:IMR90:Mesenchymal_Stem_Cell:Mesendoderm:Trophoblast-like_Cell:hESC	2.106e-17	rs3754733	4
ENSG00000143994	ABHD1	2	27346682	27353680	1	protein_coding	84696	ABHD1	1.06027e-21	-0.251069	28	17.41	235	4.36756e-09	9.28847e-06	GTEx/v8/Adipose_Subcutaneous:GTEx/v8/Adipose_Visceral_Omentum:GTEx/v8/Adrenal_Gland:GTEx/v8/Artery_Tibial:GTEx/v8/Brain_Caudate_basal_ganglia:GTEx/v8/Brain_Cerebellar_Hemisphere:GTEx/v8/Brain_Hippocampus:GTEx/v8/Brain_Hypothalamus:GTEx/v8/Brain_Substantia_nigra:GTEx/v8/Breast_Mammary_Tissue:GTEx/v8/Colon_Sigmoid:GTEx/v8/Colon_Transverse:GTEx/v8/Esophagus_Muscularis:GTEx/v8/Heart_Atrial_Appendage:GTEx/v8/Liver:GTEx/v8/Muscle_Skeletal:GTEx/v8/Nerve_Tibial:GTEx/v8/Pituitary:GTEx/v8/Minor_Salivary_Gland:GTEx/v8/Spleen:GTEx/v8/Thyroid	NA	Yes	EP_correlation_cell_type_oneway:Adult_Cortex:Fetal_Cortex:Liver:Spleen:GM12878:IMR90:Mesenchymal_Stem_Cell:Mesendoderm:Trophoblast-like_Cell:hESC	2.106e-17	rs3754733	4
ENSG00000138073	PREB	2	27353624	27357543	-1	protein_coding	10113	PREB	0.00189836	-0.154459	25	17.41	89	1.24992e-29	1.20483e-26	PsychENCODE_eQTLs:GTEx/v8/Adipose_Subcutaneous:GTEx/v8/Whole_Blood:GTEx/v8/Artery_Aorta:GTEx/v8/Artery_Tibial:GTEx/v8/Esophagus_Gastroesophageal_Junction:GTEx/v8/Lung:GTEx/v8/Nerve_Tibial:GTEx/v8/Cells_Cultured_fibroblasts	NA	Yes	Adult_Cortex:Fetal_Cortex:Liver:Spleen:GM12878:IMR90:Mesenchymal_Stem_Cell:Mesendoderm:Trophoblast-like_Cell:hESC	2.307e-17	rs3754733	4
ENSG00000186143	C2orf53	2	27359723	27362278	-1	protein_coding	339779	C2orf53	1.54927e-09	0.624914	25	17.41	0	NA	NA	NA	NA	Yes	Promoter_anchored_loops:Spleen:GM12878:IMR90:Mesenchymal_Stem_Cell:Mesendoderm	5.759e-17	rs3754733	4
ENSG00000163792	TCF23	2	27371872	27376378	1	protein_coding	150921	TCF23	0.000503312	-0.683069	26	15.48	7	0.000246407	NA	GTEx/v8/Breast_Mammary_Tissue:GTEx/v8/Heart_Atrial_Appendage	NA	Yes	Promoter_anchored_loops:Spleen:GM12878:IMR90:Mesenchymal_Stem_Cell:Mesendoderm	5.759e-17	rs3754733	4
ENSG00000138074	SLC5A6	2	27422455	27435826	-1	protein_coding	8884	SLC5A6	0.571968	-0.400099	0	0	64	8.92913e-08	5.95865e-18	GTEx/v8/Adrenal_Gland:GTEx/v8/Whole_Blood:GTEx/v8/Artery_Tibial:GTEx/v8/Brain_Cerebellar_Hemisphere:GTEx/v8/Esophagus_Gastroesophageal_Junction:GTEx/v8/Esophagus_Mucosa:GTEx/v8/Esophagus_Muscularis:GTEx/v8/Heart_Atrial_Appendage:GTEx/v8/Nerve_Tibial:GTEx/v8/Ovary:GTEx/v8/Pituitary:GTEx/v8/Cells_Cultured_fibroblasts:GTEx/v8/Skin_Sun_Exposed_Lower_leg:GTEx/v8/Thyroid	NA	Yes	Promoter_anchored_loops:Adult_Cortex:GM12878:IMR90:Mesenchymal_Stem_Cell:Mesendoderm:hESC	5.759e-17	rs3754733	4
ENSG00000138085	ATRAID	2	27434895	27440046	1	protein_coding	51374	ATRAID	0.00791395	NA	0	0	12	4.20755e-10	1.03894e-28	GTEx/v8/Adipose_Subcutaneous:GTEx/v8/Adipose_Visceral_Omentum:GTEx/v8/Cells_EBV-transformed_lymphocytes:GTEx/v8/Whole_Blood:GTEx/v8/Artery_Aorta:GTEx/v8/Artery_Coronary:GTEx/v8/Artery_Tibial:GTEx/v8/Brain_Caudate_basal_ganglia:GTEx/v8/Brain_Cerebellar_Hemisphere:GTEx/v8/Brain_Cerebellum:GTEx/v8/Brain_Hypothalamus:GTEx/v8/Brain_Substantia_nigra:GTEx/v8/Breast_Mammary_Tissue:GTEx/v8/Colon_Sigmoid:GTEx/v8/Colon_Transverse:GTEx/v8/Esophagus_Mucosa:GTEx/v8/Esophagus_Muscularis:GTEx/v8/Heart_Atrial_Appendage:GTEx/v8/Heart_Left_Ventricle:GTEx/v8/Lung:GTEx/v8/Muscle_Skeletal:GTEx/v8/Nerve_Tibial:GTEx/v8/Ovary:GTEx/v8/Pancreas:GTEx/v8/Minor_Salivary_Gland:GTEx/v8/Cells_Cultured_fibroblasts:GTEx/v8/Skin_Not_Sun_Exposed_Suprapubic:GTEx/v8/Skin_Sun_Exposed_Lower_leg:GTEx/v8/Small_Intestine_Terminal_Ileum:GTEx/v8/Testis:GTEx/v8/Thyroid	NA	Yes	Promoter_anchored_loops:EP_correlation_cell_type_oneway:Adult_Cortex:GM12878:IMR90:Mesenchymal_Stem_Cell:Mesendoderm:hESC	5.759e-17	rs3754733	4
ENSG00000084774	CAD	2	27440258	27466811	1	protein_coding	790	CAD	1	-0.710759	0	0	73	5.78565e-08	1.49733e-12	GTEx/v8/Adipose_Subcutaneous:GTEx/v8/Esophagus_Gastroesophageal_Junction:GTEx/v8/Esophagus_Mucosa:GTEx/v8/Esophagus_Muscularis:GTEx/v8/Heart_Atrial_Appendage:GTEx/v8/Heart_Left_Ventricle:GTEx/v8/Liver:GTEx/v8/Skin_Not_Sun_Exposed_Suprapubic:GTEx/v8/Skin_Sun_Exposed_Lower_leg:GTEx/v8/Thyroid	NA	Yes	Promoter_anchored_loops:Adult_Cortex:Fetal_Cortex:Liver:Spleen:GM12878:IMR90:Mesenchymal_Stem_Cell:Mesendoderm:Trophoblast-like_Cell:hESC	2.549e-17	rs3754733	4
ENSG00000115194	SLC30A3	2	27476552	27498685	-1	protein_coding	7781	SLC30A3	0.646084	-0.660463	0	0	2	0.000153164	NA	GTEx/v8/Brain_Cortex	NA	Yes	Promoter_anchored_loops:Fetal_Cortex:Aorta:Left_Ventricle:Liver:Spleen:GM12878:IMR90:Mesenchymal_Stem_Cell:Mesendoderm:Trophoblast-like_Cell:hESC	2.106e-17	rs3754733	4
ENSG00000163793	DNAJC5G	2	27498289	27504367	1	protein_coding	285126	DNAJC5G	0.00397479	-0.706718	0	0	136	3.11173e-05	0.0201795	GTEx/v8/Esophagus_Mucosa:GTEx/v8/Testis:GTEx/v8/Thyroid	NA	Yes	Promoter_anchored_loops:Fetal_Cortex:Aorta:Left_Ventricle:Liver:Spleen:GM12878:IMR90:Mesenchymal_Stem_Cell:Mesendoderm:Trophoblast-like_Cell:hESC	2.106e-17	rs3754733	4
ENSG00000138100	TRIM54	2	27505260	27530307	1	protein_coding	57159	TRIM54	8.24708e-07	-1.05327	0	0	4	0.00030424	NA	GTEx/v8/Brain_Nucleus_accumbens_basal_ganglia:GTEx/v8/Esophagus_Mucosa	NA	Yes	Promoter_anchored_loops:Adult_Cortex:Aorta:Left_Ventricle:Liver:Spleen:GM12878:IMR90:Mesenchymal_Stem_Cell:Mesendoderm:Trophoblast-like_Cell:hESC	2.106e-17	rs3754733	4
ENSG00000163794	UCN	2	27530268	27531313	-1	protein_coding	7349	UCN	0.51724	-0.107138	0	0	2	0.000545575	NA	GTEx/v8/Muscle_Skeletal:GTEx/v8/Pituitary	NA	Yes	Promoter_anchored_loops	4.97e-16	rs3754733	4
ENSG00000115204	MPV17	2	27532360	27548547	-1	protein_coding	4358	MPV17	1.10287e-08	-0.205369	0	0	59	1.8945e-05	0.0143367	GTEx/v8/Brain_Spinal_cord_cervical_c-1:GTEx/v8/Lung:GTEx/v8/Muscle_Skeletal:GTEx/v8/Skin_Not_Sun_Exposed_Suprapubic	NA	Yes	Promoter_anchored_loops:Adult_Cortex:Fetal_Cortex	2.549e-17	rs3754733	4
ENSG00000115207	GTF3C2	2	27548716	27579868	-1	protein_coding	2976	GTF3C2	0.999786	-0.837016	0	0	1	0.000945377	NA	GTEx/v8/Adipose_Subcutaneous	NA	Yes	Promoter_anchored_loops:Adult_Cortex:Fetal_Cortex:Liver:GM12878:IMR90:Mesenchymal_Stem_Cell:Mesendoderm:Trophoblast-like_Cell:hESC	2.106e-17	rs3754733	4
ENSG00000115211	EIF2B4	2	27587219	27593353	-1	protein_coding	8890	EIF2B4	0.83261	-0.214235	0	0	10	0.000486177	NA	GTEx/v8/Brain_Cortex:GTEx/v8/Esophagus_Mucosa:GTEx/v8/Skin_Not_Sun_Exposed_Suprapubic	NA	Yes	Promoter_anchored_loops:Adult_Cortex:Fetal_Cortex:Liver:GM12878:IMR90:Mesenchymal_Stem_Cell:Mesendoderm:Trophoblast-like_Cell:hESC	2.106e-17	rs3754733	4
ENSG00000115234	SNX17	2	27593389	27599995	1	protein_coding	9784	SNX17	0.68618	-0.681943	0	0	38	1.65938e-06	2.15166e-75	GTEx/v8/Whole_Blood:GTEx/v8/Esophagus_Muscularis:GTEx/v8/Heart_Left_Ventricle:GTEx/v8/Muscle_Skeletal	NA	Yes	Promoter_anchored_loops:Adult_Cortex:Fetal_Cortex:Liver:GM12878:IMR90:Mesenchymal_Stem_Cell:Mesendoderm:Trophoblast-like_Cell:hESC	2.106e-17	rs3754733	4
ENSG00000163795	ZNF513	2	27600098	27603657	-1	protein_coding	130557	ZNF513	0.940738	NA	0	0	69	0.000107564	0.0342333	BRAINEAC/PUTM:GTEx/v8/Artery_Aorta	NA	Yes	Promoter_anchored_loops	4.489e-10	rs3754733	4
ENSG00000115241	PPM1G	2	27604061	27632554	-1	protein_coding	5496	PPM1G	0.99601	-0.482626	0	0	21	0.000346947	NA	GTEx/v8/Artery_Tibial:GTEx/v8/Kidney_Cortex:GTEx/v8/Liver	NA	No	NA	5.759e-17	rs3754733	4
ENSG00000115216	NRBP1	2	27650657	27665126	1	protein_coding	29959	NRBP1	0.999549	-1.38971	0	0	65	0.000105887	1.34747e-35	GTEx/v8/Adipose_Visceral_Omentum:GTEx/v8/Cells_EBV-transformed_lymphocytes:GTEx/v8/Brain_Anterior_cingulate_cortex_BA24:GTEx/v8/Pancreas:GTEx/v8/Pituitary:GTEx/v8/Skin_Not_Sun_Exposed_Suprapubic:GTEx/v8/Skin_Sun_Exposed_Lower_leg	NA	Yes	Adult_Cortex	5.759e-17	rs3754733	4
ENSG00000157992	KRTCAP3	2	27665233	27669348	1	protein_coding	200634	KRTCAP3	0.0445235	NA	0	0	94	6.49444e-05	0.0410243	GTEx/v8/Whole_Blood:GTEx/v8/Brain_Cortex:GTEx/v8/Esophagus_Muscularis:GTEx/v8/Uterus	NA	No	NA	4.85e-13	rs3754733	4
ENSG00000138002	IFT172	2	27667238	27712656	-1	protein_coding	26160	IFT172	2.29012e-18	-0.505255	0	0	84	7.63749e-05	0.0438622	GTEx/v8/Brain_Cerebellum:GTEx/v8/Cells_Cultured_fibroblasts:GTEx/v8/Testis	NA	No	NA	2.307e-17	rs3754733	4
ENSG00000115226	FNDC4	2	27714750	27718112	-1	protein_coding	64838	FNDC4	0.759219	NA	0	0	4	1.96975e-07	2.50328e-25	GTEx/v8/Thyroid	NA	No	NA	6.804e-09	rs3754733	4
ENSG00000084734	GCKR	2	27719709	27746554	1	protein_coding	2646	GCKR	3.58393e-16	-0.155698	0	0	2	0.000294002	3.74864e-12	GTEx/v8/Pituitary:GTEx/v8/Thyroid	NA	No	NA	1.584e-05	rs3754733	4
ENSG00000221843	C2orf16	2	27799389	27805588	1	protein_coding	84226	C2orf16	3.91662e-17	-0.329747	0	0	19	0.000195401	NA	GTEx/v8/Colon_Transverse	NA	No	NA	0.0007511	rs3754733	4
ENSG00000243943	ZNF512	2	27805897	27858041	1	protein_coding	84450	ZNF512	0.949147	-1.27925	0	0	5	0.000428115	0.0290839	PsychENCODE_eQTLs	NA	Yes	Promoter_anchored_loops	1.654e-06	rs3754733	4
ENSG00000176714	CCDC121	2	27848506	27851879	-1	protein_coding	79635	CCDC121	9.72714e-05	-0.266319	0	0	3	0.000384312	NA	GTEx/v8/Brain_Caudate_basal_ganglia:GTEx/v8/Prostate	NA	No	NA	3.129e-09	rs3754733	4
ENSG00000198522	GPN1	2	27851114	27874375	1	protein_coding	11321	GPN1	0.00490359	-0.238155	0	0	87	0.000156816	NA	GTEx/v8/Brain_Frontal_Cortex_BA9:GTEx/v8/Esophagus_Mucosa:GTEx/v8/Heart_Left_Ventricle:GTEx/v8/Minor_Salivary_Gland	NA	No	NA	2.221e-16	rs3754733	4
ENSG00000163798	SLC4A1AP	2	27886338	27917840	1	protein_coding	22950	SLC4A1AP	7.73999e-07	-0.546764	0	0	284	2.21065e-06	1.28731e-22	PsychENCODE_eQTLs:GTEx/v8/Whole_Blood:GTEx/v8/Artery_Aorta:GTEx/v8/Brain_Putamen_basal_ganglia:GTEx/v8/Esophagus_Gastroesophageal_Junction:GTEx/v8/Esophagus_Muscularis:GTEx/v8/Muscle_Skeletal:GTEx/v8/Pancreas	NA	No	NA	2.106e-17	rs3754733	4
ENSG00000205334	AC074091.13	2	27928653	27938599	-1	protein_coding	NA	NA	NA	NA	0	0	22	0.000323793	NA	GTEx/v8/Heart_Left_Ventricle	NA	No	NA	1.653e-11	rs3754733	4
ENSG00000243147	MRPL33	2	27994584	28210954	1	protein_coding	9553	MRPL33	0.749165	-0.22013	0	0	2	3.90774e-05	NA	GTEx/v8/Nerve_Tibial:GTEx/v8/Minor_Salivary_Gland	NA	No	NA	1.575e-10	rs3754733	4
ENSG00000171174	RBKS	2	28004231	28113965	-1	protein_coding	64080	RBKS	1.93198e-05	-0.689745	0	0	3	0.000225694	NA	GTEx/v8/Colon_Transverse:GTEx/v8/Heart_Atrial_Appendage	NA	No	NA	0.005042	rs3754733	4
ENSG00000174501	ANKRD36C	2	96514587	96657541	-1	protein_coding	NA	ANKRD36C	NA	NA	0	0	2	1.42218e-05	7.16238e-13	GTEx/v8/Artery_Tibial:GTEx/v8/Nerve_Tibial	NA	No	NA	0.0002456	rs11692435	5
ENSG00000186281	GPAT2	2	96687694	96705199	-1	protein_coding	150763	GPAT2	0.0016123	-0.915753	0	0	5	2.1547e-07	3.73764e-30	GTEx/v8/Esophagus_Gastroesophageal_Junction:GTEx/v8/Heart_Left_Ventricle:GTEx/v8/Muscle_Skeletal	NA	No	NA	0.0001687	rs11692435	5
ENSG00000222040	ADRA2B	2	96778707	96781984	-1	protein_coding	151	ADRA2B	0.000244369	-0.806267	0	0	0	NA	NA	NA	NA	Yes	Promoter_anchored_loops	7.3e-09	rs11692435	5
ENSG00000188886	ASTL	2	96789589	96804175	-1	protein_coding	431705	ASTL	3.67008e-05	NA	0	0	2	0.000726596	NA	GTEx/v8/Brain_Caudate_basal_ganglia	NA	Yes	Promoter_anchored_loops	6.388e-10	rs11692435	5
ENSG00000158050	DUSP2	2	96808905	96811179	-1	protein_coding	1844	DUSP2	0.791321	-0.141316	0	0	2	0.000201231	0.0101166	GTEx/v8/Spleen	NA	No	NA	0.0001687	rs11692435	5
ENSG00000084090	STARD7	2	96850597	96874563	-1	protein_coding	56910	STARD7	0.92771	-0.229908	0	0	2	0.000897037	NA	GTEx/v8/Ovary	NA	Yes	Promoter_anchored_loops	0.0001687	rs11692435	5
ENSG00000135956	TMEM127	2	96914254	96931732	-1	protein_coding	55654	TMEM127	0.101457	-1.9558	0	0	6	4.61878e-05	1.74238e-11	GTEx/v8/Artery_Tibial:GTEx/v8/Brain_Cerebellar_Hemisphere:GTEx/v8/Brain_Nucleus_accumbens_basal_ganglia:GTEx/v8/Liver:GTEx/v8/Lung:GTEx/v8/Cells_Cultured_fibroblasts:GTEx/v8/Skin_Not_Sun_Exposed_Suprapubic:GTEx/v8/Thyroid	NA	Yes	IMR90	0.0001687	rs11692435	5
ENSG00000144021	CIAO1	2	96931870	96939087	1	protein_coding	9391	CIAO1	0.0147161	-0.444673	0	0	9	2.10279e-09	6.13068e-39	GTEx/v8/Adipose_Subcutaneous:GTEx/v8/Adipose_Visceral_Omentum:GTEx/v8/Cells_EBV-transformed_lymphocytes:GTEx/v8/Whole_Blood:GTEx/v8/Artery_Tibial:GTEx/v8/Brain_Cortex:GTEx/v8/Breast_Mammary_Tissue:GTEx/v8/Colon_Sigmoid:GTEx/v8/Colon_Transverse:GTEx/v8/Esophagus_Gastroesophageal_Junction:GTEx/v8/Esophagus_Mucosa:GTEx/v8/Esophagus_Muscularis:GTEx/v8/Heart_Atrial_Appendage:GTEx/v8/Liver:GTEx/v8/Lung:GTEx/v8/Muscle_Skeletal:GTEx/v8/Nerve_Tibial:GTEx/v8/Prostate:GTEx/v8/Cells_Cultured_fibroblasts:GTEx/v8/Skin_Sun_Exposed_Lower_leg:GTEx/v8/Stomach:GTEx/v8/Testis:GTEx/v8/Thyroid	NA	Yes	IMR90	7.993e-11	rs11692435	5
ENSG00000198885	ITPRIPL1	2	96991069	96994091	1	protein_coding	150771	ITPRIPL1	1.10905e-07	-0.465811	0	0	4	8.56679e-05	3.27607e-33	GTEx/v8/Adipose_Visceral_Omentum:GTEx/v8/Colon_Transverse:GTEx/v8/Esophagus_Muscularis:GTEx/v8/Lung:GTEx/v8/Skin_Sun_Exposed_Lower_leg	NA	No	NA	0.0001687	rs11692435	5
ENSG00000121152	NCAPH	2	97001525	97039583	1	protein_coding	23397	NCAPH	0.0321636	-0.487985	0	0	2	0.000162909	0.0412245	GTEx/v8/Adipose_Visceral_Omentum:GTEx/v8/Artery_Tibial	NA	No	NA	9.626e-09	rs11692435	5
ENSG00000196843	ARID5A	2	97202480	97218375	1	protein_coding	10865	ARID5A	0.971126	NA	0	0	4	8.26594e-05	0.0071319	PsychENCODE_eQTLs:GTEx/v8/Adrenal_Gland:GTEx/v8/Whole_Blood:GTEx/v8/Brain_Caudate_basal_ganglia:GTEx/v8/Heart_Atrial_Appendage	NA	Yes	IMR90	9.626e-09	rs11692435	5
ENSG00000114982	KANSL3	2	97258907	97308524	-1	protein_coding	55683	KANSL3	0.994531	-1.29468	0	0	0	NA	NA	NA	NA	Yes	Promoter_anchored_loops:IMR90:Mesenchymal_Stem_Cell	0.0001687	rs11692435	5
ENSG00000114988	LMAN2L	2	97371666	97405801	-1	protein_coding	81562	LMAN2L	1.28591e-07	0.0143214	1	3.42	25	4.6383e-22	1.00912e-26	PsychENCODE_eQTLs:GTEx/v8/Adipose_Subcutaneous:GTEx/v8/Adipose_Visceral_Omentum:GTEx/v8/Adrenal_Gland:GTEx/v8/Whole_Blood:GTEx/v8/Artery_Aorta:GTEx/v8/Artery_Coronary:GTEx/v8/Artery_Tibial:GTEx/v8/Brain_Caudate_basal_ganglia:GTEx/v8/Brain_Cerebellum:GTEx/v8/Brain_Cortex:GTEx/v8/Brain_Hippocampus:GTEx/v8/Brain_Hypothalamus:GTEx/v8/Brain_Nucleus_accumbens_basal_ganglia:GTEx/v8/Brain_Putamen_basal_ganglia:GTEx/v8/Brain_Substantia_nigra:GTEx/v8/Breast_Mammary_Tissue:GTEx/v8/Colon_Sigmoid:GTEx/v8/Esophagus_Gastroesophageal_Junction:GTEx/v8/Esophagus_Mucosa:GTEx/v8/Esophagus_Muscularis:GTEx/v8/Heart_Atrial_Appendage:GTEx/v8/Heart_Left_Ventricle:GTEx/v8/Lung:GTEx/v8/Muscle_Skeletal:GTEx/v8/Nerve_Tibial:GTEx/v8/Prostate:GTEx/v8/Cells_Cultured_fibroblasts:GTEx/v8/Skin_Not_Sun_Exposed_Suprapubic:GTEx/v8/Skin_Sun_Exposed_Lower_leg:GTEx/v8/Spleen:GTEx/v8/Stomach:GTEx/v8/Thyroid	NA	Yes	Promoter_anchored_loops:GM12878:IMR90:Mesenchymal_Stem_Cell:Mesendoderm:Trophoblast-like_Cell	1.418e-11	rs11692435	5
ENSG00000158158	CNNM4	2	97426639	97477628	1	protein_coding	26504	CNNM4	0.000338909	-0.14141	1	1.115	7	8.96529e-12	4.82778e-10	GTEx/v8/Whole_Blood:GTEx/v8/Brain_Caudate_basal_ganglia:GTEx/v8/Brain_Cerebellar_Hemisphere:GTEx/v8/Brain_Cerebellum:GTEx/v8/Brain_Cortex:GTEx/v8/Brain_Nucleus_accumbens_basal_ganglia:GTEx/v8/Colon_Transverse:GTEx/v8/Muscle_Skeletal:GTEx/v8/Pancreas:GTEx/v8/Cells_Cultured_fibroblasts:GTEx/v8/Spleen:GTEx/v8/Testis	NA	Yes	GM12878:IMR90:Mesenchymal_Stem_Cell:Mesendoderm:Trophoblast-like_Cell	1.298e-05	rs11692435	5
ENSG00000168763	CNNM3	2	97481982	97499648	1	protein_coding	26505	CNNM3	NA	0.119587	1	6.483	11	2.53612e-05	4.09816e-10	GTEx/v8/Esophagus_Muscularis:GTEx/v8/Heart_Atrial_Appendage:GTEx/v8/Nerve_Tibial:GTEx/v8/Pancreas:GTEx/v8/Skin_Sun_Exposed_Lower_leg	NA	No	NA	4.045e-06	rs11692435	5
ENSG00000163126	ANKRD23	2	97490263	97523671	-1	protein_coding	200539	ANKRD23	8.66315e-16	-0.740761	2	6.483	11	0.000145838	0.370134	BRAINEAC/PUTM:BRAINEAC/SNIG:GTEx/v8/Brain_Spinal_cord_cervical_c-1:GTEx/v8/Stomach	NA	Yes	Promoter_anchored_loops	1.842e-08	rs11692435	5
ENSG00000213337	ANKRD39	2	97502348	97523832	-1	protein_coding	51239	ANKRD39	0.0573083	NA	2	6.483	4	9.94341e-09	1.18298e-17	BRAINEAC/PUTM:BRAINEAC/SNIG:GTEx/v8/Muscle_Skeletal	NA	Yes	Promoter_anchored_loops	1.842e-08	rs11692435	5
ENSG00000168758	SEMA4C	2	97525453	97536494	-1	protein_coding	54910	SEMA4C	0.999373	NA	1	0.925	1	0.00060418	NA	GTEx/v8/Lung	NA	Yes	Promoter_anchored_loops	1.842e-08	rs11692435	5
ENSG00000168754	FAM178B	2	97541620	97684175	-1	protein_coding	51252	FAM178B	8.69889e-05	-0.733034	3	1.349	90	9.41144e-07	2.26082e-48	GTEx/v8/Adipose_Subcutaneous:GTEx/v8/Artery_Aorta:GTEx/v8/Brain_Cerebellar_Hemisphere:GTEx/v8/Esophagus_Gastroesophageal_Junction:GTEx/v8/Esophagus_Muscularis:GTEx/v8/Prostate:GTEx/v8/Testis	NA	No	NA	6.388e-10	rs11692435	5
ENSG00000144199	FAHD2B	2	97749320	97760619	-1	protein_coding	151313	FAHD2B	0.0279114	-0.0554663	1	1.531	107	2.0572e-15	4.7644e-41	PsychENCODE_eQTLs:GTEx/v8/Adipose_Visceral_Omentum:GTEx/v8/Artery_Aorta:GTEx/v8/Artery_Tibial:GTEx/v8/Brain_Amygdala:GTEx/v8/Brain_Cerebellar_Hemisphere:GTEx/v8/Brain_Cerebellum:GTEx/v8/Brain_Cortex:GTEx/v8/Brain_Putamen_basal_ganglia:GTEx/v8/Colon_Sigmoid:GTEx/v8/Esophagus_Gastroesophageal_Junction:GTEx/v8/Esophagus_Muscularis:GTEx/v8/Heart_Atrial_Appendage:GTEx/v8/Heart_Left_Ventricle:GTEx/v8/Muscle_Skeletal:GTEx/v8/Nerve_Tibial:GTEx/v8/Pituitary:GTEx/v8/Cells_Cultured_fibroblasts:GTEx/v8/Stomach:GTEx/v8/Testis:GTEx/v8/Thyroid	NA	Yes	Promoter_anchored_loops	7.993e-11	rs11692435	5
ENSG00000135976	ANKRD36	2	97779233	97930258	1	protein_coding	375248	ANKRD36	2.1166e-19	-0.664441	1	10.69	124	3.35385e-24	4.32948e-27	PsychENCODE_eQTLs:GTEx/v8/Adipose_Subcutaneous:GTEx/v8/Adipose_Visceral_Omentum:GTEx/v8/Adrenal_Gland:GTEx/v8/Cells_EBV-transformed_lymphocytes:GTEx/v8/Whole_Blood:GTEx/v8/Artery_Aorta:GTEx/v8/Artery_Coronary:GTEx/v8/Artery_Tibial:GTEx/v8/Brain_Amygdala:GTEx/v8/Brain_Anterior_cingulate_cortex_BA24:GTEx/v8/Brain_Caudate_basal_ganglia:GTEx/v8/Brain_Cerebellar_Hemisphere:GTEx/v8/Brain_Cortex:GTEx/v8/Brain_Hippocampus:GTEx/v8/Brain_Hypothalamus:GTEx/v8/Brain_Nucleus_accumbens_basal_ganglia:GTEx/v8/Brain_Spinal_cord_cervical_c-1:GTEx/v8/Brain_Substantia_nigra:GTEx/v8/Breast_Mammary_Tissue:GTEx/v8/Colon_Sigmoid:GTEx/v8/Colon_Transverse:GTEx/v8/Esophagus_Gastroesophageal_Junction:GTEx/v8/Esophagus_Mucosa:GTEx/v8/Esophagus_Muscularis:GTEx/v8/Heart_Atrial_Appendage:GTEx/v8/Heart_Left_Ventricle:GTEx/v8/Liver:GTEx/v8/Lung:GTEx/v8/Muscle_Skeletal:GTEx/v8/Nerve_Tibial:GTEx/v8/Ovary:GTEx/v8/Pancreas:GTEx/v8/Pituitary:GTEx/v8/Prostate:GTEx/v8/Cells_Cultured_fibroblasts:GTEx/v8/Skin_Not_Sun_Exposed_Suprapubic:GTEx/v8/Skin_Sun_Exposed_Lower_leg:GTEx/v8/Small_Intestine_Terminal_Ileum:GTEx/v8/Spleen:GTEx/v8/Stomach:GTEx/v8/Testis:GTEx/v8/Thyroid	NA	Yes	Promoter_anchored_loops	1.418e-11	rs11692435	5
ENSG00000135940	COX5B	2	98262503	98264846	1	protein_coding	1329	COX5B	0.412577	-0.0577582	0	0	15	2.00511e-05	0.00845141	PsychENCODE_eQTLs:GTEx/v8/Adipose_Subcutaneous:GTEx/v8/Skin_Not_Sun_Exposed_Suprapubic:GTEx/v8/Skin_Sun_Exposed_Lower_leg	NA	Yes	Promoter_anchored_loops	1.418e-11	rs11692435	5
ENSG00000115073	ACTR1B	2	98272431	98280570	-1	protein_coding	10120	ACTR1B	0.0316601	-0.221583	1	28.3	126	1.53094e-80	4.38008e-69	PsychENCODE_eQTLs:GTEx/v8/Adipose_Subcutaneous:GTEx/v8/Adipose_Visceral_Omentum:GTEx/v8/Adrenal_Gland:GTEx/v8/Whole_Blood:GTEx/v8/Artery_Aorta:GTEx/v8/Artery_Coronary:GTEx/v8/Artery_Tibial:GTEx/v8/Brain_Caudate_basal_ganglia:GTEx/v8/Brain_Cerebellar_Hemisphere:GTEx/v8/Brain_Cerebellum:GTEx/v8/Brain_Cortex:GTEx/v8/Brain_Hippocampus:GTEx/v8/Brain_Hypothalamus:GTEx/v8/Breast_Mammary_Tissue:GTEx/v8/Colon_Sigmoid:GTEx/v8/Colon_Transverse:GTEx/v8/Esophagus_Gastroesophageal_Junction:GTEx/v8/Esophagus_Mucosa:GTEx/v8/Esophagus_Muscularis:GTEx/v8/Heart_Atrial_Appendage:GTEx/v8/Heart_Left_Ventricle:GTEx/v8/Kidney_Cortex:GTEx/v8/Liver:GTEx/v8/Lung:GTEx/v8/Muscle_Skeletal:GTEx/v8/Nerve_Tibial:GTEx/v8/Ovary:GTEx/v8/Pancreas:GTEx/v8/Pituitary:GTEx/v8/Prostate:GTEx/v8/Minor_Salivary_Gland:GTEx/v8/Cells_Cultured_fibroblasts:GTEx/v8/Skin_Not_Sun_Exposed_Suprapubic:GTEx/v8/Skin_Sun_Exposed_Lower_leg:GTEx/v8/Small_Intestine_Terminal_Ileum:GTEx/v8/Spleen:GTEx/v8/Stomach:GTEx/v8/Testis:GTEx/v8/Thyroid:GTEx/v8/Uterus:GTEx/v8/Vagina	NA	No	NA	1.418e-11	rs11692435	5
ENSG00000115085	ZAP70	2	98330023	98356325	1	protein_coding	7535	ZAP70	0.272667	0.186157	18	10.58	116	7.13037e-12	3.36976e-43	PsychENCODE_eQTLs:GTEx/v8/Adipose_Subcutaneous:GTEx/v8/Artery_Tibial:GTEx/v8/Brain_Amygdala:GTEx/v8/Brain_Caudate_basal_ganglia:GTEx/v8/Brain_Cerebellar_Hemisphere:GTEx/v8/Brain_Cerebellum:GTEx/v8/Brain_Hypothalamus:GTEx/v8/Brain_Nucleus_accumbens_basal_ganglia:GTEx/v8/Brain_Putamen_basal_ganglia:GTEx/v8/Brain_Substantia_nigra:GTEx/v8/Breast_Mammary_Tissue:GTEx/v8/Kidney_Cortex:GTEx/v8/Muscle_Skeletal:GTEx/v8/Nerve_Tibial:GTEx/v8/Pancreas:GTEx/v8/Pituitary:GTEx/v8/Cells_Cultured_fibroblasts:GTEx/v8/Skin_Sun_Exposed_Lower_leg:GTEx/v8/Testis:GTEx/v8/Thyroid	NA	Yes	Spleen	1.418e-11	rs11692435	5
ENSG00000075568	TMEM131	2	98372799	98612388	-1	protein_coding	23505	TMEM131	0.999999	NA	98	18.87	100	2.10024e-10	1.14758e-13	BRAINEAC/HIPP:GTEx/v8/Whole_Blood:GTEx/v8/Artery_Tibial:GTEx/v8/Cells_Cultured_fibroblasts:GTEx/v8/Skin_Not_Sun_Exposed_Suprapubic:GTEx/v8/Testis	NA	Yes	Fetal_Cortex:Aorta:Left_Ventricle:Liver:Right_Ventricle:Spleen:GM12878:IMR90:Mesenchymal_Stem_Cell:Mesendoderm:Trophoblast-like_Cell:hESC	1.106e-09	rs11692435	5
ENSG00000168658	VWA3B	2	98703579	98929762	1	protein_coding	200403	VWA3B	3.26524e-18	-0.644471	1	8.686	100	0.000272014	0.0170075	BRAINEAC/OCTX:GTEx/v8/Artery_Tibial:GTEx/v8/Pituitary:GTEx/v8/Testis	NA	Yes	Fetal_Cortex:Left_Ventricle:GM12878:IMR90:Mesenchymal_Stem_Cell:Mesendoderm:Trophoblast-like_Cell:hESC	1.106e-09	rs11692435	5
ENSG00000222000	AC092675.3	2	98947852	98972468	-1	protein_coding	NA	NA	NA	NA	0	0	0	NA	NA	NA	NA	Yes	Promoter_anchored_loops:Aorta:Left_Ventricle:Liver:Right_Ventricle:Spleen:GM12878:IMR90:Mesenchymal_Stem_Cell:Mesendoderm:Neural_Progenitor_Cell:Trophoblast-like_Cell:hESC	1.418e-11	rs11692435	5
ENSG00000144191	CNGA3	2	98962618	99015064	1	protein_coding	1261	CNGA3	1.18045e-08	-0.608809	0	0	1	0.000968926	NA	GTEx/v8/Adipose_Subcutaneous	NA	Yes	Promoter_anchored_loops:Adult_Cortex:Fetal_Cortex:Aorta:Left_Ventricle:Liver:Right_Ventricle:Spleen:GM12878:IMR90:Mesenchymal_Stem_Cell:Mesendoderm:Neural_Progenitor_Cell:Trophoblast-like_Cell:hESC	1.418e-11	rs11692435	5
ENSG00000040933	INPP4A	2	99061317	99210853	1	protein_coding	3631	INPP4A	0.994886	-1.84934	1	0.22	1	0.000484985	NA	GTEx/v8/Liver	NA	Yes	Left_Ventricle:Liver:GM12878:IMR90:Mesenchymal_Stem_Cell:Mesendoderm:hESC	1.106e-09	rs11692435	5
ENSG00000183513	COA5	2	99215773	99224978	-1	protein_coding	493753	COA5	0.239646	-0.404086	0	0	1	0.000947654	NA	GTEx/v8/Spleen	NA	Yes	Promoter_anchored_loops:Adult_Cortex:Fetal_Cortex:Left_Ventricle:Spleen:GM12878:IMR90:Mesenchymal_Stem_Cell:Mesendoderm:Trophoblast-like_Cell:hESC	1.418e-11	rs11692435	5
ENSG00000115446	UNC50	2	99225042	99234978	1	protein_coding	25972	UNC50	0.0116183	-0.2358	0	0	0	NA	NA	NA	NA	Yes	Promoter_anchored_loops:Adult_Cortex:Fetal_Cortex:Left_Ventricle:Spleen:GM12878:IMR90:Mesenchymal_Stem_Cell:Mesendoderm:Trophoblast-like_Cell:hESC	1.418e-11	rs11692435	5
ENSG00000071073	MGAT4A	2	99235569	99347589	-1	protein_coding	11320	MGAT4A	0.0598162	-2.36477	0	0	3	9.23753e-05	NA	GTEx/v8/Liver	NA	Yes	Adult_Cortex:Left_Ventricle:GM12878:Mesenchymal_Stem_Cell	1.418e-11	rs11692435	5
ENSG00000196872	KIAA1211L	2	99410309	99552722	-1	protein_coding	343990	KIAA1211L	NA	NA	0	0	0	NA	NA	NA	NA	Yes	Fetal_Cortex:Mesenchymal_Stem_Cell	6.838e-09	rs11692435	5
ENSG00000135951	TSGA10	2	99613724	99771427	-1	protein_coding	80705	TSGA10	0.894353	0.321842	0	0	0	NA	NA	NA	NA	Yes	Left_Ventricle:GM12878:IMR90:Mesenchymal_Stem_Cell	1.063e-08	rs11692435	5
ENSG00000144182	LIPT1	2	99771418	99779620	1	protein_coding	51601	LIPT1	6.17017e-05	0.122693	0	0	0	NA	NA	NA	NA	Yes	Left_Ventricle:GM12878:IMR90:Mesenchymal_Stem_Cell	1.063e-08	rs11692435	5
ENSG00000273155	MRPL30	2	99771461	99811761	1	protein_coding	NA	NA	NA	-0.877134	0	0	0	NA	NA	NA	NA	Yes	Left_Ventricle:GM12878:IMR90:Mesenchymal_Stem_Cell	1.063e-08	rs11692435	5
ENSG00000158411	MITD1	2	99777890	99797521	-1	protein_coding	129531	MITD1	0.00170794	-0.172209	0	0	0	NA	NA	NA	NA	Yes	Adult_Cortex:Fetal_Cortex:Left_Ventricle:GM12878:IMR90:Mesenchymal_Stem_Cell	1.418e-11	rs11692435	5
ENSG00000185414	MRPL30	2	99797542	99814089	1	protein_coding	51263	MRPL30	0.543252	-0.877134	0	0	0	NA	NA	NA	NA	Yes	Adult_Cortex:Fetal_Cortex:Left_Ventricle:GM12878:IMR90:Mesenchymal_Stem_Cell	1.418e-11	rs11692435	5
ENSG00000269383	AC012493.2	2	100986705	100987007	-1	protein_coding	NA	NA	NA	NA	0	0	0	NA	NA	NA	NA	Yes	Mesenchymal_Stem_Cell	0.01081	rs11692435	5
ENSG00000169554	ZEB2	2	145141648	145282147	-1	protein_coding	9839	ZEB2	0.999834	-3.33245	0	0	0	NA	NA	NA	NA	Yes	Mesendoderm	0.007807	rs1234416	6
ENSG00000121989	ACVR2A	2	148602086	148688393	1	protein_coding	92	ACVR2A	0.993932	-1.04629	65	20.4	549	9.36689e-21	2.28871e-22	PsychENCODE_eQTLs:GTEx/v8/Adipose_Subcutaneous:GTEx/v8/Adipose_Visceral_Omentum:GTEx/v8/Adrenal_Gland:GTEx/v8/Whole_Blood:GTEx/v8/Artery_Aorta:GTEx/v8/Artery_Coronary:GTEx/v8/Artery_Tibial:GTEx/v8/Brain_Anterior_cingulate_cortex_BA24:GTEx/v8/Brain_Cerebellar_Hemisphere:GTEx/v8/Brain_Cerebellum:GTEx/v8/Brain_Cortex:GTEx/v8/Breast_Mammary_Tissue:GTEx/v8/Colon_Sigmoid:GTEx/v8/Colon_Transverse:GTEx/v8/Esophagus_Gastroesophageal_Junction:GTEx/v8/Esophagus_Mucosa:GTEx/v8/Esophagus_Muscularis:GTEx/v8/Heart_Atrial_Appendage:GTEx/v8/Heart_Left_Ventricle:GTEx/v8/Lung:GTEx/v8/Muscle_Skeletal:GTEx/v8/Nerve_Tibial:GTEx/v8/Ovary:GTEx/v8/Pancreas:GTEx/v8/Prostate:GTEx/v8/Cells_Cultured_fibroblasts:GTEx/v8/Skin_Not_Sun_Exposed_Suprapubic:GTEx/v8/Small_Intestine_Terminal_Ileum:GTEx/v8/Spleen:GTEx/v8/Stomach:GTEx/v8/Testis:GTEx/v8/Thyroid	NA	Yes	EP_correlation_cell_type_oneway:Left_Ventricle:Liver:GM12878:IMR90:Mesenchymal_Stem_Cell:Mesendoderm:Neural_Progenitor_Cell:Trophoblast-like_Cell:hESC	1.951e-08	rs1234416	6
ENSG00000115947	ORC4	2	148687968	148779147	-1	protein_coding	5000	ORC4	2.29195e-06	-0.920871	103	19.15	550	6.03209e-39	6.94003e-33	PsychENCODE_eQTLs:BRAINEAC/CRBL:GTEx/v8/Adipose_Subcutaneous:GTEx/v8/Adipose_Visceral_Omentum:GTEx/v8/Whole_Blood:GTEx/v8/Artery_Aorta:GTEx/v8/Artery_Coronary:GTEx/v8/Brain_Amygdala:GTEx/v8/Brain_Cerebellar_Hemisphere:GTEx/v8/Brain_Cerebellum:GTEx/v8/Brain_Cortex:GTEx/v8/Brain_Frontal_Cortex_BA9:GTEx/v8/Brain_Hypothalamus:GTEx/v8/Breast_Mammary_Tissue:GTEx/v8/Colon_Transverse:GTEx/v8/Esophagus_Mucosa:GTEx/v8/Esophagus_Muscularis:GTEx/v8/Lung:GTEx/v8/Muscle_Skeletal:GTEx/v8/Nerve_Tibial:GTEx/v8/Ovary:GTEx/v8/Pancreas:GTEx/v8/Pituitary:GTEx/v8/Prostate:GTEx/v8/Cells_Cultured_fibroblasts:GTEx/v8/Skin_Not_Sun_Exposed_Suprapubic:GTEx/v8/Skin_Sun_Exposed_Lower_leg:GTEx/v8/Spleen:GTEx/v8/Stomach:GTEx/v8/Testis:GTEx/v8/Thyroid	NA	Yes	EP_correlation_organ_oneway:Aorta:GM12878:IMR90:Mesenchymal_Stem_Cell:Mesendoderm:Trophoblast-like_Cell:hESC	1.951e-08	rs1234416	6
ENSG00000204406	MBD5	2	148778580	149275805	1	protein_coding	55777	MBD5	0.999852	-0.905737	175	14.85	508	4.9398e-14	4.09729e-10	GTEx/v8/Whole_Blood:GTEx/v8/Brain_Substantia_nigra	NA	Yes	EP_correlation_organ_oneway:Aorta:GM12878:IMR90:Mesenchymal_Stem_Cell:Mesendoderm:Trophoblast-like_Cell:hESC	1.951e-08	rs1234416	6
ENSG00000135999	EPC2	2	149402009	149545130	1	protein_coding	26122	EPC2	0.999952	-0.736455	0	0	0	NA	NA	NA	NA	Yes	Left_Ventricle:IMR90:Mesenchymal_Stem_Cell	1.951e-08	rs1234416	6
ENSG00000168280	KIF5C	2	149632819	149883273	1	protein_coding	3800	KIF5C	0.999516	NA	0	0	0	NA	NA	NA	NA	Yes	Promoter_anchored_loops:Left_Ventricle:IMR90:Mesenchymal_Stem_Cell:Mesendoderm	6.566e-08	rs1234416	6
ENSG00000150556	LYPD6B	2	149894621	150071776	1	protein_coding	130576	LYPD6B	0.00103351	-0.240956	0	0	70	0.000306654	NA	GTEx/v8/Breast_Mammary_Tissue	NA	Yes	Left_Ventricle:GM12878:IMR90:Mesenchymal_Stem_Cell:Mesendoderm:hESC	1.951e-08	rs1234416	6
ENSG00000187123	LYPD6	2	150186499	150330662	1	protein_coding	130574	LYPD6	0.000624826	0.368923	0	0	0	NA	NA	NA	NA	Yes	Aorta:Left_Ventricle:GM12878:IMR90:Mesenchymal_Stem_Cell:Mesendoderm:hESC	1.951e-08	rs1234416	6
ENSG00000115963	RND3	2	151324709	151395525	-1	protein_coding	390	RND3	0.940813	0.581676	0	0	0	NA	NA	NA	NA	Yes	IMR90	7.232e-08	rs1234416	6
ENSG00000091317	CMTM6	3	32522804	32544900	-1	protein_coding	54918	CMTM6	0.822757	0.749646	0	0	0	NA	NA	NA	NA	Yes	hESC	0.0063	rs13320229	7
ENSG00000144635	DYNC1LI1	3	32567463	32612366	-1	protein_coding	51143	DYNC1LI1	0.977919	-0.606743	0	0	7	0.000367018	NA	GTEx/v8/Skin_Not_Sun_Exposed_Suprapubic	NA	No	NA	6.956e-10	rs13320229	7
ENSG00000182973	CNOT10	3	32726637	32815367	1	protein_coding	25904	CNOT10	0.999834	-0.212176	0	0	0	NA	NA	NA	NA	Yes	Left_Ventricle:Liver:GM12878:IMR90:Mesenchymal_Stem_Cell:Mesendoderm:Trophoblast-like_Cell:hESC	9.15e-10	rs13320229	7
ENSG00000206557	TRIM71	3	32859510	32939318	1	protein_coding	131405	TRIM71	0.993174	1.43244	0	0	3	0.000587712	NA	GTEx/v8/Nerve_Tibial	NA	No	NA	0.00151	rs13320229	7
ENSG00000183813	CCR4	3	32993066	32997841	1	protein_coding	1233	CCR4	0.760807	0.183537	0	0	2	0.000638286	NA	GTEx/v8/Artery_Aorta	NA	No	NA	2.278e-09	rs13320229	7
ENSG00000170266	GLB1	3	33038100	33138722	-1	protein_coding	643853	GLB1	4.86457e-08	0.473313	1	1.773	11	1.44891e-06	0.00018845	PsychENCODE_eQTLs:GTEx/v8/Thyroid:GTEx/v8/Uterus	NA	Yes	Left_Ventricle:GM12878:IMR90:Mesenchymal_Stem_Cell:Mesendoderm:Trophoblast-like_Cell:hESC	9.15e-10	rs13320229	7
ENSG00000188167	TMPPE	3	33131913	33138293	-1	protein_coding	643853	TMPPE	4.86338e-05	-0.450061	0	0	16	3.16312e-05	0.0398739	GTEx/v8/Esophagus_Muscularis:GTEx/v8/Lung:GTEx/v8/Skin_Not_Sun_Exposed_Suprapubic	NA	Yes	Left_Ventricle:GM12878:IMR90:Mesenchymal_Stem_Cell:Mesendoderm:Trophoblast-like_Cell:hESC	9.15e-10	rs13320229	7
ENSG00000170275	CRTAP	3	33155471	33189265	1	protein_coding	100653071	CRTAP	5.34389e-05	0.842063	0	0	3	0.000305451	NA	GTEx/v8/Brain_Cerebellar_Hemisphere:GTEx/v8/Muscle_Skeletal	NA	Yes	Adult_Cortex:Left_Ventricle:GM12878:IMR90:Mesenchymal_Stem_Cell:Mesendoderm:Trophoblast-like_Cell:hESC	9.15e-10	rs13320229	7
ENSG00000173705	SUSD5	3	33191537	33260707	-1	protein_coding	26032	SUSD5	4.30999e-09	0.309712	0	0	62	1.46976e-07	5.68133e-28	PsychENCODE_eQTLs:GTEx/v8/Breast_Mammary_Tissue:GTEx/v8/Pancreas:GTEx/v8/Cells_Cultured_fibroblasts:GTEx/v8/Skin_Sun_Exposed_Lower_leg:GTEx/v8/Testis	NA	Yes	IMR90:Mesenchymal_Stem_Cell:Mesendoderm:Trophoblast-like_Cell:hESC	6.956e-10	rs13320229	7
ENSG00000153558	FBXL2	3	33318517	33445154	1	protein_coding	25827	FBXL2	0.216479	2.32076	5	5.129	45	3.86327e-15	1.35727e-35	GTEx/v8/Adrenal_Gland:GTEx/v8/Cells_EBV-transformed_lymphocytes:GTEx/v8/Whole_Blood:GTEx/v8/Brain_Cerebellum:GTEx/v8/Colon_Sigmoid:GTEx/v8/Esophagus_Gastroesophageal_Junction:GTEx/v8/Heart_Left_Ventricle:GTEx/v8/Muscle_Skeletal:GTEx/v8/Skin_Not_Sun_Exposed_Suprapubic:GTEx/v8/Skin_Sun_Exposed_Lower_leg:GTEx/v8/Spleen:GTEx/v8/Testis	NA	Yes	Adult_Cortex:Fetal_Cortex	1.211e-09	rs13320229	7
ENSG00000153560	UBP1	3	33429828	33482863	-1	protein_coding	7342	UBP1	0.999799	-0.527841	6	22.8	11	4.08535e-06	4.81789e-13	GTEx/v8/Artery_Aorta:GTEx/v8/Brain_Cerebellar_Hemisphere:GTEx/v8/Esophagus_Gastroesophageal_Junction:GTEx/v8/Muscle_Skeletal:GTEx/v8/Nerve_Tibial:GTEx/v8/Skin_Not_Sun_Exposed_Suprapubic:GTEx/v8/Skin_Sun_Exposed_Lower_leg	NA	Yes	Promoter_anchored_loops:IMR90:Mesenchymal_Stem_Cell	6.956e-10	rs13320229	7
ENSG00000163539	CLASP2	3	33537737	33759848	-1	protein_coding	23122	CLASP2	0.999948	NA	47	16.93	55	4.33819e-06	0.013648	PsychENCODE_eQTLs:GTEx/v8/Brain_Cortex:GTEx/v8/Brain_Frontal_Cortex_BA9:GTEx/v8/Brain_Putamen_basal_ganglia:GTEx/v8/Skin_Not_Sun_Exposed_Suprapubic	NA	Yes	Promoter_anchored_loops:Adult_Cortex:Fetal_Cortex:Aorta:Left_Ventricle:Liver:GM12878:IMR90:Mesenchymal_Stem_Cell:Mesendoderm:Trophoblast-like_Cell:hESC	6.956e-10	rs13320229	7
ENSG00000170248	PDCD6IP	3	33839844	33911194	1	protein_coding	10015	PDCD6IP	0.751959	-1.33778	35	10.87	107	3.89327e-21	2.60585e-68	PsychENCODE_eQTLs:GTEx/v8/Adipose_Subcutaneous:GTEx/v8/Adipose_Visceral_Omentum:GTEx/v8/Cells_EBV-transformed_lymphocytes:GTEx/v8/Whole_Blood:GTEx/v8/Artery_Aorta:GTEx/v8/Artery_Coronary:GTEx/v8/Artery_Tibial:GTEx/v8/Brain_Hippocampus:GTEx/v8/Breast_Mammary_Tissue:GTEx/v8/Colon_Transverse:GTEx/v8/Esophagus_Gastroesophageal_Junction:GTEx/v8/Esophagus_Mucosa:GTEx/v8/Esophagus_Muscularis:GTEx/v8/Liver:GTEx/v8/Lung:GTEx/v8/Muscle_Skeletal:GTEx/v8/Pancreas:GTEx/v8/Pituitary:GTEx/v8/Skin_Not_Sun_Exposed_Suprapubic:GTEx/v8/Skin_Sun_Exposed_Lower_leg:GTEx/v8/Spleen:GTEx/v8/Stomach:GTEx/v8/Testis:GTEx/v8/Thyroid	NA	Yes	Promoter_anchored_loops:Adult_Cortex:Fetal_Cortex:Aorta:Left_Ventricle:Liver:Lung:Right_Ventricle:GM12878:IMR90:Mesenchymal_Stem_Cell:Mesendoderm:Neural_Progenitor_Cell:Trophoblast-like_Cell:hESC	6.956e-10	rs13320229;rs13320229:rs11705906	07:08:00
ENSG00000172995	ARPP21	3	35680437	35835988	1	protein_coding	10777	ARPP21	0.00367693	-0.595813	0	0	0	NA	NA	NA	NA	Yes	IMR90:Mesendoderm:Trophoblast-like_Cell	3.622e-06	rs13320229	7
ENSG00000144681	STAC	3	36421836	36589499	1	protein_coding	6769	STAC	0.0107103	0.0602824	0	0	192	9.55297e-05	0.102738	BRAINEAC/CRBL:BRAINEAC/PUTM:GTEx/v8/Artery_Aorta	NA	Yes	IMR90:Mesenchymal_Stem_Cell:Mesendoderm	1.688e-08	rs11705906;rs13320229:rs11705906	07:08:00
ENSG00000163673	DCLK3	3	36753913	36781352	-1	protein_coding	85443	DCLK3	0.439316	1.51841	0	0	372	1.28962e-10	3.06579e-08	PsychENCODE_eQTLs:GTEx/v8/Brain_Cortex:GTEx/v8/Brain_Frontal_Cortex_BA9:GTEx/v8/Brain_Hippocampus:GTEx/v8/Brain_Putamen_basal_ganglia:GTEx/v8/Skin_Not_Sun_Exposed_Suprapubic	NA	Yes	Promoter_anchored_loops:Aorta:Left_Ventricle:Liver:Spleen:IMR90:Mesenchymal_Stem_Cell:Mesendoderm:Neural_Progenitor_Cell:Trophoblast-like_Cell:hESC	2.989e-09	rs11705906;rs11705906:rs13320229	07:08:00
ENSG00000168016	TRANK1	3	36868311	36986548	-1	protein_coding	9881	TRANK1	2.79379e-10	-0.69975	77	12.46	462	3.97602e-11	1.14473e-09	PsychENCODE_eQTLs:BRAINEAC/THAL:GTEx/v8/Adipose_Subcutaneous:GTEx/v8/Adipose_Visceral_Omentum:GTEx/v8/Adrenal_Gland:GTEx/v8/Whole_Blood:GTEx/v8/Artery_Tibial:GTEx/v8/Brain_Cerebellar_Hemisphere:GTEx/v8/Brain_Cerebellum:GTEx/v8/Brain_Cortex:GTEx/v8/Breast_Mammary_Tissue:GTEx/v8/Colon_Transverse:GTEx/v8/Esophagus_Mucosa:GTEx/v8/Lung:GTEx/v8/Muscle_Skeletal:GTEx/v8/Nerve_Tibial:GTEx/v8/Pancreas:GTEx/v8/Cells_Cultured_fibroblasts:GTEx/v8/Skin_Not_Sun_Exposed_Suprapubic:GTEx/v8/Skin_Sun_Exposed_Lower_leg:GTEx/v8/Thyroid:GTEx/v8/Vagina	NA	No	NA	4.932e-09	rs11705906	8
ENSG00000178567	EPM2AIP1	3	37027357	37034795	-1	protein_coding	9852	EPM2AIP1	0.164415	0.811082	27	13.44	425	9.96782e-16	1.58177e-11	PsychENCODE_eQTLs:GTEx/v8/Adipose_Subcutaneous:GTEx/v8/Adipose_Visceral_Omentum:GTEx/v8/Whole_Blood:GTEx/v8/Artery_Aorta:GTEx/v8/Esophagus_Mucosa:GTEx/v8/Heart_Atrial_Appendage:GTEx/v8/Heart_Left_Ventricle:GTEx/v8/Lung:GTEx/v8/Muscle_Skeletal:GTEx/v8/Nerve_Tibial:GTEx/v8/Pancreas:GTEx/v8/Skin_Not_Sun_Exposed_Suprapubic:GTEx/v8/Spleen:GTEx/v8/Stomach:GTEx/v8/Thyroid	NA	Yes	Promoter_anchored_loops:GM12878:IMR90:Mesenchymal_Stem_Cell:Mesendoderm:Trophoblast-like_Cell	4.932e-09	rs11705906	8
ENSG00000076242	MLH1	3	37034823	37107380	1	protein_coding	4292	MLH1	0.739578	-0.437928	95	21.8	509	3.94438e-21	3.0741e-16	GTEx/v8/Adipose_Subcutaneous:GTEx/v8/Adipose_Visceral_Omentum:GTEx/v8/Adrenal_Gland:GTEx/v8/Cells_EBV-transformed_lymphocytes:GTEx/v8/Whole_Blood:GTEx/v8/Artery_Tibial:GTEx/v8/Breast_Mammary_Tissue:GTEx/v8/Colon_Transverse:GTEx/v8/Esophagus_Gastroesophageal_Junction:GTEx/v8/Esophagus_Mucosa:GTEx/v8/Esophagus_Muscularis:GTEx/v8/Heart_Atrial_Appendage:GTEx/v8/Lung:GTEx/v8/Muscle_Skeletal:GTEx/v8/Nerve_Tibial:GTEx/v8/Ovary:GTEx/v8/Pancreas:GTEx/v8/Prostate:GTEx/v8/Cells_Cultured_fibroblasts:GTEx/v8/Skin_Not_Sun_Exposed_Suprapubic:GTEx/v8/Skin_Sun_Exposed_Lower_leg:GTEx/v8/Small_Intestine_Terminal_Ileum:GTEx/v8/Spleen	NA	Yes	Promoter_anchored_loops:GM12878:IMR90:Mesenchymal_Stem_Cell:Mesendoderm:Trophoblast-like_Cell	4.932e-09	rs11705906	8
ENSG00000093167	LRRFIP2	3	37094117	37225180	-1	protein_coding	9209	LRRFIP2	4.8006e-08	-0.734402	171	16.52	517	1.66316e-137	3.48523e-124	PsychENCODE_eQTLs:GTEx/v8/Adipose_Subcutaneous:GTEx/v8/Adipose_Visceral_Omentum:GTEx/v8/Adrenal_Gland:GTEx/v8/Whole_Blood:GTEx/v8/Artery_Aorta:GTEx/v8/Artery_Tibial:GTEx/v8/Brain_Amygdala:GTEx/v8/Brain_Anterior_cingulate_cortex_BA24:GTEx/v8/Brain_Caudate_basal_ganglia:GTEx/v8/Brain_Cortex:GTEx/v8/Brain_Frontal_Cortex_BA9:GTEx/v8/Brain_Hippocampus:GTEx/v8/Brain_Hypothalamus:GTEx/v8/Brain_Nucleus_accumbens_basal_ganglia:GTEx/v8/Brain_Putamen_basal_ganglia:GTEx/v8/Brain_Spinal_cord_cervical_c-1:GTEx/v8/Brain_Substantia_nigra:GTEx/v8/Colon_Sigmoid:GTEx/v8/Colon_Transverse:GTEx/v8/Esophagus_Gastroesophageal_Junction:GTEx/v8/Esophagus_Mucosa:GTEx/v8/Esophagus_Muscularis:GTEx/v8/Liver:GTEx/v8/Muscle_Skeletal:GTEx/v8/Nerve_Tibial:GTEx/v8/Pancreas:GTEx/v8/Pituitary:GTEx/v8/Prostate:GTEx/v8/Cells_Cultured_fibroblasts:GTEx/v8/Skin_Not_Sun_Exposed_Suprapubic:GTEx/v8/Skin_Sun_Exposed_Lower_leg:GTEx/v8/Spleen:GTEx/v8/Stomach:GTEx/v8/Testis:GTEx/v8/Thyroid	NA	Yes	Adult_Cortex:Fetal_Cortex:Aorta:Left_Ventricle:Liver:Right_Ventricle:Spleen:GM12878:IMR90:Mesenchymal_Stem_Cell:Mesendoderm:Trophoblast-like_Cell:hESC	4.932e-09	rs11705906	8
ENSG00000144674	GOLGA4	3	37284668	37408242	1	protein_coding	2803	GOLGA4	2.26165e-09	-0.619795	112	24.6	515	6.25095e-32	1.80531e-25	PsychENCODE_eQTLs:GTEx/v8/Artery_Aorta:GTEx/v8/Brain_Cortex:GTEx/v8/Esophagus_Mucosa:GTEx/v8/Esophagus_Muscularis:GTEx/v8/Muscle_Skeletal:GTEx/v8/Cells_Cultured_fibroblasts:GTEx/v8/Skin_Not_Sun_Exposed_Suprapubic:GTEx/v8/Skin_Sun_Exposed_Lower_leg:GTEx/v8/Testis:GTEx/v8/Thyroid:GTEx/v8/Vagina	NA	Yes	Adult_Cortex:Fetal_Cortex:Left_Ventricle:IMR90:Mesenchymal_Stem_Cell	4.932e-09	rs11705906	8
ENSG00000198590	C3orf35	3	37427760	37476988	1	protein_coding	339883	C3orf35	0.0141353	0.0300043	52	10.03	294	5.19459e-08	0.000122811	BRAINEAC/PUTM:GTEx/v8/Adipose_Subcutaneous:GTEx/v8/Adipose_Visceral_Omentum:GTEx/v8/Artery_Tibial:GTEx/v8/Brain_Cerebellar_Hemisphere:GTEx/v8/Brain_Cerebellum:GTEx/v8/Brain_Spinal_cord_cervical_c-1:GTEx/v8/Breast_Mammary_Tissue:GTEx/v8/Lung:GTEx/v8/Muscle_Skeletal:GTEx/v8/Nerve_Tibial:GTEx/v8/Pancreas:GTEx/v8/Pituitary:GTEx/v8/Skin_Not_Sun_Exposed_Suprapubic:GTEx/v8/Skin_Sun_Exposed_Lower_leg:GTEx/v8/Small_Intestine_Terminal_Ileum:GTEx/v8/Stomach:GTEx/v8/Testis:GTEx/v8/Thyroid	NA	Yes	Promoter_anchored_loops:Left_Ventricle:Liver:IMR90:Mesenchymal_Stem_Cell:Mesendoderm:Trophoblast-like_Cell:hESC	4.932e-09	rs11705906	8
ENSG00000144668	ITGA9	3	37493606	37865005	1	protein_coding	3680	ITGA9	0.0961917	-0.0214721	21	9.89	455	5.43471e-19	2.64139e-14	PsychENCODE_eQTLs:GTEx/v8/Adipose_Subcutaneous:GTEx/v8/Adrenal_Gland:GTEx/v8/Whole_Blood:GTEx/v8/Artery_Aorta:GTEx/v8/Brain_Caudate_basal_ganglia:GTEx/v8/Brain_Cerebellar_Hemisphere:GTEx/v8/Brain_Hippocampus:GTEx/v8/Esophagus_Gastroesophageal_Junction:GTEx/v8/Nerve_Tibial:GTEx/v8/Pituitary:GTEx/v8/Thyroid	NA	Yes	EP_correlation_cell_type_oneway:Adult_Cortex:Liver:IMR90:Mesendoderm:Trophoblast-like_Cell	4.932e-09	rs11705906	8
ENSG00000144677	CTDSPL	3	37903451	38025960	1	protein_coding	10217	CTDSPL	0.0888482	-0.619807	0	0	2	0.000650051	NA	GTEx/v8/Prostate:GTEx/v8/Spleen	NA	No	NA	0.00348	rs11705906	8
ENSG00000136059	VILL	3	38029550	38048679	1	protein_coding	50853	VILL	3.00935e-12	-0.274388	0	0	14	1.72933e-05	0.00178526	PsychENCODE_eQTLs:GTEx/v8/Brain_Nucleus_accumbens_basal_ganglia	NA	Yes	Left_Ventricle:IMR90:Mesenchymal_Stem_Cell:Mesendoderm:hESC	1.73e-08	rs11705906	8
ENSG00000187091	PLCD1	3	38048987	38071253	-1	protein_coding	5333	PLCD1	2.55416e-09	-0.675212	0	0	46	4.81074e-05	NA	GTEx/v8/Brain_Cerebellum:GTEx/v8/Brain_Nucleus_accumbens_basal_ganglia	NA	No	NA	4.932e-09	rs11705906	8
ENSG00000008226	DLEC1	3	38080696	38165516	1	protein_coding	9940	DLEC1	6.45016e-18	-0.484476	0	0	12	0.000205889	NA	GTEx/v8/Brain_Caudate_basal_ganglia:GTEx/v8/Brain_Putamen_basal_ganglia	NA	No	NA	4.042e-07	rs11705906	8
ENSG00000060971	ACAA1	3	38144620	38178733	-1	protein_coding	30	ACAA1	2.63825e-05	-0.256095	0	0	13	0.000235206	0.665987	BRAINEAC/WHMT:GTEx/v8/Spleen	NA	Yes	Mesenchymal_Stem_Cell	2.373e-08	rs11705906	8
ENSG00000172936	MYD88	3	38179969	38184513	1	protein_coding	4615	MYD88	0.711855	-0.978262	0	0	108	3.25429e-05	0.00283138	GTEx/v8/Breast_Mammary_Tissue:GTEx/v8/Skin_Sun_Exposed_Lower_leg	NA	Yes	Mesenchymal_Stem_Cell	2.237e-08	rs11705906	8
ENSG00000172939	OXSR1	3	38206580	38296979	1	protein_coding	9943	OXSR1	0.989118	-1.29389	0	0	108	9.81291e-05	NA	GTEx/v8/Artery_Tibial:GTEx/v8/Brain_Cortex:GTEx/v8/Brain_Substantia_nigra:GTEx/v8/Colon_Transverse	NA	Yes	Mesenchymal_Stem_Cell	1.359e-08	rs11705906	8
ENSG00000144671	SLC22A14	3	38323785	38360066	1	protein_coding	9389	SLC22A14	9.57032e-09	-0.157624	0	0	2	0.000903059	NA	GTEx/v8/Brain_Cerebellum:GTEx/v8/Liver	NA	No	NA	0.0003795	rs11705906	8
ENSG00000157036	EXOG	3	38537618	38583652	1	protein_coding	9941	EXOG	2.86455e-08	0.297109	0	0	0	NA	NA	NA	NA	Yes	IMR90	2.373e-08	rs11705906	8
ENSG00000183873	SCN5A	3	38589548	38691164	-1	protein_coding	6331	SCN5A	0.995748	-0.493253	0	0	0	NA	NA	NA	NA	Yes	IMR90:Mesendoderm	1.869e-08	rs11705906	8
ENSG00000073282	TP63	3	189349205	189615068	1	protein_coding	8626	TP63	0.983222	-0.204819	0	0	0	NA	NA	NA	NA	Yes	IMR90:Mesenchymal_Stem_Cell	1.81e-10	rs28671590:rs905124:rs28671590;rs905124	9
ENSG00000090530	LEPREL1	3	189674517	189840226	-1	protein_coding	55214	LEPREL1	6.48634e-10	-0.801422	0	0	0	NA	NA	NA	NA	Yes	hESC	1.071e-09	rs28671590:rs905124:rs28671590;rs905124	9
ENSG00000163347	CLDN1	3	190023490	190040264	-1	protein_coding	9076	CLDN1	0.0581349	3.06826	0	0	0	NA	NA	NA	NA	Yes	Mesenchymal_Stem_Cell	1.071e-09	rs28671590:rs905124:rs28671590;rs905124	9
ENSG00000113946	CLDN16	3	190040330	190129932	1	protein_coding	10686	CLDN16	0.0333869	0.35385	0	0	1	0.000750776	NA	GTEx/v8/Pituitary	NA	No	NA	0.01172	rs905124	9
ENSG00000198398	TMEM207	3	190146444	190167665	-1	protein_coding	131920	TMEM207	0.000192959	-0.084027	0	0	0	NA	NA	NA	NA	Yes	Mesenchymal_Stem_Cell:Mesendoderm:hESC	1.81e-10	rs28671590:rs905124:rs28671590;rs905124	9
ENSG00000196083	IL1RAP	3	190231840	190375843	1	protein_coding	3556	IL1RAP	0.506747	-0.498078	0	0	0	NA	NA	NA	NA	Yes	IMR90:hESC	1.071e-09	rs28671590:rs905124:rs28671590;rs905124	9
ENSG00000205835	GMNC	3	190570666	190610218	-1	protein_coding	647309	GMNC	NA	1.10406	52	13.13	0	NA	NA	NA	NA	Yes	Left_Ventricle:Liver:IMR90:Mesenchymal_Stem_Cell:Mesendoderm:Trophoblast-like_Cell:hESC	1.419e-10	rs28671590;rs905124;rs905124:rs28671590:rs28671590	9
ENSG00000188729	OSTN	3	190917030	190983404	1	protein_coding	344901	OSTN	0.0858561	0.0733786	0	0	1	0.000170684	NA	GTEx/v8/Brain_Cortex	NA	Yes	IMR90:Mesenchymal_Stem_Cell:Mesendoderm:hESC	1.81e-10	rs28671590;rs905124;rs28671590:rs905124:rs28671590	9
ENSG00000188958	UTS2B	3	190984957	191048325	-1	protein_coding	257313	UTS2B	0.01104	3.89249	0	0	2	0.000670178	NA	GTEx/v8/Artery_Coronary:GTEx/v8/Pituitary	NA	Yes	IMR90	1.419e-10	rs28671590;rs905124;rs28671590:rs905124:rs28671590	9
ENSG00000152492	CCDC50	3	191046866	191116459	1	protein_coding	152137	CCDC50	9.33289e-06	0.107293	0	0	2	0.000951485	NA	GTEx/v8/Brain_Nucleus_accumbens_basal_ganglia	NA	Yes	IMR90	1.419e-10	rs905124;rs28671590:rs905124:rs28671590	9
ENSG00000253548	PYDC2	3	191178952	191179245	1	protein_coding	152138	PYDC2	0.0221705	NA	0	0	0	NA	NA	NA	NA	Yes	IMR90:Mesenchymal_Stem_Cell	1.419e-10	rs28671590:rs905124:rs28671590;rs905124	9
ENSG00000114279	FGF12	3	191857184	192485553	-1	protein_coding	2257	FGF12	0.114211	0.0945053	0	0	0	NA	NA	NA	NA	Yes	Mesenchymal_Stem_Cell:Mesendoderm	1.419e-10	rs28671590:rs905124:rs28671590;rs905124	9
ENSG00000187527	ATP13A5	3	192992579	193096632	-1	protein_coding	344905	ATP13A5	6.22872e-28	0.053945	0	0	0	NA	NA	NA	NA	Yes	IMR90:Mesenchymal_Stem_Cell	1.419e-10	rs28671590:rs905124:rs28671590;rs905124	9
ENSG00000127249	ATP13A4	3	193119866	193310900	-1	protein_coding	84239	ATP13A4	6.07649e-10	-0.117593	0	0	0	NA	NA	NA	NA	Yes	IMR90:Mesenchymal_Stem_Cell	1.419e-10	rs28671590:rs905124:rs28671590;rs905124	9
ENSG00000198836	OPA1	3	193310933	193415612	1	protein_coding	4976	OPA1	0.994351	-0.552455	0	0	0	NA	NA	NA	NA	Yes	IMR90:Mesenchymal_Stem_Cell	1.419e-10	rs28671590:rs905124:rs28671590;rs905124	9
ENSG00000176945	MUC20	3	195447753	195467994	1	protein_coding	200958	MUC20	NA	1.48275	0	0	0	NA	NA	NA	NA	Yes	Left_Ventricle	1.174e-06	3:197021271_AT_A	10
ENSG00000072274	TFRC	3	195754054	195809060	-1	protein_coding	7037	TFRC	0.780323	0.676686	0	0	3	0.000155221	NA	GTEx/v8/Artery_Tibial:GTEx/v8/Colon_Sigmoid	NA	No	NA	0.02781	3:197021271_AT_A	10
ENSG00000163958	ZDHHC19	3	195924320	195938308	-1	protein_coding	131540	ZDHHC19	0.0524274	0.844406	0	0	4	0.000982991	0.600552	BRAINEAC/OCTX	NA	No	NA	0.02781	3:197021271_AT_A	10
ENSG00000163959	SLC51A	3	195938358	195970049	1	protein_coding	200931	SLC51A	0.0575688	NA	0	0	71	0.000261608	0.567397	BRAINEAC/WHMT:GTEx/v8/Artery_Aorta:GTEx/v8/Brain_Cerebellum:GTEx/v8/Brain_Putamen_basal_ganglia:GTEx/v8/Kidney_Cortex	NA	No	NA	1.4e-05	3:197021271_AT_A	10
ENSG00000161217	PCYT1A	3	195941093	196014828	-1	protein_coding	5130	PCYT1A	0.0983001	0.559189	0	0	0	NA	NA	NA	NA	Yes	Mesenchymal_Stem_Cell	9.351e-05	3:197021271_AT_A	10
ENSG00000272741	RP11-447L10.1	3	195975101	196045093	-1	protein_coding	NA	NA	NA	NA	0	0	0	NA	NA	NA	NA	Yes	Left_Ventricle	1.3e-08	3:197021271_AT_A	10
ENSG00000213123	TCTEX1D2	3	196018090	196045170	-1	protein_coding	255758	TCTEX1D2	0.000234712	NA	0	0	11	0.00023002	NA	GTEx/v8/Brain_Hippocampus:GTEx/v8/Ovary	NA	Yes	Left_Ventricle	1.3e-08	3:197021271_AT_A	10
ENSG00000273331	TM4SF19	3	196042953	196065244	-1	protein_coding	116211	NA	NA	-0.286756	0	0	0	NA	NA	NA	NA	Yes	Left_Ventricle	1.3e-08	3:197021271_AT_A	10
ENSG00000145107	TM4SF19	3	196046213	196065374	-1	protein_coding	116211	TM4SF19	0.0139308	-0.286756	0	0	16	4.86608e-05	NA	GTEx/v8/Adipose_Visceral_Omentum:GTEx/v8/Minor_Salivary_Gland	NA	Yes	Left_Ventricle	1.3e-08	3:197021271_AT_A	10
ENSG00000163960	UBXN7	3	196074533	196159345	-1	protein_coding	26043	UBXN7	0.990657	-3.05323	0	0	23	0.000292371	NA	GTEx/v8/Adipose_Subcutaneous	NA	Yes	Promoter_anchored_loops	1.4e-05	3:197021271_AT_A	10
ENSG00000163961	RNF168	3	196195654	196230639	-1	protein_coding	165918	RNF168	1.37259e-10	2.26635	0	0	34	2.86709e-05	0.00757284	GTEx/v8/Brain_Caudate_basal_ganglia:GTEx/v8/Heart_Atrial_Appendage:GTEx/v8/Lung:GTEx/v8/Vagina	NA	No	NA	0.0001615	3:197021271_AT_A	10
ENSG00000214097	SMCO1	3	196233748	196242237	-1	protein_coding	255798	SMCO1	4.62968e-05	NA	0	0	6	0.000515312	NA	GTEx/v8/Cells_EBV-transformed_lymphocytes	NA	Yes	Mesenchymal_Stem_Cell	1.174e-06	3:197021271_AT_A	10
ENSG00000185798	WDR53	3	196281056	196295545	-1	protein_coding	348793	WDR53	0.000341189	0.293907	0	0	6	0.000611864	NA	GTEx/v8/Heart_Atrial_Appendage:GTEx/v8/Liver:GTEx/v8/Muscle_Skeletal:GTEx/v8/Vagina	NA	Yes	Left_Ventricle:GM12878:IMR90:Mesenchymal_Stem_Cell:Mesendoderm:Trophoblast-like_Cell:hESC	1.6e-08	3:197021271_AT_A	10
ENSG00000174013	FBXO45	3	196295482	196315930	1	protein_coding	200933	FBXO45	0.857973	0.313434	0	0	1	0.000447936	NA	GTEx/v8/Brain_Caudate_basal_ganglia	NA	Yes	Left_Ventricle:GM12878:IMR90:Mesenchymal_Stem_Cell:Mesendoderm:Trophoblast-like_Cell:hESC	1.6e-08	3:197021271_AT_A	10
ENSG00000174004	NRROS	3	196366557	196388875	1	protein_coding	375387	NRROS	0.457686	NA	0	0	8	0.000370533	NA	GTEx/v8/Colon_Transverse:GTEx/v8/Esophagus_Muscularis:GTEx/v8/Skin_Not_Sun_Exposed_Suprapubic:GTEx/v8/Skin_Sun_Exposed_Lower_leg	NA	No	NA	0.0007996	3:197021271_AT_A	10
ENSG00000163964	PIGX	3	196366646	196462878	1	protein_coding	54965	PIGX	NA	NA	0	0	83	0.000129823	NA	GTEx/v8/Liver:GTEx/v8/Ovary:GTEx/v8/Minor_Salivary_Gland:GTEx/v8/Skin_Sun_Exposed_Lower_leg	NA	No	NA	1.4e-05	3:197021271_AT_A	10
ENSG00000174007	CEP19	3	196433148	196439164	-1	protein_coding	84984	CEP19	0.0526189	0.214648	0	0	75	2.64438e-05	NA	GTEx/v8/Brain_Cerebellum:GTEx/v8/Esophagus_Gastroesophageal_Junction:GTEx/v8/Kidney_Cortex:GTEx/v8/Pancreas	NA	No	NA	0.001833	3:197021271_AT_A	10
ENSG00000180370	PAK2	3	196466728	196559518	1	protein_coding	5062	PAK2	0.938689	2.32971	0	0	26	0.000157359	NA	GTEx/v8/Whole_Blood:GTEx/v8/Heart_Left_Ventricle:GTEx/v8/Vagina	NA	No	NA	0.0064	3:197021271_AT_A	10
ENSG00000119231	SENP5	3	196594727	196661585	1	protein_coding	205564	SENP5	0.996261	0.319631	0	0	46	0.000253773	NA	GTEx/v8/Esophagus_Muscularis:GTEx/v8/Heart_Atrial_Appendage	NA	Yes	Adult_Cortex:Mesenchymal_Stem_Cell	1.174e-06	3:197021271_AT_A	10
ENSG00000114503	NCBP2	3	196662273	196669468	-1	protein_coding	22916	NCBP2	0.26693	0.156608	0	0	3	0.000596791	NA	GTEx/v8/Colon_Sigmoid:GTEx/v8/Esophagus_Muscularis	NA	Yes	GM12878:IMR90:Mesenchymal_Stem_Cell	1.3e-08	3:197021271_AT_A	10
ENSG00000119227	PIGZ	3	196673214	196695931	-1	protein_coding	80235	PIGZ	0.000159853	NA	0	0	94	2.91566e-05	1.81313e-10	GTEx/v8/Whole_Blood:GTEx/v8/Brain_Substantia_nigra:GTEx/v8/Breast_Mammary_Tissue:GTEx/v8/Colon_Sigmoid:GTEx/v8/Esophagus_Gastroesophageal_Junction:GTEx/v8/Pancreas:GTEx/v8/Prostate:GTEx/v8/Minor_Salivary_Gland:GTEx/v8/Skin_Sun_Exposed_Lower_leg:GTEx/v8/Testis	NA	Yes	Promoter_anchored_loops:Mesenchymal_Stem_Cell	1.174e-06	3:197021271_AT_A	10
ENSG00000163975	MFI2	3	196715492	196756687	-1	protein_coding	4241	MFI2	7.7086e-12	NA	1	1.576	282	1.60498e-25	3.701e-20	GTEx/v8/Adipose_Subcutaneous:GTEx/v8/Adipose_Visceral_Omentum:GTEx/v8/Adrenal_Gland:GTEx/v8/Cells_EBV-transformed_lymphocytes:GTEx/v8/Whole_Blood:GTEx/v8/Artery_Tibial:GTEx/v8/Brain_Cortex:GTEx/v8/Breast_Mammary_Tissue:GTEx/v8/Colon_Transverse:GTEx/v8/Heart_Atrial_Appendage:GTEx/v8/Kidney_Cortex:GTEx/v8/Spleen:GTEx/v8/Testis:GTEx/v8/Thyroid	NA	Yes	Liver:GM12878:IMR90:Mesenchymal_Stem_Cell:Mesendoderm:Trophoblast-like_Cell:hESC	1.3e-08	3:197021271_AT_A	10
ENSG00000075711	DLG1	3	196769431	197026171	-1	protein_coding	1739	DLG1	0.998742	-0.290719	337	18.92	316	1.61642e-84	1.92626e-73	GTEx/v8/Whole_Blood:GTEx/v8/Artery_Aorta:GTEx/v8/Artery_Coronary:GTEx/v8/Artery_Tibial:GTEx/v8/Brain_Cerebellar_Hemisphere:GTEx/v8/Brain_Cerebellum:GTEx/v8/Colon_Transverse:GTEx/v8/Esophagus_Muscularis:GTEx/v8/Heart_Atrial_Appendage:GTEx/v8/Muscle_Skeletal:GTEx/v8/Nerve_Tibial:GTEx/v8/Pancreas:GTEx/v8/Cells_Cultured_fibroblasts:GTEx/v8/Skin_Not_Sun_Exposed_Suprapubic:GTEx/v8/Skin_Sun_Exposed_Lower_leg:GTEx/v8/Testis:GTEx/v8/Thyroid	NA	Yes	Adult_Cortex:Aorta:Dorsolateral_Prefrontal_Cortex:Hippocampus:Left_Ventricle:Liver:GM12878:IMR90:Mesenchymal_Stem_Cell:Mesendoderm:Trophoblast-like_Cell:hESC	1.3e-08	3:197021271_AT_A	10
ENSG00000161267	BDH1	3	197236654	197300194	-1	protein_coding	622	BDH1	0.000383113	0.710539	0	0	200	5.65879e-12	9.42103e-14	GTEx/v8/Heart_Atrial_Appendage:GTEx/v8/Kidney_Cortex:GTEx/v8/Minor_Salivary_Gland:GTEx/v8/Thyroid	NA	Yes	Adult_Cortex:Fetal_Cortex:Liver:GM12878:IMR90:Mesenchymal_Stem_Cell:Mesendoderm:Trophoblast-like_Cell	1.3e-08	3:197021271_AT_A	10
ENSG00000145016	KIAA0226	3	197398264	197476598	-1	protein_coding	9711	KIAA0226	4.77001e-06	-0.101201	0	0	15	0.000378517	NA	GTEx/v8/Brain_Hippocampus:GTEx/v8/Brain_Putamen_basal_ganglia:GTEx/v8/Brain_Spinal_cord_cervical_c-1:GTEx/v8/Heart_Left_Ventricle	NA	Yes	Adult_Cortex:IMR90:Mesenchymal_Stem_Cell	1.3e-08	3:197021271_AT_A	10
ENSG00000122068	FYTTD1	3	197464050	197514467	1	protein_coding	84248	FYTTD1	0.829002	-0.00699383	0	0	3	6.74737e-05	NA	GTEx/v8/Brain_Spinal_cord_cervical_c-1:GTEx/v8/Minor_Salivary_Gland	NA	Yes	IMR90:Mesenchymal_Stem_Cell	1.3e-08	3:197021271_AT_A	10
ENSG00000186001	LRCH3	3	197518097	197615307	1	protein_coding	84859	LRCH3	1.19681e-08	0.0475028	0	0	0	NA	NA	NA	NA	Yes	Mesenchymal_Stem_Cell	1.174e-06	3:197021271_AT_A	10
ENSG00000114473	IQCG	3	197615946	197687013	-1	protein_coding	84223	IQCG	3.61162e-15	-0.570825	0	0	21	0.00024658	0.506715	BRAINEAC/HIPP:GTEx/v8/Brain_Cortex:GTEx/v8/Brain_Spinal_cord_cervical_c-1:GTEx/v8/Brain_Substantia_nigra:GTEx/v8/Heart_Atrial_Appendage	NA	No	NA	0.004635	3:197021271_AT_A	10
ENSG00000182899	RPL35A	3	197676858	197683481	1	protein_coding	6165	RPL35A	0.914386	0.30183	0	0	83	0.000103192	NA	GTEx/v8/Artery_Tibial:GTEx/v8/Colon_Transverse:GTEx/v8/Testis	NA	No	NA	1.4e-05	3:197021271_AT_A	10
ENSG00000109685	WHSC1	4	1873151	1983934	1	protein_coding	7468	WHSC1	0.999999	-1.60294	0	0	0	NA	NA	NA	NA	Yes	Promoter_anchored_loops:Fetal_Cortex	0.0001921	rs362307	11
ENSG00000185049	NELFA	4	1984441	2043630	-1	protein_coding	100126332	NELFA	0.166889	-1.09684	0	0	0	NA	NA	NA	NA	Yes	Promoter_anchored_loops:Adult_Cortex:Fetal_Cortex:IMR90	0.0001921	rs362307	11
ENSG00000243449	C4orf48	4	2043689	2045697	1	protein_coding	401115	C4orf48	NA	-0.0788306	0	0	0	NA	NA	NA	NA	Yes	Promoter_anchored_loops:Adult_Cortex:Fetal_Cortex:IMR90	0.0001921	rs362307	11
ENSG00000185818	NAT8L	4	2061239	2070816	1	protein_coding	339983	NAT8L	0.324678	-2.08741	0	0	1	0.000611384	NA	GTEx/v8/Colon_Sigmoid	NA	Yes	Promoter_anchored_loops:Fetal_Cortex:IMR90	2.825e-05	rs362307	11
ENSG00000130997	POLN	4	2073645	2243848	-1	protein_coding	353497	POLN	2.99656e-32	NA	0	0	1	0.000492107	NA	GTEx/v8/Spleen	NA	Yes	Promoter_anchored_loops:Adult_Cortex:IMR90	6.401e-06	rs362307	11
ENSG00000214367	HAUS3	4	2229191	2243891	-1	protein_coding	79441	HAUS3	8.89917e-07	-0.767975	0	0	1	0.000192336	NA	GTEx/v8/Esophagus_Muscularis	NA	Yes	Promoter_anchored_loops:Adult_Cortex:IMR90	2.825e-05	rs362307	11
ENSG00000123933	MXD4	4	2249159	2264021	-1	protein_coding	100616358	MXD4	0.896937	0.58394	0	0	0	NA	NA	NA	NA	Yes	Promoter_anchored_loops:Adult_Cortex:Fetal_Cortex:IMR90	2.825e-05	rs362307	11
ENSG00000159733	ZFYVE28	4	2271309	2420390	-1	protein_coding	57732	ZFYVE28	0.88846	NA	0	0	23	2.24091e-05	2.6136e-60	BRAINEAC/MEDU:GTEx/v8/Adipose_Subcutaneous:GTEx/v8/Brain_Cortex:GTEx/v8/Colon_Sigmoid:GTEx/v8/Esophagus_Gastroesophageal_Junction:GTEx/v8/Esophagus_Muscularis:GTEx/v8/Heart_Left_Ventricle:GTEx/v8/Lung:GTEx/v8/Muscle_Skeletal	NA	Yes	Promoter_anchored_loops:Adult_Cortex:Fetal_Cortex	2.607e-09	rs362307	11
ENSG00000063978	RNF4	4	2463947	2627047	1	protein_coding	6047	RNF4	0.628951	-0.774004	3	2.427	16	1.32167e-09	4.91526e-12	PsychENCODE_eQTLs:GTEx/v8/Adrenal_Gland:GTEx/v8/Artery_Aorta:GTEx/v8/Artery_Coronary:GTEx/v8/Artery_Tibial:GTEx/v8/Brain_Caudate_basal_ganglia:GTEx/v8/Brain_Hypothalamus:GTEx/v8/Brain_Spinal_cord_cervical_c-1:GTEx/v8/Colon_Sigmoid:GTEx/v8/Esophagus_Muscularis:GTEx/v8/Heart_Atrial_Appendage:GTEx/v8/Muscle_Skeletal:GTEx/v8/Nerve_Tibial:GTEx/v8/Pancreas:GTEx/v8/Cells_Cultured_fibroblasts:GTEx/v8/Skin_Sun_Exposed_Lower_leg:GTEx/v8/Spleen:GTEx/v8/Thyroid	NA	Yes	Promoter_anchored_loops	2.607e-09	rs362307	11
ENSG00000125386	FAM193A	4	2626988	2734292	1	protein_coding	8603	FAM193A	0.997818	-0.477799	3	5.709	1	0.000845552	NA	GTEx/v8/Spleen	NA	Yes	Spleen:IMR90:Mesenchymal_Stem_Cell	1.093e-05	rs362307	11
ENSG00000168884	TNIP2	4	2743375	2758103	-1	protein_coding	79155	TNIP2	2.97331e-06	NA	0	0	5	0.000188975	0.0145925	PsychENCODE_eQTLs:GTEx/v8/Stomach	NA	Yes	Promoter_anchored_loops:Adult_Cortex:Fetal_Cortex:Left_Ventricle:Liver:Spleen:GM12878:IMR90:Mesenchymal_Stem_Cell	9.3e-09	rs362307	11
ENSG00000087266	SH3BP2	4	2794750	2842825	1	protein_coding	6452	SH3BP2	0.0031019	3.04844	2	1.94	23	1.09692e-05	0.000135027	GTEx/v8/Whole_Blood:GTEx/v8/Artery_Tibial:GTEx/v8/Esophagus_Gastroesophageal_Junction:GTEx/v8/Heart_Left_Ventricle:GTEx/v8/Lung:GTEx/v8/Muscle_Skeletal:GTEx/v8/Cells_Cultured_fibroblasts:GTEx/v8/Thyroid	NA	Yes	Promoter_anchored_loops	2.607e-09	rs362307	11
ENSG00000087274	ADD1	4	2845584	2931803	1	protein_coding	118	ADD1	0.611299	0.208608	10	16.27	20	6.31398e-15	3.0354e-10	GTEx/v8/Adipose_Subcutaneous:GTEx/v8/Adrenal_Gland:GTEx/v8/Whole_Blood:GTEx/v8/Artery_Tibial:GTEx/v8/Heart_Atrial_Appendage:GTEx/v8/Heart_Left_Ventricle:GTEx/v8/Lung:GTEx/v8/Nerve_Tibial:GTEx/v8/Thyroid:GTEx/v8/Vagina	NA	Yes	Promoter_anchored_loops:Adult_Cortex:Fetal_Cortex:Left_Ventricle:Liver:Pancreas:Spleen:GM12878:IMR90:Mesenchymal_Stem_Cell:Mesendoderm	6.401e-06	rs362307	11
ENSG00000109736	MFSD10	4	2932288	2936586	-1	protein_coding	10227	MFSD10	3.01777e-07	NA	3	16.27	28	4.60173e-13	5.60772e-27	BRAINEAC/CRBL:GTEx/v8/Adipose_Subcutaneous:GTEx/v8/Adipose_Visceral_Omentum:GTEx/v8/Whole_Blood:GTEx/v8/Brain_Cerebellar_Hemisphere:GTEx/v8/Brain_Cerebellum:GTEx/v8/Brain_Hypothalamus:GTEx/v8/Breast_Mammary_Tissue:GTEx/v8/Colon_Sigmoid:GTEx/v8/Colon_Transverse:GTEx/v8/Esophagus_Mucosa:GTEx/v8/Esophagus_Muscularis:GTEx/v8/Heart_Atrial_Appendage:GTEx/v8/Heart_Left_Ventricle:GTEx/v8/Lung:GTEx/v8/Nerve_Tibial:GTEx/v8/Pancreas:GTEx/v8/Prostate:GTEx/v8/Cells_Cultured_fibroblasts:GTEx/v8/Skin_Not_Sun_Exposed_Suprapubic:GTEx/v8/Spleen:GTEx/v8/Stomach:GTEx/v8/Testis:GTEx/v8/Thyroid	NA	Yes	Promoter_anchored_loops:Adult_Cortex:Fetal_Cortex:Left_Ventricle:Spleen:GM12878:IMR90:Mesenchymal_Stem_Cell:Mesendoderm	2.607e-09	rs362307	11
ENSG00000087269	NOP14	4	2939660	2965112	-1	protein_coding	8602	NOP14	0.0174492	0.136953	2	16.27	8	4.31316e-09	1.77819e-16	GTEx/v8/Adipose_Subcutaneous:GTEx/v8/Adrenal_Gland:GTEx/v8/Brain_Cerebellar_Hemisphere:GTEx/v8/Brain_Cerebellum:GTEx/v8/Brain_Putamen_basal_ganglia:GTEx/v8/Liver:GTEx/v8/Ovary:GTEx/v8/Cells_Cultured_fibroblasts:GTEx/v8/Testis:GTEx/v8/Thyroid	NA	Yes	Promoter_anchored_loops:Adult_Cortex:Fetal_Cortex:Left_Ventricle:Liver:Pancreas:Spleen:GM12878:IMR90:Mesenchymal_Stem_Cell:Mesendoderm:Trophoblast-like_Cell:hESC	9.3e-09	rs362307	11
ENSG00000125388	GRK4	4	2965335	3042474	1	protein_coding	2868	GRK4	5.69042e-07	NA	4	8.293	19	2.44443e-22	5.08958e-116	GTEx/v8/Adipose_Subcutaneous:GTEx/v8/Adipose_Visceral_Omentum:GTEx/v8/Adrenal_Gland:GTEx/v8/Whole_Blood:GTEx/v8/Artery_Aorta:GTEx/v8/Artery_Coronary:GTEx/v8/Artery_Tibial:GTEx/v8/Brain_Cerebellar_Hemisphere:GTEx/v8/Brain_Cerebellum:GTEx/v8/Brain_Cortex:GTEx/v8/Brain_Frontal_Cortex_BA9:GTEx/v8/Brain_Spinal_cord_cervical_c-1:GTEx/v8/Breast_Mammary_Tissue:GTEx/v8/Colon_Sigmoid:GTEx/v8/Colon_Transverse:GTEx/v8/Esophagus_Gastroesophageal_Junction:GTEx/v8/Esophagus_Mucosa:GTEx/v8/Esophagus_Muscularis:GTEx/v8/Lung:GTEx/v8/Muscle_Skeletal:GTEx/v8/Nerve_Tibial:GTEx/v8/Ovary:GTEx/v8/Pituitary:GTEx/v8/Prostate:GTEx/v8/Minor_Salivary_Gland:GTEx/v8/Cells_Cultured_fibroblasts:GTEx/v8/Skin_Not_Sun_Exposed_Suprapubic:GTEx/v8/Skin_Sun_Exposed_Lower_leg:GTEx/v8/Small_Intestine_Terminal_Ileum:GTEx/v8/Spleen:GTEx/v8/Stomach:GTEx/v8/Testis:GTEx/v8/Thyroid:GTEx/v8/Uterus:GTEx/v8/Vagina	NA	Yes	Promoter_anchored_loops:Adult_Cortex:Fetal_Cortex:Left_Ventricle:Liver:Pancreas:Spleen:GM12878:IMR90:Mesenchymal_Stem_Cell:Mesendoderm:Trophoblast-like_Cell:hESC	9.3e-09	rs362307	11
ENSG00000197386	HTT	4	3076408	3245676	1	protein_coding	3064	HTT	1	-0.565823	11	19.22	17	4.81921e-09	3.56796e-27	GTEx/v8/Whole_Blood:GTEx/v8/Brain_Cerebellar_Hemisphere:GTEx/v8/Brain_Nucleus_accumbens_basal_ganglia:GTEx/v8/Esophagus_Mucosa:GTEx/v8/Muscle_Skeletal:GTEx/v8/Nerve_Tibial:GTEx/v8/Cells_Cultured_fibroblasts	NA	Yes	Promoter_anchored_loops:Left_Ventricle:Liver:Spleen:GM12878:IMR90:Mesenchymal_Stem_Cell:Mesendoderm:Trophoblast-like_Cell:hESC	2.607e-09	rs362307	11
ENSG00000188981	MSANTD1	4	3246096	3273465	1	protein_coding	345222	MSANTD1	0.322172	-0.464369	31	9.534	89	4.75227e-15	2.49251e-30	BRAINEAC/MEDU:BRAINEAC/THAL:GTEx/v8/Adipose_Subcutaneous:GTEx/v8/Whole_Blood:GTEx/v8/Artery_Coronary:GTEx/v8/Artery_Tibial:GTEx/v8/Brain_Cerebellar_Hemisphere:GTEx/v8/Brain_Cerebellum:GTEx/v8/Brain_Substantia_nigra:GTEx/v8/Breast_Mammary_Tissue:GTEx/v8/Esophagus_Gastroesophageal_Junction:GTEx/v8/Esophagus_Muscularis:GTEx/v8/Lung:GTEx/v8/Muscle_Skeletal:GTEx/v8/Nerve_Tibial:GTEx/v8/Pancreas:GTEx/v8/Pituitary:GTEx/v8/Skin_Sun_Exposed_Lower_leg:GTEx/v8/Thyroid	NA	Yes	Promoter_anchored_loops:Spleen:GM12878:IMR90:Mesenchymal_Stem_Cell:Mesendoderm	2.607e-09	rs362307	11
ENSG00000159788	RGS12	4	3294755	3441640	1	protein_coding	6002	RGS12	0.000560374	0.0730534	55	17.61	105	3.49502e-15	9.65156e-16	GTEx/v8/Adipose_Subcutaneous:GTEx/v8/Adipose_Visceral_Omentum:GTEx/v8/Whole_Blood:GTEx/v8/Artery_Aorta:GTEx/v8/Brain_Caudate_basal_ganglia:GTEx/v8/Brain_Cerebellar_Hemisphere:GTEx/v8/Brain_Putamen_basal_ganglia:GTEx/v8/Breast_Mammary_Tissue:GTEx/v8/Colon_Transverse:GTEx/v8/Esophagus_Muscularis:GTEx/v8/Heart_Atrial_Appendage:GTEx/v8/Liver:GTEx/v8/Lung:GTEx/v8/Nerve_Tibial:GTEx/v8/Ovary:GTEx/v8/Pancreas:GTEx/v8/Prostate:GTEx/v8/Minor_Salivary_Gland:GTEx/v8/Cells_Cultured_fibroblasts:GTEx/v8/Skin_Not_Sun_Exposed_Suprapubic:GTEx/v8/Small_Intestine_Terminal_Ileum:GTEx/v8/Testis:GTEx/v8/Thyroid	NA	Yes	Promoter_anchored_loops:IMR90	2.607e-09	rs362307	11
ENSG00000109758	HGFAC	4	3443614	3451211	1	protein_coding	3083	HGFAC	5.20821e-07	-0.328344	10	17.61	15	1.75764e-05	3.38705e-07	GTEx/v8/Adipose_Subcutaneous:GTEx/v8/Brain_Cerebellar_Hemisphere:GTEx/v8/Brain_Cerebellum:GTEx/v8/Brain_Cortex:GTEx/v8/Colon_Sigmoid:GTEx/v8/Pituitary	NA	Yes	Promoter_anchored_loops:Spleen:IMR90:Mesenchymal_Stem_Cell:Mesendoderm:Trophoblast-like_Cell	2.607e-09	rs362307	11
ENSG00000175920	DOK7	4	3465033	3503200	1	protein_coding	285489	DOK7	0.00480838	1.7604	11	4.997	54	1.27627e-10	2.3513e-81	PsychENCODE_eQTLs:GTEx/v8/Adrenal_Gland:GTEx/v8/Artery_Tibial:GTEx/v8/Brain_Cerebellum:GTEx/v8/Brain_Cortex:GTEx/v8/Colon_Sigmoid:GTEx/v8/Esophagus_Gastroesophageal_Junction:GTEx/v8/Esophagus_Muscularis:GTEx/v8/Lung:GTEx/v8/Thyroid:GTEx/v8/Vagina	NA	Yes	Promoter_anchored_loops:Spleen:IMR90:Mesenchymal_Stem_Cell:Mesendoderm:Trophoblast-like_Cell	2.607e-09	rs362307	11
ENSG00000163956	LRPAP1	4	3508103	3534286	-1	protein_coding	4043	LRPAP1	0.00608431	1.96881	0	0	42	5.48198e-10	6.76143e-31	PsychENCODE_eQTLs:GTEx/v8/Brain_Cerebellar_Hemisphere:GTEx/v8/Brain_Cortex:GTEx/v8/Esophagus_Gastroesophageal_Junction:GTEx/v8/Esophagus_Mucosa:GTEx/v8/Pancreas:GTEx/v8/Prostate:GTEx/v8/Cells_Cultured_fibroblasts:GTEx/v8/Testis	NA	Yes	Promoter_anchored_loops	6.401e-06	rs362307	11
ENSG00000268781	AL590235.1	4	3511523	3511678	-1	protein_coding	NA	NA	NA	NA	0	0	0	NA	NA	NA	NA	Yes	Promoter_anchored_loops	5.3e-09	rs362307	11
ENSG00000184160	ADRA2C	4	3768075	3770251	1	protein_coding	152	ADRA2C	0.645952	NA	0	0	0	NA	NA	NA	NA	Yes	Promoter_anchored_loops	5.3e-09	rs362307	11
ENSG00000163982	OTOP1	4	4190530	4228616	-1	protein_coding	133060	OTOP1	7.31471e-16	NA	0	0	0	NA	NA	NA	NA	Yes	Promoter_anchored_loops	0.01691	rs362307	11
ENSG00000132406	TMEM128	4	4237269	4249950	-1	protein_coding	85013	TMEM128	0.110058	2.26435	0	0	1	0.000935865	NA	GTEx/v8/Esophagus_Muscularis	NA	No	NA	0.01836	rs362307	11
ENSG00000145220	LYAR	4	4269428	4291896	-1	protein_coding	55646	LYAR	0.000132449	-0.334607	0	0	9	0.000131044	NA	GTEx/v8/Nerve_Tibial:GTEx/v8/Pituitary	NA	No	NA	4.057e-05	rs362307	11
ENSG00000168826	ZBTB49	4	4291924	4323513	1	protein_coding	166793	ZBTB49	0.00916415	-0.523089	0	0	1	0.000873119	NA	GTEx/v8/Pituitary	NA	No	NA	0.0006243	rs362307	11
ENSG00000168824	NSG1	4	4349867	4420785	1	protein_coding	27065	NA	0.00453829	NA	0	0	1	0.000856585	NA	GTEx/v8/Vagina	NA	No	NA	0.004185	rs362307	11
ENSG00000138735	PDE5A	4	120415550	120550146	-1	protein_coding	8654	PDE5A	0.00339091	-0.799947	0	0	0	NA	NA	NA	NA	Yes	Mesendoderm	4.373e-07	rs6534205	12
ENSG00000164109	MAD2L1	4	120976763	120988229	-1	protein_coding	4085	MAD2L1	0.0131675	0.612363	0	0	220	0.000122429	NA	GTEx/v8/Brain_Putamen_basal_ganglia	NA	Yes	Left_Ventricle:IMR90:Mesenchymal_Stem_Cell:Mesendoderm:Trophoblast-like_Cell:hESC	1.928e-08	rs6534205	12
ENSG00000138738	PRDM5	4	121606074	121844025	-1	protein_coding	11107	PRDM5	0.742419	0.643028	287	17.82	424	4.9801e-29	6.27669e-34	PsychENCODE_eQTLs:GTEx/v8/Adipose_Subcutaneous:GTEx/v8/Adipose_Visceral_Omentum:GTEx/v8/Adrenal_Gland:GTEx/v8/Whole_Blood:GTEx/v8/Artery_Aorta:GTEx/v8/Artery_Coronary:GTEx/v8/Artery_Tibial:GTEx/v8/Brain_Amygdala:GTEx/v8/Brain_Anterior_cingulate_cortex_BA24:GTEx/v8/Brain_Frontal_Cortex_BA9:GTEx/v8/Brain_Nucleus_accumbens_basal_ganglia:GTEx/v8/Brain_Putamen_basal_ganglia:GTEx/v8/Brain_Spinal_cord_cervical_c-1:GTEx/v8/Breast_Mammary_Tissue:GTEx/v8/Colon_Sigmoid:GTEx/v8/Colon_Transverse:GTEx/v8/Esophagus_Gastroesophageal_Junction:GTEx/v8/Esophagus_Mucosa:GTEx/v8/Esophagus_Muscularis:GTEx/v8/Heart_Atrial_Appendage:GTEx/v8/Heart_Left_Ventricle:GTEx/v8/Kidney_Cortex:GTEx/v8/Lung:GTEx/v8/Muscle_Skeletal:GTEx/v8/Nerve_Tibial:GTEx/v8/Ovary:GTEx/v8/Pancreas:GTEx/v8/Pituitary:GTEx/v8/Prostate:GTEx/v8/Cells_Cultured_fibroblasts:GTEx/v8/Skin_Not_Sun_Exposed_Suprapubic:GTEx/v8/Skin_Sun_Exposed_Lower_leg:GTEx/v8/Small_Intestine_Terminal_Ileum:GTEx/v8/Spleen:GTEx/v8/Stomach:GTEx/v8/Testis:GTEx/v8/Thyroid:GTEx/v8/Uterus:GTEx/v8/Vagina	NA	Yes	IMR90:Mesenchymal_Stem_Cell:Trophoblast-like_Cell	1.928e-08	rs6534205	12
ENSG00000173376	NDNF	4	121956768	121994176	-1	protein_coding	79625	NDNF	0.15272	NA	0	0	162	1.03449e-10	1.16941e-11	GTEx/v8/Adipose_Subcutaneous:GTEx/v8/Adipose_Visceral_Omentum:GTEx/v8/Brain_Spinal_cord_cervical_c-1:GTEx/v8/Cells_Cultured_fibroblasts:GTEx/v8/Skin_Not_Sun_Exposed_Suprapubic:GTEx/v8/Spleen:GTEx/v8/Thyroid	NA	Yes	Left_Ventricle:Liver:IMR90:Mesenchymal_Stem_Cell:Mesendoderm:Neural_Progenitor_Cell:Trophoblast-like_Cell:hESC	1.928e-08	rs6534205	12
ENSG00000186867	QRFPR	4	122250467	122302214	-1	protein_coding	84109	QRFPR	1.86675e-12	-0.162766	0	0	2	0.000829898	NA	GTEx/v8/Testis	NA	Yes	Mesenchymal_Stem_Cell:Mesendoderm	1.928e-08	rs6534205	12
ENSG00000164111	ANXA5	4	122589110	122618268	-1	protein_coding	308	ANXA5	3.81588e-06	NA	0	0	13	0.000558464	0.0377716	BRAINEAC/FCTX:BRAINEAC/OCTX:BRAINEAC/TCTX:BRAINEAC/aveALL	NA	No	NA	1.478e-06	rs6534205	12
ENSG00000164112	TMEM155	4	122680088	122686582	-1	protein_coding	132332	TMEM155	0.00120021	-0.210834	0	0	100	0.000461365	NA	GTEx/v8/Spleen	NA	No	NA	4.373e-07	rs6534205	12
ENSG00000123737	EXOSC9	4	122722472	122738176	1	protein_coding	5393	EXOSC9	1.87139e-06	0.205002	0	0	8	0.000358266	NA	GTEx/v8/Esophagus_Mucosa	NA	No	NA	8.372e-06	rs6534205	12
ENSG00000164056	SPRY1	4	124317950	124324910	1	protein_coding	10252	SPRY1	4.12727e-05	-0.411797	0	0	0	NA	NA	NA	NA	Yes	Left_Ventricle	4.373e-07	rs6534205	12
ENSG00000164855	TMEM184A	7	1581871	1600457	-1	protein_coding	101927064	TMEM184A	8.88852e-05	1.72893	0	0	0	NA	NA	NA	NA	Yes	Fetal_Cortex	2.841e-09	rs1182207	13
ENSG00000002822	MAD1L1	7	1855429	2272878	-1	protein_coding	8379	MAD1L1	2.03781e-10	-0.0844627	0	0	22	4.46483e-05	NA	GTEx/v8/Artery_Coronary:GTEx/v8/Kidney_Cortex:GTEx/v8/Small_Intestine_Terminal_Ileum:GTEx/v8/Spleen:GTEx/v8/Uterus	NA	No	NA	5.661e-09	rs1182207	13
ENSG00000176349	AC110781.3	7	1878222	1889567	1	protein_coding	100128374	NA	NA	NA	0	0	1	0.000325098	NA	GTEx/v8/Brain_Frontal_Cortex_BA9	NA	No	NA	0.04852	rs1182207	13
ENSG00000106268	NUDT1	7	2281857	2290781	1	protein_coding	4521	NUDT1	1.28825e-09	NA	0	0	10	0.000471889	0.481365	BRAINEAC/SNIG:GTEx/v8/Artery_Coronary:GTEx/v8/Minor_Salivary_Gland	NA	No	NA	0.0001095	rs1182207	13
ENSG00000106266	SNX8	7	2291405	2393953	-1	protein_coding	102465503	SNX8	0.165171	-0.451639	0	0	5	0.000160974	NA	GTEx/v8/Brain_Putamen_basal_ganglia	NA	No	NA	0.0005315	rs1182207	13
ENSG00000106263	EIF3B	7	2393721	2420380	1	protein_coding	8662	EIF3B	0.999971	0.333714	0	0	35	0.000193078	0.999995	BRAINEAC/HIPP:GTEx/v8/Brain_Frontal_Cortex_BA9:GTEx/v8/Esophagus_Gastroesophageal_Junction:GTEx/v8/Esophagus_Muscularis:GTEx/v8/Minor_Salivary_Gland	NA	No	NA	2.841e-09	rs1182207	13
ENSG00000136213	CHST12	7	2443223	2474242	1	protein_coding	55501	CHST12	0.000240663	NA	0	0	9	0.000149187	0.0980839	BRAINEAC/OCTX	NA	Yes	Fetal_Cortex	2.841e-09	rs1182207	13
ENSG00000106003	LFNG	7	2552163	2568811	1	protein_coding	3955	LFNG	0.424039	-0.755523	0	0	11	0.000219488	0.54397	BRAINEAC/WHMT:GTEx/v8/Brain_Cortex:GTEx/v8/Pancreas	NA	No	NA	0.0002096	rs1182207	13
ENSG00000106009	BRAT1	7	2577511	2595361	-1	protein_coding	221927	BRAT1	3.85835e-09	NA	0	0	26	0.000520574	0.841211	BRAINEAC/PUTM:GTEx/v8/Adipose_Visceral_Omentum:GTEx/v8/Esophagus_Mucosa:GTEx/v8/Small_Intestine_Terminal_Ileum	NA	No	NA	1.234e-08	rs1182207	13
ENSG00000106012	IQCE	7	2598632	2654368	1	protein_coding	23288	IQCE	1.34473e-25	2.67671	0	0	11	0.00016874	NA	GTEx/v8/Adrenal_Gland:GTEx/v8/Brain_Hypothalamus:GTEx/v8/Uterus	NA	Yes	EP_links_oneway	8.4e-07	rs1182207	13
ENSG00000136295	TTYH3	7	2671585	2704436	1	protein_coding	80727	TTYH3	0.979599	0.801776	0	0	2	0.00016318	NA	GTEx/v8/Pancreas:GTEx/v8/Pituitary	NA	Yes	Promoter_anchored_loops:Adult_Cortex:Fetal_Cortex:IMR90	2.841e-09	rs1182207	13
ENSG00000174945	AMZ1	7	2719156	2815134	1	protein_coding	155185	AMZ1	5.11963e-18	5.08222	130	10.22	258	8.47916e-20	3.58647e-82	PsychENCODE_eQTLs:BRAINEAC/PUTM:BRAINEAC/WHMT:GTEx/v8/Adipose_Visceral_Omentum:GTEx/v8/Cells_EBV-transformed_lymphocytes:GTEx/v8/Artery_Tibial:GTEx/v8/Brain_Anterior_cingulate_cortex_BA24:GTEx/v8/Brain_Caudate_basal_ganglia:GTEx/v8/Brain_Cerebellar_Hemisphere:GTEx/v8/Brain_Cerebellum:GTEx/v8/Brain_Cortex:GTEx/v8/Brain_Frontal_Cortex_BA9:GTEx/v8/Brain_Hippocampus:GTEx/v8/Brain_Hypothalamus:GTEx/v8/Brain_Nucleus_accumbens_basal_ganglia:GTEx/v8/Brain_Putamen_basal_ganglia:GTEx/v8/Brain_Spinal_cord_cervical_c-1:GTEx/v8/Brain_Substantia_nigra:GTEx/v8/Breast_Mammary_Tissue:GTEx/v8/Colon_Sigmoid:GTEx/v8/Esophagus_Gastroesophageal_Junction:GTEx/v8/Heart_Atrial_Appendage:GTEx/v8/Lung:GTEx/v8/Prostate:GTEx/v8/Spleen:GTEx/v8/Thyroid	NA	Yes	Promoter_anchored_loops	1.903e-09	rs1182207	13
ENSG00000146535	GNA12	7	2767746	2883958	-1	protein_coding	2768	GNA12	0.90827	-0.649008	250	13.96	262	1.21783e-44	7.17091e-37	PsychENCODE_eQTLs:BRAINEAC/HIPP:GTEx/v8/Adipose_Subcutaneous:GTEx/v8/Adipose_Visceral_Omentum:GTEx/v8/Cells_EBV-transformed_lymphocytes:GTEx/v8/Whole_Blood:GTEx/v8/Artery_Aorta:GTEx/v8/Artery_Tibial:GTEx/v8/Brain_Caudate_basal_ganglia:GTEx/v8/Brain_Cortex:GTEx/v8/Brain_Frontal_Cortex_BA9:GTEx/v8/Brain_Hippocampus:GTEx/v8/Brain_Hypothalamus:GTEx/v8/Brain_Nucleus_accumbens_basal_ganglia:GTEx/v8/Brain_Putamen_basal_ganglia:GTEx/v8/Breast_Mammary_Tissue:GTEx/v8/Colon_Sigmoid:GTEx/v8/Colon_Transverse:GTEx/v8/Esophagus_Gastroesophageal_Junction:GTEx/v8/Esophagus_Mucosa:GTEx/v8/Esophagus_Muscularis:GTEx/v8/Heart_Atrial_Appendage:GTEx/v8/Heart_Left_Ventricle:GTEx/v8/Lung:GTEx/v8/Muscle_Skeletal:GTEx/v8/Nerve_Tibial:GTEx/v8/Pancreas:GTEx/v8/Pituitary:GTEx/v8/Prostate:GTEx/v8/Cells_Cultured_fibroblasts:GTEx/v8/Skin_Not_Sun_Exposed_Suprapubic:GTEx/v8/Skin_Sun_Exposed_Lower_leg:GTEx/v8/Small_Intestine_Terminal_Ileum:GTEx/v8/Spleen:GTEx/v8/Stomach:GTEx/v8/Testis:GTEx/v8/Thyroid:GTEx/v8/Uterus:GTEx/v8/Vagina	NA	Yes	Promoter_anchored_loops	1.903e-09	rs1182207	13
ENSG00000198286	CARD11	7	2945775	3083579	-1	protein_coding	84433	CARD11	0.999939	NA	0	0	4	0.000129485	NA	GTEx/v8/Brain_Frontal_Cortex_BA9	NA	Yes	EP_correlation_cell_type_oneway	0.002723	rs1182207	13
ENSG00000217455	AC091801.1	7	3179868	3214287	-1	protein_coding	NA	NA	NA	NA	0	0	1	0.00097426	NA	GTEx/v8/Brain_Frontal_Cortex_BA9	NA	Yes	GM12878:Mesenchymal_Stem_Cell	7.398e-08	rs1182207	13
ENSG00000146555	SDK1	7	3341080	4308632	1	protein_coding	221935	SDK1	0.005016	2.23971	0	0	7	0.000129537	0.231674	BRAINEAC/FCTX:BRAINEAC/aveALL:GTEx/v8/Brain_Cerebellum:GTEx/v8/Esophagus_Muscularis	NA	Yes	Adult_Cortex:Mesenchymal_Stem_Cell	7.398e-08	rs1182207	13
ENSG00000205060	SLC35B4	7	133974084	134001803	-1	protein_coding	84912	SLC35B4	4.53843e-06	1.06712	0	0	31	0.000239306	0.0406921	GTEx/v8/Adipose_Subcutaneous:GTEx/v8/Kidney_Cortex	NA	No	NA	0.000521	rs2347696	14
ENSG00000085662	AKR1B1	7	134127102	134144036	-1	protein_coding	231	AKR1B1	1.07346e-05	-0.0776756	0	0	15	0.000547426	NA	GTEx/v8/Brain_Anterior_cingulate_cortex_BA24:GTEx/v8/Cells_Cultured_fibroblasts	NA	Yes	Left_Ventricle:Liver:GM12878:IMR90:Mesenchymal_Stem_Cell:Mesendoderm:Trophoblast-like_Cell:hESC	7.328e-10	rs2347696	14
ENSG00000198074	AKR1B10	7	134212344	134226160	1	protein_coding	57016	AKR1B10	1.21801e-05	-0.354305	0	0	4	4.53407e-05	NA	GTEx/v8/Colon_Sigmoid:GTEx/v8/Muscle_Skeletal	NA	Yes	Left_Ventricle:GM12878:IMR90:Mesenchymal_Stem_Cell:Mesendoderm:Trophoblast-like_Cell:hESC	7.328e-10	rs2347696	14
ENSG00000227471	AKR1B15	7	134233888	134264627	1	protein_coding	441282	AKR1B15	4.52992e-15	-0.182654	0	0	2	0.000298871	NA	GTEx/v8/Colon_Transverse:GTEx/v8/Skin_Not_Sun_Exposed_Suprapubic:GTEx/v8/Stomach	NA	Yes	Left_Ventricle:GM12878:IMR90:Mesenchymal_Stem_Cell:Mesendoderm:Trophoblast-like_Cell:hESC	7.328e-10	rs2347696	14
ENSG00000172331	BPGM	7	134331560	134364565	1	protein_coding	669	BPGM	0.126322	-0.197315	10	15.67	31	1.34307e-12	1.87172e-20	PsychENCODE_eQTLs:GTEx/v8/Esophagus_Mucosa:GTEx/v8/Liver:GTEx/v8/Muscle_Skeletal:GTEx/v8/Nerve_Tibial:GTEx/v8/Skin_Not_Sun_Exposed_Suprapubic:GTEx/v8/Skin_Sun_Exposed_Lower_leg:GTEx/v8/Testis	NA	Yes	Adult_Cortex:Left_Ventricle:Liver:GM12878:IMR90:Mesenchymal_Stem_Cell:Mesendoderm:Trophoblast-like_Cell:hESC	7.328e-10	rs2347696	14
ENSG00000122786	CALD1	7	134429003	134655479	1	protein_coding	800	CALD1	0.999098	-0.0733181	77	19.21	100	2.4922e-06	0.00570885	GTEx/v8/Heart_Left_Ventricle:GTEx/v8/Skin_Sun_Exposed_Lower_leg:GTEx/v8/Vagina	NA	Yes	Aorta:Left_Ventricle:Liver:GM12878:IMR90:Mesenchymal_Stem_Cell:Mesendoderm:Neural_Progenitor_Cell:Trophoblast-like_Cell:hESC	7.328e-10	rs2347696	14
ENSG00000146856	AGBL3	7	134671259	134832715	1	protein_coding	340351	AGBL3	NA	0.419659	0	0	0	NA	NA	NA	NA	Yes	Adult_Cortex:Aorta:Left_Ventricle:Liver:Right_Ventricle:GM12878:IMR90:Mesenchymal_Stem_Cell:Mesendoderm:Trophoblast-like_Cell:hESC	7.328e-10	rs2347696	14
ENSG00000122783	C7orf49	7	134777115	134855547	-1	protein_coding	78996	C7orf49	0.335422	0.903751	0	0	0	NA	NA	NA	NA	Yes	Adult_Cortex:Aorta:Bladder:Left_Ventricle:Liver:Psoas:Right_Ventricle:Spleen:GM12878:IMR90:Mesenchymal_Stem_Cell:Mesendoderm:Neural_Progenitor_Cell:Trophoblast-like_Cell:hESC	7.328e-10	rs2347696	14
ENSG00000229974	AC083862.1	7	134832797	134832916	-1	protein_coding	NA	NA	NA	NA	0	0	0	NA	NA	NA	NA	Yes	Promoter_anchored_loops:Adult_Cortex:Aorta:Left_Ventricle:Liver:GM12878:IMR90:Mesenchymal_Stem_Cell:Mesendoderm:Trophoblast-like_Cell:hESC	7.328e-10	rs2347696	14
ENSG00000146859	TMEM140	7	134832824	134850967	1	protein_coding	55281	TMEM140	0.0397282	-0.0936359	0	0	0	NA	NA	NA	NA	Yes	Promoter_anchored_loops:Adult_Cortex:Aorta:Left_Ventricle:Liver:GM12878:IMR90:Mesenchymal_Stem_Cell:Mesendoderm:Trophoblast-like_Cell:hESC	7.328e-10	rs2347696	14
ENSG00000105875	WDR91	7	134868590	134896316	-1	protein_coding	29062	WDR91	0.00140854	1.51521	0	0	9	0.000211166	NA	GTEx/v8/Adipose_Subcutaneous:GTEx/v8/Artery_Aorta:GTEx/v8/Artery_Coronary	NA	Yes	Adult_Cortex:Aorta:Left_Ventricle:Liver:Psoas:Spleen:GM12878:IMR90:Mesenchymal_Stem_Cell:Mesendoderm:Trophoblast-like_Cell:hESC	7.328e-10	rs2347696	14
ENSG00000146857	STRA8	7	134916731	134943244	1	protein_coding	346673	STRA8	0.00268491	-0.110662	0	0	3	0.000728178	0.506627	BRAINEAC/WHMT	NA	Yes	Aorta:Left_Ventricle:Liver:Psoas:Spleen:GM12878:IMR90:Mesenchymal_Stem_Cell:Mesendoderm:Trophoblast-like_Cell:hESC	7.328e-10	rs2347696	14
ENSG00000080802	CNOT4	7	135046547	135194875	-1	protein_coding	4850	CNOT4	0.996014	-0.890483	0	0	34	0.000267649	NA	GTEx/v8/Brain_Cortex:GTEx/v8/Prostate	NA	No	NA	0.001771	rs2347696	14
ENSG00000155561	NUP205	7	135242667	135333505	1	protein_coding	23165	NUP205	0.999999	-0.153535	0	0	0	NA	NA	NA	NA	Yes	IMR90:Mesenchymal_Stem_Cell	0.000521	rs2347696	14
ENSG00000243317	C7orf73	7	135347244	135378166	1	protein_coding	101930655	C7orf73	NA	-0.612504	0	0	11	0.000249346	NA	GTEx/v8/Minor_Salivary_Gland	NA	Yes	Aorta:Left_Ventricle:IMR90:Mesenchymal_Stem_Cell	7.328e-10	rs2347696	14
ENSG00000164707	SLC13A4	7	135365985	135414006	-1	protein_coding	26266	SLC13A4	0.915551	0.123871	0	0	33	0.000271304	NA	GTEx/v8/Adipose_Visceral_Omentum:GTEx/v8/Artery_Coronary	NA	Yes	IMR90:Mesenchymal_Stem_Cell	0.000521	rs2347696	14
ENSG00000189320	FAM180A	7	135413096	135433594	-1	protein_coding	389558	FAM180A	0.337078	-0.00839312	0	0	0	NA	NA	NA	NA	Yes	IMR90:Mesenchymal_Stem_Cell	0.000521	rs2347696	14
ENSG00000215372	ZNF705G	8	7213039	7243080	-1	protein_coding	100131980	ZNF705G	4.24856e-09	1.24077	0	0	214	7.44898e-06	0.00823014	BRAINEAC/PUTM	NA	No	NA	2.084e-08	rs1039917	15
ENSG00000164871	SPAG11B	8	7300206	7321196	-1	protein_coding	653423	SPAG11B	0.0472377	-0.337094	0	0	2	0.000155003	0.747321	BRAINEAC/TCTX	NA	No	NA	0.01433	rs1039917	15
ENSG00000198129	DEFB107B	8	7353368	7366833	1	protein_coding	503614	DEFB107B	NA	-0.203868	0	0	0	NA	NA	NA	NA	Yes	Promoter_anchored_loops	2.5e-05	rs1039917	15
ENSG00000178287	SPAG11A	8	7705398	7726389	1	protein_coding	653423	SPAG11A	0.0390122	-0.405669	0	0	2	0.000155003	0.747321	BRAINEAC/TCTX	NA	No	NA	0.01433	rs1039917	15
ENSG00000215356	ZNF705B	8	7783859	7812271	1	protein_coding	100132396	ZNF705B	0.652542	-1.25146	0	0	214	7.44898e-06	0.00823014	BRAINEAC/PUTM	NA	No	NA	2.084e-08	rs1039917	15
ENSG00000182319	SGK223	8	8175258	8244008	-1	protein_coding	157285	NA	5.12369e-20	NA	96	18.02	37	4.82728e-08	8.08972e-06	PsychENCODE_eQTLs:BRAINEAC/FCTX:BRAINEAC/PUTM:BRAINEAC/SNIG:BRAINEAC/WHMT:BRAINEAC/aveALL	NA	Yes	GM12878:IMR90:Mesenchymal_Stem_Cell:Mesendoderm:Trophoblast-like_Cell:hESC	2.541e-07	rs1039917	15
ENSG00000253958	CLDN23	8	8559448	8561616	1	protein_coding	137075	CLDN23	2.46842e-05	1.93902	98	15.95	1604	1.55505e-105	5.39451e-91	PsychENCODE_eQTLs:BRAINEAC/CRBL:BRAINEAC/SNIG:GTEx/v8/Adipose_Subcutaneous:GTEx/v8/Adipose_Visceral_Omentum:GTEx/v8/Adrenal_Gland:GTEx/v8/Cells_EBV-transformed_lymphocytes:GTEx/v8/Whole_Blood:GTEx/v8/Artery_Aorta:GTEx/v8/Artery_Coronary:GTEx/v8/Artery_Tibial:GTEx/v8/Brain_Amygdala:GTEx/v8/Brain_Caudate_basal_ganglia:GTEx/v8/Brain_Cortex:GTEx/v8/Brain_Frontal_Cortex_BA9:GTEx/v8/Brain_Nucleus_accumbens_basal_ganglia:GTEx/v8/Brain_Putamen_basal_ganglia:GTEx/v8/Brain_Substantia_nigra:GTEx/v8/Esophagus_Mucosa:GTEx/v8/Esophagus_Muscularis:GTEx/v8/Heart_Atrial_Appendage:GTEx/v8/Heart_Left_Ventricle:GTEx/v8/Kidney_Cortex:GTEx/v8/Liver:GTEx/v8/Lung:GTEx/v8/Muscle_Skeletal:GTEx/v8/Nerve_Tibial:GTEx/v8/Pancreas:GTEx/v8/Pituitary:GTEx/v8/Cells_Cultured_fibroblasts:GTEx/v8/Skin_Not_Sun_Exposed_Suprapubic:GTEx/v8/Skin_Sun_Exposed_Lower_leg:GTEx/v8/Small_Intestine_Terminal_Ileum:GTEx/v8/Testis:GTEx/v8/Uterus	NA	Yes	Promoter_anchored_loops:EP_correlation_cell_type_oneway:Left_Ventricle:GM12878:IMR90:Mesenchymal_Stem_Cell:Mesendoderm:Trophoblast-like_Cell	1.899e-08	rs1039917	15
ENSG00000147324	MFHAS1	8	8640864	8751155	-1	protein_coding	9258	MFHAS1	2.2282e-05	0.955184	254	16.03	1798	2.73066e-26	2.21586e-22	PsychENCODE_eQTLs:BRAINEAC/FCTX:BRAINEAC/OCTX:BRAINEAC/TCTX:BRAINEAC/WHMT:BRAINEAC/aveALL:GTEx/v8/Adipose_Subcutaneous:GTEx/v8/Adipose_Visceral_Omentum:GTEx/v8/Cells_EBV-transformed_lymphocytes:GTEx/v8/Whole_Blood:GTEx/v8/Artery_Tibial:GTEx/v8/Brain_Amygdala:GTEx/v8/Brain_Caudate_basal_ganglia:GTEx/v8/Brain_Cerebellum:GTEx/v8/Brain_Cortex:GTEx/v8/Brain_Frontal_Cortex_BA9:GTEx/v8/Brain_Hippocampus:GTEx/v8/Brain_Nucleus_accumbens_basal_ganglia:GTEx/v8/Breast_Mammary_Tissue:GTEx/v8/Esophagus_Gastroesophageal_Junction:GTEx/v8/Esophagus_Mucosa:GTEx/v8/Esophagus_Muscularis:GTEx/v8/Heart_Atrial_Appendage:GTEx/v8/Heart_Left_Ventricle:GTEx/v8/Liver:GTEx/v8/Lung:GTEx/v8/Muscle_Skeletal:GTEx/v8/Ovary:GTEx/v8/Pancreas:GTEx/v8/Minor_Salivary_Gland:GTEx/v8/Cells_Cultured_fibroblasts:GTEx/v8/Skin_Not_Sun_Exposed_Suprapubic:GTEx/v8/Skin_Sun_Exposed_Lower_leg:GTEx/v8/Spleen:GTEx/v8/Stomach:GTEx/v8/Thyroid:GTEx/v8/Vagina	NA	Yes	Promoter_anchored_loops:Adult_Cortex:Fetal_Cortex:Aorta:Left_Ventricle:Liver:Spleen:GM12878:IMR90:Mesenchymal_Stem_Cell:Mesendoderm:Trophoblast-like_Cell:hESC	1.899e-08	rs1039917	15
ENSG00000104626	ERI1	8	8859657	8974256	1	protein_coding	90459	ERI1	0.000454685	0.94936	193	18.17	1939	1.20671e-84	1.49163e-72	PsychENCODE_eQTLs:BRAINEAC/MEDU:BRAINEAC/THAL:GTEx/v8/Cells_EBV-transformed_lymphocytes:GTEx/v8/Whole_Blood:GTEx/v8/Artery_Aorta:GTEx/v8/Brain_Amygdala:GTEx/v8/Brain_Caudate_basal_ganglia:GTEx/v8/Brain_Cerebellar_Hemisphere:GTEx/v8/Brain_Cortex:GTEx/v8/Brain_Hippocampus:GTEx/v8/Brain_Hypothalamus:GTEx/v8/Brain_Nucleus_accumbens_basal_ganglia:GTEx/v8/Brain_Putamen_basal_ganglia:GTEx/v8/Brain_Substantia_nigra:GTEx/v8/Breast_Mammary_Tissue:GTEx/v8/Colon_Sigmoid:GTEx/v8/Colon_Transverse:GTEx/v8/Esophagus_Gastroesophageal_Junction:GTEx/v8/Esophagus_Mucosa:GTEx/v8/Esophagus_Muscularis:GTEx/v8/Heart_Atrial_Appendage:GTEx/v8/Heart_Left_Ventricle:GTEx/v8/Kidney_Cortex:GTEx/v8/Liver:GTEx/v8/Lung:GTEx/v8/Muscle_Skeletal:GTEx/v8/Pancreas:GTEx/v8/Cells_Cultured_fibroblasts:GTEx/v8/Spleen:GTEx/v8/Stomach:GTEx/v8/Testis:GTEx/v8/Thyroid	NA	Yes	Promoter_anchored_loops:Adult_Cortex:Fetal_Cortex:Aorta:Hippocampus:Left_Ventricle:Liver:Spleen:GM12878:IMR90:Mesenchymal_Stem_Cell:Mesendoderm:Trophoblast-like_Cell:hESC	1.899e-08	rs1039917;rs1039917:rs7015813:rs74753012	15
ENSG00000173281	PPP1R3B	8	8993765	9009084	-1	protein_coding	79660	PPP1R3B	0.0229191	3.70853	54	18.66	1166	1.28297e-12	2.14339e-08	PsychENCODE_eQTLs:BRAINEAC/FCTX:BRAINEAC/PUTM:BRAINEAC/WHMT:BRAINEAC/aveALL:GTEx/v8/Adipose_Visceral_Omentum:GTEx/v8/Adrenal_Gland:GTEx/v8/Cells_EBV-transformed_lymphocytes:GTEx/v8/Artery_Tibial:GTEx/v8/Brain_Amygdala:GTEx/v8/Brain_Anterior_cingulate_cortex_BA24:GTEx/v8/Brain_Cerebellum:GTEx/v8/Brain_Hippocampus:GTEx/v8/Brain_Nucleus_accumbens_basal_ganglia:GTEx/v8/Esophagus_Gastroesophageal_Junction:GTEx/v8/Esophagus_Mucosa:GTEx/v8/Heart_Atrial_Appendage:GTEx/v8/Lung:GTEx/v8/Muscle_Skeletal:GTEx/v8/Ovary:GTEx/v8/Pancreas:GTEx/v8/Pituitary:GTEx/v8/Prostate:GTEx/v8/Minor_Salivary_Gland:GTEx/v8/Cells_Cultured_fibroblasts:GTEx/v8/Skin_Not_Sun_Exposed_Suprapubic:GTEx/v8/Skin_Sun_Exposed_Lower_leg:GTEx/v8/Spleen:GTEx/v8/Stomach:GTEx/v8/Testis:GTEx/v8/Thyroid:GTEx/v8/Vagina	NA	Yes	Promoter_anchored_loops:Mesendoderm	1.899e-08	rs1039917	15
ENSG00000253426	RP11-10A14.4	8	9009252	9025646	1	protein_coding	NA	NA	NA	NA	30	9.985	353	1.67108e-10	4.06683e-06	PsychENCODE_eQTLs:GTEx/v8/Adrenal_Gland:GTEx/v8/Kidney_Cortex:GTEx/v8/Pituitary:GTEx/v8/Skin_Not_Sun_Exposed_Suprapubic:GTEx/v8/Skin_Sun_Exposed_Lower_leg:GTEx/v8/Uterus	NA	Yes	Promoter_anchored_loops:Mesendoderm	2.1e-08	rs1039917	15
ENSG00000173273	TNKS	8	9413424	9639856	1	protein_coding	8658	TNKS	0.777116	1.63727	158	15.62	431	1.51232e-09	9.43809e-11	PsychENCODE_eQTLs:BRAINEAC/CRBL:BRAINEAC/FCTX:BRAINEAC/TCTX:BRAINEAC/WHMT:BRAINEAC/aveALL:GTEx/v8/Adipose_Visceral_Omentum:GTEx/v8/Adrenal_Gland:GTEx/v8/Artery_Tibial:GTEx/v8/Brain_Anterior_cingulate_cortex_BA24:GTEx/v8/Brain_Cerebellum:GTEx/v8/Brain_Hippocampus:GTEx/v8/Brain_Hypothalamus:GTEx/v8/Brain_Nucleus_accumbens_basal_ganglia:GTEx/v8/Brain_Putamen_basal_ganglia:GTEx/v8/Brain_Spinal_cord_cervical_c-1:GTEx/v8/Breast_Mammary_Tissue:GTEx/v8/Esophagus_Muscularis:GTEx/v8/Heart_Atrial_Appendage:GTEx/v8/Liver:GTEx/v8/Lung:GTEx/v8/Nerve_Tibial:GTEx/v8/Pancreas:GTEx/v8/Small_Intestine_Terminal_Ileum:GTEx/v8/Testis	NA	Yes	Promoter_anchored_loops:Left_Ventricle:Liver:GM12878:IMR90:Mesenchymal_Stem_Cell:Mesendoderm:Trophoblast-like_Cell:hESC	1.357e-08	rs1039917;rs74753012;rs7015813	15
ENSG00000175806	MSRA	8	9911778	10286401	1	protein_coding	4482	MSRA	1.69976e-06	0.60153	251	19.34	1318	1.73862e-14	6.45576e-10	PsychENCODE_eQTLs:BRAINEAC/MEDU:BRAINEAC/OCTX:GTEx/v8/Adipose_Subcutaneous:GTEx/v8/Artery_Aorta:GTEx/v8/Artery_Coronary:GTEx/v8/Artery_Tibial:GTEx/v8/Brain_Cerebellar_Hemisphere:GTEx/v8/Brain_Cerebellum:GTEx/v8/Brain_Hippocampus:GTEx/v8/Brain_Nucleus_accumbens_basal_ganglia:GTEx/v8/Brain_Putamen_basal_ganglia:GTEx/v8/Brain_Spinal_cord_cervical_c-1:GTEx/v8/Breast_Mammary_Tissue:GTEx/v8/Colon_Sigmoid:GTEx/v8/Colon_Transverse:GTEx/v8/Esophagus_Gastroesophageal_Junction:GTEx/v8/Esophagus_Mucosa:GTEx/v8/Esophagus_Muscularis:GTEx/v8/Heart_Left_Ventricle:GTEx/v8/Lung:GTEx/v8/Muscle_Skeletal:GTEx/v8/Nerve_Tibial:GTEx/v8/Pancreas:GTEx/v8/Pituitary:GTEx/v8/Prostate:GTEx/v8/Minor_Salivary_Gland:GTEx/v8/Cells_Cultured_fibroblasts:GTEx/v8/Skin_Not_Sun_Exposed_Suprapubic:GTEx/v8/Skin_Sun_Exposed_Lower_leg:GTEx/v8/Spleen:GTEx/v8/Stomach:GTEx/v8/Testis:GTEx/v8/Thyroid:GTEx/v8/Uterus:GTEx/v8/Vagina	NA	Yes	Promoter_anchored_loops:Adult_Cortex:Fetal_Cortex:Aorta:Left_Ventricle:Liver:Psoas:Right_Ventricle:Spleen:GM12878:IMR90:Mesenchymal_Stem_Cell:Mesendoderm:Trophoblast-like_Cell:hESC	3.116e-09	rs74753012;rs7015813;rs1039917;rs74753012:rs7015813:rs74753012	15
ENSG00000184647	PRSS55	8	10383056	10411676	1	protein_coding	203074	PRSS55	1.23357e-08	0.255257	73	25.2	1085	3.1982e-52	2.46191e-42	PsychENCODE_eQTLs:BRAINEAC/CRBL:BRAINEAC/HIPP:BRAINEAC/MEDU:BRAINEAC/OCTX:GTEx/v8/Brain_Amygdala:GTEx/v8/Brain_Anterior_cingulate_cortex_BA24:GTEx/v8/Brain_Caudate_basal_ganglia:GTEx/v8/Brain_Cerebellar_Hemisphere:GTEx/v8/Brain_Cerebellum:GTEx/v8/Brain_Cortex:GTEx/v8/Brain_Frontal_Cortex_BA9:GTEx/v8/Brain_Hippocampus:GTEx/v8/Brain_Hypothalamus:GTEx/v8/Brain_Nucleus_accumbens_basal_ganglia:GTEx/v8/Brain_Putamen_basal_ganglia:GTEx/v8/Brain_Spinal_cord_cervical_c-1:GTEx/v8/Breast_Mammary_Tissue:GTEx/v8/Kidney_Cortex:GTEx/v8/Pituitary:GTEx/v8/Prostate:GTEx/v8/Testis	NA	Yes	IMR90:Mesenchymal_Stem_Cell:Mesendoderm	3.064e-10	rs7015813;rs74753012;rs1039917	15
ENSG00000183638	RP1L1	8	10463859	10569697	-1	protein_coding	94137	RP1L1	NA	1.24497	77	12.49	1362	6.30985e-23	6.3848e-24	PsychENCODE_eQTLs:BRAINEAC/FCTX:BRAINEAC/TCTX:BRAINEAC/aveALL:GTEx/v8/Adipose_Subcutaneous:GTEx/v8/Adipose_Visceral_Omentum:GTEx/v8/Breast_Mammary_Tissue:GTEx/v8/Esophagus_Mucosa:GTEx/v8/Esophagus_Muscularis:GTEx/v8/Lung:GTEx/v8/Nerve_Tibial:GTEx/v8/Prostate:GTEx/v8/Minor_Salivary_Gland:GTEx/v8/Skin_Not_Sun_Exposed_Suprapubic:GTEx/v8/Skin_Sun_Exposed_Lower_leg:GTEx/v8/Thyroid:GTEx/v8/Uterus:GTEx/v8/Vagina	NA	Yes	Promoter_anchored_loops:Pancreas:Spleen:IMR90:Mesenchymal_Stem_Cell:Mesendoderm:Trophoblast-like_Cell:hESC	5.477e-12	rs7015813;rs74753012;rs1039917;rs74753012:rs1039917:rs7015813:rs74753012	15
ENSG00000171060	C8orf74	8	10530147	10558103	1	protein_coding	203076	C8orf74	1.01041e-11	0.574612	7	4.502	205	1.43463e-05	1.77011e-07	BRAINEAC/MEDU:BRAINEAC/TCTX:BRAINEAC/WHMT:GTEx/v8/Pituitary:GTEx/v8/Skin_Not_Sun_Exposed_Suprapubic:GTEx/v8/Skin_Sun_Exposed_Lower_leg:GTEx/v8/Testis:GTEx/v8/Vagina	NA	Yes	Promoter_anchored_loops:EP_correlation_cell_type_oneway:Spleen:IMR90:Mesenchymal_Stem_Cell:Mesendoderm	3.064e-10	rs74753012;rs7015813;rs1039917;rs7015813:rs74753012:rs74753012	15
ENSG00000171056	SOX7	8	10581278	10697357	-1	protein_coding	83595	SOX7	0.131242	0.63803	155	22	994	2.66028e-09	1.68524e-08	PsychENCODE_eQTLs:BRAINEAC/CRBL:BRAINEAC/MEDU:BRAINEAC/PUTM:GTEx/v8/Adipose_Subcutaneous:GTEx/v8/Artery_Tibial:GTEx/v8/Brain_Cerebellar_Hemisphere:GTEx/v8/Brain_Cerebellum:GTEx/v8/Brain_Cortex:GTEx/v8/Brain_Frontal_Cortex_BA9:GTEx/v8/Brain_Hypothalamus:GTEx/v8/Brain_Nucleus_accumbens_basal_ganglia:GTEx/v8/Brain_Putamen_basal_ganglia:GTEx/v8/Brain_Substantia_nigra:GTEx/v8/Breast_Mammary_Tissue:GTEx/v8/Esophagus_Mucosa:GTEx/v8/Liver:GTEx/v8/Muscle_Skeletal:GTEx/v8/Nerve_Tibial:GTEx/v8/Ovary:GTEx/v8/Pancreas:GTEx/v8/Prostate:GTEx/v8/Skin_Not_Sun_Exposed_Suprapubic:GTEx/v8/Skin_Sun_Exposed_Lower_leg:GTEx/v8/Spleen:GTEx/v8/Stomach:GTEx/v8/Testis:GTEx/v8/Thyroid	NA	Yes	Promoter_anchored_loops:Adult_Cortex:Fetal_Cortex:Spleen:GM12878:IMR90:Mesenchymal_Stem_Cell:Mesendoderm:Neural_Progenitor_Cell:Trophoblast-like_Cell:hESC	5.477e-12	rs74753012;rs1039917;rs7015813;rs7015813:rs74753012:rs1039917:rs74753012	15
ENSG00000258724	SOX7	8	10582909	10697357	-1	protein_coding	NA	NA	NA	0.63803	153	22	15	0.000363053	0.334046	BRAINEAC/CRBL:BRAINEAC/MEDU:BRAINEAC/PUTM	NA	Yes	Promoter_anchored_loops:Adult_Cortex:Fetal_Cortex:Spleen:GM12878:IMR90:Mesenchymal_Stem_Cell:Mesendoderm:Neural_Progenitor_Cell:Trophoblast-like_Cell:hESC	5.477e-12	rs74753012;rs7015813:rs74753012:rs1039917:rs74753012;rs7015813	15
ENSG00000254093	PINX1	8	10622473	10697394	-1	protein_coding	54984	PINX1	4.94279e-09	-0.0639355	107	22	804	1.05307e-11	2.83788e-09	PsychENCODE_eQTLs:BRAINEAC/CRBL:BRAINEAC/MEDU:BRAINEAC/PUTM:GTEx/v8/Adipose_Subcutaneous:GTEx/v8/Adipose_Visceral_Omentum:GTEx/v8/Artery_Coronary:GTEx/v8/Brain_Anterior_cingulate_cortex_BA24:GTEx/v8/Brain_Cerebellum:GTEx/v8/Brain_Cortex:GTEx/v8/Brain_Hippocampus:GTEx/v8/Brain_Hypothalamus:GTEx/v8/Esophagus_Gastroesophageal_Junction:GTEx/v8/Esophagus_Mucosa:GTEx/v8/Lung:GTEx/v8/Pituitary:GTEx/v8/Prostate:GTEx/v8/Testis:GTEx/v8/Vagina	NA	Yes	Promoter_anchored_loops:Adult_Cortex:Fetal_Cortex:Spleen:GM12878:IMR90:Mesenchymal_Stem_Cell:Mesendoderm:Neural_Progenitor_Cell:Trophoblast-like_Cell:hESC	5.477e-12	rs74753012;rs1039917;rs7015813;rs7015813:rs74753012:rs1039917:rs74753012	15
ENSG00000171044	XKR6	8	10753555	11058875	-1	protein_coding	286046	XKR6	0.956777	0.199431	495	17.3	668	6.26278e-10	6.85534e-06	PsychENCODE_eQTLs:BRAINEAC/HIPP:BRAINEAC/OCTX:BRAINEAC/PUTM:BRAINEAC/SNIG:BRAINEAC/WHMT:GTEx/v8/Artery_Tibial:GTEx/v8/Brain_Anterior_cingulate_cortex_BA24:GTEx/v8/Brain_Putamen_basal_ganglia:GTEx/v8/Brain_Substantia_nigra:GTEx/v8/Colon_Transverse:GTEx/v8/Esophagus_Gastroesophageal_Junction:GTEx/v8/Esophagus_Mucosa:GTEx/v8/Heart_Atrial_Appendage:GTEx/v8/Heart_Left_Ventricle:GTEx/v8/Lung:GTEx/v8/Pancreas:GTEx/v8/Pituitary:GTEx/v8/Prostate:GTEx/v8/Minor_Salivary_Gland:GTEx/v8/Cells_Cultured_fibroblasts:GTEx/v8/Skin_Sun_Exposed_Lower_leg:GTEx/v8/Small_Intestine_Terminal_Ileum:GTEx/v8/Spleen:GTEx/v8/Stomach:GTEx/v8/Testis:GTEx/v8/Thyroid	NA	Yes	EP_correlation_cell_type_oneway:Adult_Cortex:Fetal_Cortex:Aorta:Left_Ventricle:Liver:Pancreas:Right_Ventricle:Spleen:GM12878:IMR90:Mesenchymal_Stem_Cell:Mesendoderm:Neural_Progenitor_Cell:Trophoblast-like_Cell:hESC	5.477e-12	rs74753012;rs7015813;rs74753012:rs1039917:rs74753012;rs7015813:rs7015813	15
ENSG00000215346	AF131215.5	8	10983980	10987745	-1	protein_coding	NA	NA	NA	NA	48	10.12	126	7.01755e-06	0.000792479	PsychENCODE_eQTLs	NA	Yes	Left_Ventricle:GM12878:IMR90:Mesenchymal_Stem_Cell:Mesendoderm:Trophoblast-like_Cell:hESC	5.477e-12	rs74753012;rs7015813	15
ENSG00000104643	MTMR9	8	11141925	11185646	1	protein_coding	66036	MTMR9	0.210866	1.57932	119	22	1983	3.43503e-36	8.54698e-28	PsychENCODE_eQTLs:BRAINEAC/CRBL:BRAINEAC/HIPP:GTEx/v8/Adipose_Subcutaneous:GTEx/v8/Adipose_Visceral_Omentum:GTEx/v8/Cells_EBV-transformed_lymphocytes:GTEx/v8/Artery_Aorta:GTEx/v8/Artery_Coronary:GTEx/v8/Artery_Tibial:GTEx/v8/Brain_Amygdala:GTEx/v8/Brain_Caudate_basal_ganglia:GTEx/v8/Brain_Cortex:GTEx/v8/Brain_Frontal_Cortex_BA9:GTEx/v8/Brain_Hippocampus:GTEx/v8/Brain_Hypothalamus:GTEx/v8/Brain_Putamen_basal_ganglia:GTEx/v8/Breast_Mammary_Tissue:GTEx/v8/Colon_Sigmoid:GTEx/v8/Colon_Transverse:GTEx/v8/Esophagus_Gastroesophageal_Junction:GTEx/v8/Esophagus_Mucosa:GTEx/v8/Esophagus_Muscularis:GTEx/v8/Heart_Atrial_Appendage:GTEx/v8/Kidney_Cortex:GTEx/v8/Lung:GTEx/v8/Muscle_Skeletal:GTEx/v8/Nerve_Tibial:GTEx/v8/Pancreas:GTEx/v8/Pituitary:GTEx/v8/Prostate:GTEx/v8/Cells_Cultured_fibroblasts:GTEx/v8/Skin_Sun_Exposed_Lower_leg:GTEx/v8/Small_Intestine_Terminal_Ileum:GTEx/v8/Spleen:GTEx/v8/Stomach:GTEx/v8/Thyroid:GTEx/v8/Vagina	NA	Yes	Promoter_anchored_loops:EP_correlation_cell_type_oneway:Aorta:Left_Ventricle:Liver:Right_Ventricle:Spleen:GM12878:IMR90:Mesenchymal_Stem_Cell:Mesendoderm:Trophoblast-like_Cell:hESC	5.477e-12	rs74753012;rs7015813;rs74753012:rs1039917:rs7015813:rs74753012	15
ENSG00000177710	SLC35G5	8	11188397	11189717	1	protein_coding	646000	SLC35G5	0.0274846	0.517542	44	22	1767	5.67021e-15	2.08985e-10	PsychENCODE_eQTLs:GTEx/v8/Adipose_Subcutaneous:GTEx/v8/Adipose_Visceral_Omentum:GTEx/v8/Adrenal_Gland:GTEx/v8/Cells_EBV-transformed_lymphocytes:GTEx/v8/Whole_Blood:GTEx/v8/Artery_Aorta:GTEx/v8/Artery_Coronary:GTEx/v8/Brain_Amygdala:GTEx/v8/Brain_Anterior_cingulate_cortex_BA24:GTEx/v8/Brain_Caudate_basal_ganglia:GTEx/v8/Brain_Cerebellum:GTEx/v8/Brain_Cortex:GTEx/v8/Brain_Hippocampus:GTEx/v8/Brain_Hypothalamus:GTEx/v8/Brain_Nucleus_accumbens_basal_ganglia:GTEx/v8/Brain_Putamen_basal_ganglia:GTEx/v8/Brain_Spinal_cord_cervical_c-1:GTEx/v8/Brain_Substantia_nigra:GTEx/v8/Breast_Mammary_Tissue:GTEx/v8/Colon_Sigmoid:GTEx/v8/Esophagus_Gastroesophageal_Junction:GTEx/v8/Esophagus_Mucosa:GTEx/v8/Esophagus_Muscularis:GTEx/v8/Heart_Atrial_Appendage:GTEx/v8/Heart_Left_Ventricle:GTEx/v8/Liver:GTEx/v8/Lung:GTEx/v8/Nerve_Tibial:GTEx/v8/Ovary:GTEx/v8/Pancreas:GTEx/v8/Pituitary:GTEx/v8/Prostate:GTEx/v8/Minor_Salivary_Gland:GTEx/v8/Cells_Cultured_fibroblasts:GTEx/v8/Skin_Not_Sun_Exposed_Suprapubic:GTEx/v8/Skin_Sun_Exposed_Lower_leg:GTEx/v8/Spleen:GTEx/v8/Testis:GTEx/v8/Thyroid:GTEx/v8/Uterus	NA	Yes	Promoter_anchored_loops:Aorta:Left_Ventricle:Liver:GM12878:IMR90:Mesenchymal_Stem_Cell:Mesendoderm:Trophoblast-like_Cell:hESC	5.477e-12	rs74753012;rs7015813;rs74753012:rs1039917:rs74753012;rs7015813:rs7015813	15
ENSG00000184608	C8orf12	8	11225911	11296167	1	protein_coding	83656	C8orf12	0.311269	NA	182	14.74	1594	4.2144e-42	1.86718e-33	PsychENCODE_eQTLs:BRAINEAC/FCTX:BRAINEAC/HIPP:BRAINEAC/MEDU:BRAINEAC/PUTM:BRAINEAC/aveALL:GTEx/v8/Brain_Amygdala:GTEx/v8/Brain_Anterior_cingulate_cortex_BA24:GTEx/v8/Brain_Caudate_basal_ganglia:GTEx/v8/Brain_Cerebellar_Hemisphere:GTEx/v8/Brain_Cerebellum:GTEx/v8/Brain_Hippocampus:GTEx/v8/Brain_Hypothalamus:GTEx/v8/Brain_Putamen_basal_ganglia:GTEx/v8/Brain_Spinal_cord_cervical_c-1:GTEx/v8/Heart_Atrial_Appendage:GTEx/v8/Heart_Left_Ventricle:GTEx/v8/Lung:GTEx/v8/Muscle_Skeletal:GTEx/v8/Pancreas:GTEx/v8/Cells_Cultured_fibroblasts:GTEx/v8/Skin_Not_Sun_Exposed_Suprapubic:GTEx/v8/Testis:GTEx/v8/Thyroid	NA	Yes	Left_Ventricle:GM12878:IMR90:Mesenchymal_Stem_Cell:Mesendoderm:Trophoblast-like_Cell:hESC	5.477e-12	rs74753012;rs7015813	15
ENSG00000154319	FAM167A	8	11278972	11332224	-1	protein_coding	83648	FAM167A	0.000192998	0.911878	90	11.49	1861	5.96279e-69	1.99161e-58	PsychENCODE_eQTLs:BRAINEAC/FCTX:BRAINEAC/HIPP:BRAINEAC/SNIG:BRAINEAC/WHMT:BRAINEAC/aveALL:GTEx/v8/Adipose_Subcutaneous:GTEx/v8/Adrenal_Gland:GTEx/v8/Cells_EBV-transformed_lymphocytes:GTEx/v8/Whole_Blood:GTEx/v8/Artery_Aorta:GTEx/v8/Brain_Amygdala:GTEx/v8/Brain_Anterior_cingulate_cortex_BA24:GTEx/v8/Brain_Caudate_basal_ganglia:GTEx/v8/Brain_Cerebellar_Hemisphere:GTEx/v8/Brain_Cerebellum:GTEx/v8/Brain_Cortex:GTEx/v8/Brain_Frontal_Cortex_BA9:GTEx/v8/Brain_Hippocampus:GTEx/v8/Brain_Hypothalamus:GTEx/v8/Brain_Nucleus_accumbens_basal_ganglia:GTEx/v8/Brain_Putamen_basal_ganglia:GTEx/v8/Brain_Substantia_nigra:GTEx/v8/Esophagus_Mucosa:GTEx/v8/Heart_Atrial_Appendage:GTEx/v8/Liver:GTEx/v8/Lung:GTEx/v8/Pancreas:GTEx/v8/Prostate:GTEx/v8/Cells_Cultured_fibroblasts:GTEx/v8/Skin_Not_Sun_Exposed_Suprapubic:GTEx/v8/Skin_Sun_Exposed_Lower_leg:GTEx/v8/Small_Intestine_Terminal_Ileum:GTEx/v8/Spleen:GTEx/v8/Stomach:GTEx/v8/Testis:GTEx/v8/Thyroid:GTEx/v8/Vagina	NA	Yes	Promoter_anchored_loops:Spleen:GM12878:IMR90:Mesenchymal_Stem_Cell:Mesendoderm	3.064e-10	rs74753012;rs7015813	15
ENSG00000136573	BLK	8	11351510	11422113	1	protein_coding	640	BLK	2.86166e-07	-0.273662	129	12.6	1813	4.76749e-32	1.98306e-26	PsychENCODE_eQTLs:GTEx/v8/Adipose_Subcutaneous:GTEx/v8/Adipose_Visceral_Omentum:GTEx/v8/Adrenal_Gland:GTEx/v8/Cells_EBV-transformed_lymphocytes:GTEx/v8/Whole_Blood:GTEx/v8/Artery_Aorta:GTEx/v8/Brain_Cerebellar_Hemisphere:GTEx/v8/Brain_Cerebellum:GTEx/v8/Breast_Mammary_Tissue:GTEx/v8/Colon_Sigmoid:GTEx/v8/Esophagus_Mucosa:GTEx/v8/Heart_Atrial_Appendage:GTEx/v8/Liver:GTEx/v8/Lung:GTEx/v8/Nerve_Tibial:GTEx/v8/Minor_Salivary_Gland:GTEx/v8/Cells_Cultured_fibroblasts:GTEx/v8/Skin_Not_Sun_Exposed_Suprapubic:GTEx/v8/Skin_Sun_Exposed_Lower_leg:GTEx/v8/Small_Intestine_Terminal_Ileum:GTEx/v8/Spleen:GTEx/v8/Stomach:GTEx/v8/Thyroid:GTEx/v8/Vagina	NA	Yes	EP_correlation_organ_oneway:Spleen:GM12878:IMR90:Mesenchymal_Stem_Cell:Mesendoderm	3.064e-10	rs74753012;rs7015813	15
ENSG00000136574	GATA4	8	11534468	11617511	1	protein_coding	2626	GATA4	0.802155	0.664929	56	19.04	161	4.21063e-07	0.00317725	BRAINEAC/FCTX:BRAINEAC/aveALL:GTEx/v8/Adrenal_Gland:GTEx/v8/Heart_Atrial_Appendage:GTEx/v8/Heart_Left_Ventricle:GTEx/v8/Ovary:GTEx/v8/Small_Intestine_Terminal_Ileum:GTEx/v8/Stomach:GTEx/v8/Uterus:GTEx/v8/Vagina	NA	Yes	Promoter_anchored_loops:GM12878:IMR90:Mesenchymal_Stem_Cell:Mesendoderm:Neural_Progenitor_Cell:hESC	3.728e-08	rs74753012	15
ENSG00000255394	C8orf49	8	11618896	11620309	1	protein_coding	NA	C8orf49	NA	NA	25	8.733	701	2.757e-24	1.85687e-24	PsychENCODE_eQTLs:GTEx/v8/Artery_Coronary:GTEx/v8/Heart_Atrial_Appendage:GTEx/v8/Heart_Left_Ventricle:GTEx/v8/Liver:GTEx/v8/Ovary:GTEx/v8/Pancreas:GTEx/v8/Stomach:GTEx/v8/Testis	NA	Yes	Promoter_anchored_loops:Spleen:GM12878:IMR90:Mesenchymal_Stem_Cell:Mesendoderm:Trophoblast-like_Cell:hESC	3.547e-09	rs74753012	15
ENSG00000154328	NEIL2	8	11627148	11644855	1	protein_coding	252969	NEIL2	2.111e-09	2.68904	25	8.96	1545	9.94629e-51	6.63382e-42	PsychENCODE_eQTLs:BRAINEAC/FCTX:BRAINEAC/MEDU:BRAINEAC/TCTX:BRAINEAC/aveALL:GTEx/v8/Adipose_Subcutaneous:GTEx/v8/Adipose_Visceral_Omentum:GTEx/v8/Adrenal_Gland:GTEx/v8/Cells_EBV-transformed_lymphocytes:GTEx/v8/Whole_Blood:GTEx/v8/Artery_Aorta:GTEx/v8/Artery_Coronary:GTEx/v8/Artery_Tibial:GTEx/v8/Brain_Amygdala:GTEx/v8/Brain_Anterior_cingulate_cortex_BA24:GTEx/v8/Brain_Caudate_basal_ganglia:GTEx/v8/Brain_Cerebellar_Hemisphere:GTEx/v8/Brain_Cerebellum:GTEx/v8/Brain_Cortex:GTEx/v8/Brain_Frontal_Cortex_BA9:GTEx/v8/Brain_Hippocampus:GTEx/v8/Brain_Hypothalamus:GTEx/v8/Brain_Nucleus_accumbens_basal_ganglia:GTEx/v8/Brain_Putamen_basal_ganglia:GTEx/v8/Brain_Spinal_cord_cervical_c-1:GTEx/v8/Brain_Substantia_nigra:GTEx/v8/Breast_Mammary_Tissue:GTEx/v8/Colon_Sigmoid:GTEx/v8/Colon_Transverse:GTEx/v8/Esophagus_Gastroesophageal_Junction:GTEx/v8/Esophagus_Mucosa:GTEx/v8/Esophagus_Muscularis:GTEx/v8/Heart_Atrial_Appendage:GTEx/v8/Heart_Left_Ventricle:GTEx/v8/Liver:GTEx/v8/Lung:GTEx/v8/Muscle_Skeletal:GTEx/v8/Nerve_Tibial:GTEx/v8/Ovary:GTEx/v8/Pancreas:GTEx/v8/Pituitary:GTEx/v8/Prostate:GTEx/v8/Cells_Cultured_fibroblasts:GTEx/v8/Skin_Not_Sun_Exposed_Suprapubic:GTEx/v8/Skin_Sun_Exposed_Lower_leg:GTEx/v8/Small_Intestine_Terminal_Ileum:GTEx/v8/Stomach:GTEx/v8/Testis:GTEx/v8/Thyroid:GTEx/v8/Uterus:GTEx/v8/Vagina	NA	Yes	Promoter_anchored_loops:Spleen:GM12878:IMR90:Mesenchymal_Stem_Cell:Mesendoderm:Trophoblast-like_Cell:hESC	3.064e-10	rs74753012	15
ENSG00000079459	FDFT1	8	11653082	11696818	1	protein_coding	2222	FDFT1	NA	1.28566	36	12.75	1604	7.1869e-53	1.29552e-43	PsychENCODE_eQTLs:BRAINEAC/TCTX:GTEx/v8/Adipose_Subcutaneous:GTEx/v8/Adipose_Visceral_Omentum:GTEx/v8/Cells_EBV-transformed_lymphocytes:GTEx/v8/Whole_Blood:GTEx/v8/Artery_Aorta:GTEx/v8/Artery_Coronary:GTEx/v8/Artery_Tibial:GTEx/v8/Brain_Cerebellar_Hemisphere:GTEx/v8/Brain_Cerebellum:GTEx/v8/Brain_Nucleus_accumbens_basal_ganglia:GTEx/v8/Colon_Sigmoid:GTEx/v8/Esophagus_Gastroesophageal_Junction:GTEx/v8/Esophagus_Muscularis:GTEx/v8/Heart_Atrial_Appendage:GTEx/v8/Heart_Left_Ventricle:GTEx/v8/Lung:GTEx/v8/Muscle_Skeletal:GTEx/v8/Nerve_Tibial:GTEx/v8/Ovary:GTEx/v8/Pituitary:GTEx/v8/Cells_Cultured_fibroblasts:GTEx/v8/Skin_Sun_Exposed_Lower_leg:GTEx/v8/Thyroid:GTEx/v8/Vagina	NA	Yes	Promoter_anchored_loops:Adult_Cortex:GM12878:IMR90:Mesenchymal_Stem_Cell:Mesendoderm:Trophoblast-like_Cell:hESC	3.064e-10	rs74753012	15
ENSG00000255046	RP11-297N6.4	8	11655437	11660077	-1	protein_coding	NA	NA	NA	NA	16	11.09	1183	2.0429e-14	9.25799e-17	PsychENCODE_eQTLs:GTEx/v8/Adipose_Subcutaneous:GTEx/v8/Adrenal_Gland:GTEx/v8/Whole_Blood:GTEx/v8/Artery_Aorta:GTEx/v8/Artery_Tibial:GTEx/v8/Brain_Cortex:GTEx/v8/Brain_Frontal_Cortex_BA9:GTEx/v8/Brain_Hippocampus:GTEx/v8/Brain_Nucleus_accumbens_basal_ganglia:GTEx/v8/Colon_Sigmoid:GTEx/v8/Colon_Transverse:GTEx/v8/Esophagus_Gastroesophageal_Junction:GTEx/v8/Esophagus_Mucosa:GTEx/v8/Esophagus_Muscularis:GTEx/v8/Heart_Atrial_Appendage:GTEx/v8/Muscle_Skeletal:GTEx/v8/Nerve_Tibial:GTEx/v8/Cells_Cultured_fibroblasts:GTEx/v8/Skin_Not_Sun_Exposed_Suprapubic:GTEx/v8/Skin_Sun_Exposed_Lower_leg:GTEx/v8/Spleen:GTEx/v8/Stomach:GTEx/v8/Thyroid	NA	Yes	Promoter_anchored_loops:Adult_Cortex:GM12878:IMR90:Mesenchymal_Stem_Cell:Mesendoderm:Trophoblast-like_Cell:hESC	2.161e-09	rs74753012	15
ENSG00000164733	CTSB	8	11700033	11726957	-1	protein_coding	1508	CTSB	NA	4.80536	9	6.861	1522	7.86559e-48	1.59817e-44	PsychENCODE_eQTLs:GTEx/v8/Adipose_Subcutaneous:GTEx/v8/Adipose_Visceral_Omentum:GTEx/v8/Adrenal_Gland:GTEx/v8/Whole_Blood:GTEx/v8/Artery_Aorta:GTEx/v8/Artery_Coronary:GTEx/v8/Artery_Tibial:GTEx/v8/Brain_Amygdala:GTEx/v8/Brain_Anterior_cingulate_cortex_BA24:GTEx/v8/Brain_Caudate_basal_ganglia:GTEx/v8/Brain_Cerebellar_Hemisphere:GTEx/v8/Brain_Cerebellum:GTEx/v8/Brain_Cortex:GTEx/v8/Brain_Frontal_Cortex_BA9:GTEx/v8/Brain_Hippocampus:GTEx/v8/Brain_Hypothalamus:GTEx/v8/Brain_Nucleus_accumbens_basal_ganglia:GTEx/v8/Brain_Putamen_basal_ganglia:GTEx/v8/Brain_Spinal_cord_cervical_c-1:GTEx/v8/Brain_Substantia_nigra:GTEx/v8/Breast_Mammary_Tissue:GTEx/v8/Colon_Sigmoid:GTEx/v8/Colon_Transverse:GTEx/v8/Esophagus_Gastroesophageal_Junction:GTEx/v8/Esophagus_Mucosa:GTEx/v8/Esophagus_Muscularis:GTEx/v8/Heart_Atrial_Appendage:GTEx/v8/Heart_Left_Ventricle:GTEx/v8/Lung:GTEx/v8/Muscle_Skeletal:GTEx/v8/Nerve_Tibial:GTEx/v8/Pancreas:GTEx/v8/Pituitary:GTEx/v8/Prostate:GTEx/v8/Minor_Salivary_Gland:GTEx/v8/Cells_Cultured_fibroblasts:GTEx/v8/Skin_Not_Sun_Exposed_Suprapubic:GTEx/v8/Skin_Sun_Exposed_Lower_leg:GTEx/v8/Spleen:GTEx/v8/Stomach:GTEx/v8/Testis:GTEx/v8/Thyroid:GTEx/v8/Uterus	NA	Yes	Promoter_anchored_loops:Adult_Cortex:Spleen:GM12878:IMR90:Mesenchymal_Stem_Cell:Mesendoderm:Trophoblast-like_Cell:hESC	3.064e-10	rs74753012	15
ENSG00000205884	DEFB136	8	11831446	11832108	-1	protein_coding	613210	DEFB136	0.0340001	0.275167	30	10.6	9	0.000284108	0.154234	BRAINEAC/CRBL:BRAINEAC/OCTX	NA	Yes	Promoter_anchored_loops:Spleen:IMR90:Mesenchymal_Stem_Cell:Mesendoderm:Trophoblast-like_Cell:hESC	8.48e-09	rs74753012	15
ENSG00000205883	DEFB135	8	11839830	11842099	1	protein_coding	613209	DEFB135	1.31655e-06	0.0826432	31	10.6	38	0.000206843	0.110093	BRAINEAC/CRBL:BRAINEAC/HIPP:BRAINEAC/MEDU:BRAINEAC/PUTM	NA	Yes	Promoter_anchored_loops:Adult_Cortex:Left_Ventricle:Spleen:IMR90:Mesenchymal_Stem_Cell:Mesendoderm:Trophoblast-like_Cell:hESC	5.477e-12	rs74753012	15
ENSG00000205882	DEFB134	8	11850692	11853821	-1	protein_coding	613211	DEFB134	0.0322373	0.812798	26	8.665	1340	2.18326e-15	1.26369e-17	PsychENCODE_eQTLs:BRAINEAC/CRBL:BRAINEAC/OCTX:BRAINEAC/TCTX:GTEx/v8/Brain_Amygdala:GTEx/v8/Brain_Anterior_cingulate_cortex_BA24:GTEx/v8/Brain_Caudate_basal_ganglia:GTEx/v8/Brain_Cerebellar_Hemisphere:GTEx/v8/Brain_Cerebellum:GTEx/v8/Brain_Cortex:GTEx/v8/Brain_Frontal_Cortex_BA9:GTEx/v8/Brain_Hypothalamus:GTEx/v8/Brain_Nucleus_accumbens_basal_ganglia:GTEx/v8/Brain_Putamen_basal_ganglia:GTEx/v8/Pancreas:GTEx/v8/Pituitary:GTEx/v8/Testis	NA	Yes	Left_Ventricle:IMR90:Mesenchymal_Stem_Cell:Mesendoderm	5.477e-12	rs74753012	15
ENSG00000255098	RP11-481A20.11	8	11870545	11873043	-1	protein_coding	NA	NA	NA	NA	33	7.369	645	6.09473e-26	4.86941e-23	PsychENCODE_eQTLs	NA	Yes	Promoter_anchored_loops:Left_Ventricle:IMR90:Mesenchymal_Stem_Cell:Mesendoderm	5.477e-12	rs74753012	15
ENSG00000215343	ZNF705D	8	11961898	11973025	1	protein_coding	728957	ZNF705D	NA	-1.59251	0	0	38	1.10838e-05	4.83844e-06	GTEx/v8/Testis	NA	No	NA	4.699e-06	rs74753012	15
ENSG00000223443	USP17L2	8	11994677	11996586	-1	protein_coding	645836	USP17L2	0.0138587	0.872639	0	0	942	1.03077e-10	1.09821e-06	PsychENCODE_eQTLs:BRAINEAC/CRBL:BRAINEAC/FCTX:BRAINEAC/MEDU:BRAINEAC/OCTX:BRAINEAC/PUTM:BRAINEAC/SNIG:BRAINEAC/TCTX:BRAINEAC/THAL:BRAINEAC/aveALL:GTEx/v8/Brain_Cerebellum:GTEx/v8/Breast_Mammary_Tissue:GTEx/v8/Nerve_Tibial:GTEx/v8/Ovary:GTEx/v8/Cells_Cultured_fibroblasts:GTEx/v8/Testis	NA	No	NA	3.064e-10	rs74753012	15
ENSG00000186523	FAM86B1	8	12039605	12051642	-1	protein_coding	653333	FAM86B1	0.74446	-0.801741	0	0	674	1.67343e-07	1.11664e-32	PsychENCODE_eQTLs:GTEx/v8/Adipose_Visceral_Omentum:GTEx/v8/Cells_EBV-transformed_lymphocytes:GTEx/v8/Brain_Anterior_cingulate_cortex_BA24:GTEx/v8/Brain_Caudate_basal_ganglia:GTEx/v8/Brain_Cerebellar_Hemisphere:GTEx/v8/Brain_Cerebellum:GTEx/v8/Brain_Cortex:GTEx/v8/Brain_Hippocampus:GTEx/v8/Brain_Putamen_basal_ganglia:GTEx/v8/Brain_Spinal_cord_cervical_c-1:GTEx/v8/Brain_Substantia_nigra:GTEx/v8/Esophagus_Muscularis:GTEx/v8/Muscle_Skeletal:GTEx/v8/Ovary:GTEx/v8/Cells_Cultured_fibroblasts:GTEx/v8/Skin_Not_Sun_Exposed_Suprapubic:GTEx/v8/Skin_Sun_Exposed_Lower_leg:GTEx/v8/Stomach:GTEx/v8/Testis:GTEx/v8/Thyroid	NA	Yes	Promoter_anchored_loops	3.064e-10	rs74753012	15
ENSG00000232948	DEFB130	8	12168471	12175825	-1	protein_coding	100133267	DEFB130	NA	0.318396	0	0	0	NA	NA	NA	NA	Yes	Promoter_anchored_loops	1.3e-06	rs74753012	15
ENSG00000145002	FAM86B2	8	12282913	12293915	-1	protein_coding	653333	FAM86B2	0.674121	NA	0	0	373	1.80212e-08	9.99584e-09	PsychENCODE_eQTLs:GTEx/v8/Adrenal_Gland:GTEx/v8/Cells_EBV-transformed_lymphocytes:GTEx/v8/Artery_Coronary:GTEx/v8/Artery_Tibial:GTEx/v8/Brain_Caudate_basal_ganglia:GTEx/v8/Brain_Cerebellar_Hemisphere:GTEx/v8/Brain_Cerebellum:GTEx/v8/Brain_Hypothalamus:GTEx/v8/Brain_Putamen_basal_ganglia:GTEx/v8/Breast_Mammary_Tissue:GTEx/v8/Colon_Sigmoid:GTEx/v8/Colon_Transverse:GTEx/v8/Esophagus_Mucosa:GTEx/v8/Esophagus_Muscularis:GTEx/v8/Nerve_Tibial:GTEx/v8/Ovary:GTEx/v8/Pituitary:GTEx/v8/Skin_Sun_Exposed_Lower_leg:GTEx/v8/Thyroid:GTEx/v8/Uterus:GTEx/v8/Vagina	NA	No	NA	6.177e-08	rs74753012	15
ENSG00000154359	LONRF1	8	12579403	12613582	-1	protein_coding	91694	LONRF1	0.919752	0.132461	0	0	33	2.33802e-05	NA	GTEx/v8/Adrenal_Gland:GTEx/v8/Cells_EBV-transformed_lymphocytes:GTEx/v8/Brain_Cerebellum:GTEx/v8/Brain_Putamen_basal_ganglia	NA	No	NA	1.8e-06	rs74753012	15
ENSG00000250305	KIAA1456	8	12803151	12889012	1	protein_coding	101927137	KIAA1456	NA	14.2065	0	0	27	0.000108592	NA	GTEx/v8/Adipose_Visceral_Omentum:GTEx/v8/Brain_Frontal_Cortex_BA9:GTEx/v8/Nerve_Tibial:GTEx/v8/Spleen	NA	No	NA	1.025e-06	rs74753012	15
ENSG00000164741	DLC1	8	12940870	13373167	-1	protein_coding	10395	DLC1	0.992807	-0.109507	0	0	0	NA	NA	NA	NA	Yes	Left_Ventricle	6.643e-07	rs74753012	15
ENSG00000134013	LOXL2	8	23154702	23282841	-1	protein_coding	4017	LOXL2	2.99731e-07	0.572225	0	0	0	NA	NA	NA	NA	Yes	Left_Ventricle:Mesendoderm:hESC	9.353e-11	rs17055142	16
ENSG00000197217	ENTPD4	8	23243296	23315208	-1	protein_coding	9583	ENTPD4	2.06793e-11	1.38805	0	0	0	NA	NA	NA	NA	Yes	Left_Ventricle:Mesendoderm:hESC	9.353e-11	rs17055142	16
ENSG00000268085	AC051642.1	8	23412287	23420651	-1	protein_coding	NA	NA	NA	NA	0	0	0	NA	NA	NA	NA	Yes	IMR90	4.593e-06	rs17055142	16
ENSG00000215298	FP15737	8	23430157	23432974	1	protein_coding	NA	NA	NA	NA	0	0	0	NA	NA	NA	NA	Yes	IMR90	4.593e-06	rs17055142	16
ENSG00000167034	NKX3-1	8	23536206	23540440	-1	protein_coding	4824	NKX3-1	0.000884341	0.0891443	0	0	0	NA	NA	NA	NA	Yes	IMR90	4.593e-06	rs17055142	16
ENSG00000104722	NEFM	8	24770525	24776607	1	protein_coding	4741	NEFM	0.0359563	-0.794974	0	0	0	NA	NA	NA	NA	Yes	Mesendoderm	4.593e-06	rs17055142	16
ENSG00000147459	DOCK5	8	25042238	25275598	1	protein_coding	80005	DOCK5	0.00134269	0.530029	0	0	0	NA	NA	NA	NA	Yes	IMR90:Mesenchymal_Stem_Cell	9.353e-11	rs17055142	16
ENSG00000147437	GNRH1	8	25276776	25282170	-1	protein_coding	2796	GNRH1	0.0986916	-0.756202	0	0	1	0.000517377	NA	GTEx/v8/Pituitary	NA	Yes	Aorta:Left_Ventricle:IMR90:Mesenchymal_Stem_Cell:Mesendoderm	9.353e-11	rs17055142	16
ENSG00000104756	KCTD9	8	25285366	25315992	-1	protein_coding	54793	KCTD9	0.0733968	-0.47014	0	0	8	8.77589e-06	0.0210073	GTEx/v8/Esophagus_Gastroesophageal_Junction	NA	Yes	Adult_Cortex:Fetal_Cortex:Aorta:Left_Ventricle:IMR90:Mesenchymal_Stem_Cell:Mesendoderm	9.353e-11	rs17055142	16
ENSG00000184661	CDCA2	8	25316513	25365436	1	protein_coding	157313	CDCA2	1.61085e-05	-0.342441	0	0	0	NA	NA	NA	NA	Yes	Adult_Cortex:Fetal_Cortex:Aorta:Left_Ventricle:IMR90:Mesenchymal_Stem_Cell:Mesendoderm	9.353e-11	rs17055142	16
ENSG00000221818	EBF2	8	25699246	25902913	-1	protein_coding	64641	EBF2	0.971966	-0.134721	0	0	0	NA	NA	NA	NA	Yes	Adult_Cortex:IMR90:Mesenchymal_Stem_Cell:Mesendoderm:Trophoblast-like_Cell:hESC	2.065e-10	rs17055142	16
ENSG00000221914	PPP2R2A	8	26149007	26230196	1	protein_coding	5520	PPP2R2A	0.959643	-0.453817	17	9.255	15	0.000150356	0.440478	BRAINEAC/WHMT:GTEx/v8/Esophagus_Gastroesophageal_Junction:GTEx/v8/Esophagus_Mucosa:GTEx/v8/Muscle_Skeletal	NA	Yes	Adult_Cortex:Fetal_Cortex:GM12878:IMR90:Mesendoderm	9.353e-11	rs17055142	16
ENSG00000104765	BNIP3L	8	26240414	26363152	1	protein_coding	665	BNIP3L	0.330818	-0.772237	16	10.79	27	3.36091e-09	1.56136e-05	GTEx/v8/Brain_Nucleus_accumbens_basal_ganglia:GTEx/v8/Esophagus_Mucosa:GTEx/v8/Lung:GTEx/v8/Nerve_Tibial	NA	Yes	Adult_Cortex:Fetal_Cortex:IMR90:Mesenchymal_Stem_Cell:Mesendoderm:hESC	9.353e-11	rs17055142	16
ENSG00000240694	PNMA2	8	26362202	26371608	-1	protein_coding	10687	PNMA2	0.101077	-0.539102	0	0	4	0.000148789	NA	GTEx/v8/Brain_Cerebellum:GTEx/v8/Spleen	NA	Yes	Fetal_Cortex:IMR90:Mesenchymal_Stem_Cell:Mesendoderm:hESC	9.353e-11	rs17055142	16
ENSG00000092964	DPYSL2	8	26371791	26515694	1	protein_coding	1808	DPYSL2	0.995558	0.747821	0	0	2	0.000461824	NA	GTEx/v8/Brain_Putamen_basal_ganglia:GTEx/v8/Minor_Salivary_Gland	NA	Yes	Fetal_Cortex:IMR90:Mesenchymal_Stem_Cell:Mesendoderm:hESC	9.353e-11	rs17055142	16
ENSG00000120907	ADRA1A	8	26605667	26724790	-1	protein_coding	148	ADRA1A	4.17187e-07	-0.509098	0	0	3	0.000131279	NA	GTEx/v8/Artery_Aorta:GTEx/v8/Brain_Anterior_cingulate_cortex_BA24:GTEx/v8/Colon_Sigmoid	NA	No	NA	6.61e-05	rs17055142	16
ENSG00000015592	STMN4	8	27092840	27115937	-1	protein_coding	81551	STMN4	0.14652	-0.181796	0	0	20	0.000370432	NA	GTEx/v8/Vagina	NA	Yes	Mesenchymal_Stem_Cell	2.065e-10	rs17055142	16
ENSG00000104228	TRIM35	8	27142404	27168836	-1	protein_coding	23087	TRIM35	0.000940308	-0.967121	0	0	15	0.000345955	NA	GTEx/v8/Brain_Spinal_cord_cervical_c-1:GTEx/v8/Colon_Sigmoid	NA	Yes	Mesenchymal_Stem_Cell	4.593e-06	rs17055142	16
ENSG00000120899	PTK2B	8	27168999	27316903	1	protein_coding	2185	PTK2B	0.984521	-0.296269	0	0	0	NA	NA	NA	NA	Yes	Mesenchymal_Stem_Cell	4.593e-06	rs17055142	16
ENSG00000186918	ZNF395	8	28203102	28260218	-1	protein_coding	55893	ZNF395	0.819057	-1.35182	0	0	0	NA	NA	NA	NA	Yes	IMR90	4.593e-06	rs17055142	16
ENSG00000164830	OXR1	8	107282473	107764922	1	protein_coding	55074	OXR1	0.488534	0.23532	0	0	0	NA	NA	NA	NA	Yes	Liver:IMR90:Mesenchymal_Stem_Cell:Mesendoderm:hESC	1.9e-07	8:108400660_AAAAT_A	17
ENSG00000174429	ABRA	8	107771711	107782473	-1	protein_coding	137735	ABRA	4.06006e-06	-0.89581	0	0	4	1.81528e-05	0.0229995	GTEx/v8/Heart_Atrial_Appendage	NA	Yes	Left_Ventricle:IMR90:Mesenchymal_Stem_Cell:Mesendoderm:Neural_Progenitor_Cell:hESC	4.6e-08	8:108400660_AAAAT_A	17
ENSG00000154188	ANGPT1	8	108261721	108510283	-1	protein_coding	284	ANGPT1	0.993331	-0.174376	131	18.42	136	5.55082e-05	3.17183e-08	PsychENCODE_eQTLs:GTEx/v8/Whole_Blood:GTEx/v8/Artery_Coronary:GTEx/v8/Brain_Caudate_basal_ganglia:GTEx/v8/Brain_Cerebellar_Hemisphere:GTEx/v8/Esophagus_Gastroesophageal_Junction:GTEx/v8/Esophagus_Mucosa:GTEx/v8/Heart_Atrial_Appendage:GTEx/v8/Muscle_Skeletal	NA	Yes	Left_Ventricle:Liver:IMR90:Mesenchymal_Stem_Cell:Mesendoderm:Neural_Progenitor_Cell:Trophoblast-like_Cell:hESC	4.6e-08	8:108400660_AAAAT_A	17
ENSG00000147655	RSPO2	8	108911544	109095913	-1	protein_coding	340419	RSPO2	0.69114	-0.581621	0	0	1	0.000144831	NA	GTEx/v8/Brain_Cerebellar_Hemisphere	NA	Yes	IMR90	3.103e-06	8:108400660_AAAAT_A	17
ENSG00000104412	EMC2	8	109455830	109499145	1	protein_coding	9694	EMC2	8.61007e-05	0.282949	0	0	5	0.000206381	NA	GTEx/v8/Prostate	NA	No	NA	0.004225	8:108400660_AAAAT_A	17
ENSG00000164841	TMEM74	8	109619079	109799844	-1	protein_coding	157753	TMEM74	0.000331226	-0.369427	0	0	0	NA	NA	NA	NA	Yes	Left_Ventricle:IMR90:Mesenchymal_Stem_Cell:hESC	1.9e-07	8:108400660_AAAAT_A	17
ENSG00000108091	CCDC6	10	61548521	61666414	-1	protein_coding	8030	CCDC6	0.9678	-0.866998	0	0	0	NA	NA	NA	NA	Yes	Mesenchymal_Stem_Cell	9.24e-08	rs2250177	18
ENSG00000151150	ANK3	10	61786056	62493248	-1	protein_coding	288	ANK3	1	0.303348	0	0	1	0.000260272	NA	GTEx/v8/Liver	NA	Yes	Left_Ventricle:Mesenchymal_Stem_Cell	2.191e-08	rs2250177	18
ENSG00000170312	CDK1	10	62538089	62554610	1	protein_coding	983	CDK1	0.970572	-0.363031	0	0	11	6.81467e-06	0.0363942	BRAINEAC/TCTX:GTEx/v8/Brain_Substantia_nigra	NA	Yes	Aorta:Left_Ventricle:Liver:GM12878:IMR90:Mesenchymal_Stem_Cell:Mesendoderm:Neural_Progenitor_Cell:Trophoblast-like_Cell:hESC	3.245e-09	rs2250177	18
ENSG00000072422	RHOBTB1	10	62629196	62761198	-1	protein_coding	9886	RHOBTB1	0.00183823	-0.452042	0	0	8	0.00046024	NA	GTEx/v8/Liver:GTEx/v8/Cells_Cultured_fibroblasts:GTEx/v8/Small_Intestine_Terminal_Ileum:GTEx/v8/Spleen	NA	Yes	Left_Ventricle:Liver:IMR90:Mesenchymal_Stem_Cell:Mesendoderm:Neural_Progenitor_Cell:hESC	3.245e-09	rs2250177	18
ENSG00000196932	TMEM26	10	63166401	63213208	-1	protein_coding	219623	TMEM26	1.73428e-07	-0.427367	0	0	82	2.30423e-20	1.89332e-49	PsychENCODE_eQTLs:BRAINEAC/FCTX:BRAINEAC/aveALL:GTEx/v8/Artery_Coronary:GTEx/v8/Brain_Amygdala:GTEx/v8/Brain_Caudate_basal_ganglia:GTEx/v8/Brain_Hippocampus:GTEx/v8/Brain_Nucleus_accumbens_basal_ganglia:GTEx/v8/Brain_Spinal_cord_cervical_c-1:GTEx/v8/Heart_Atrial_Appendage:GTEx/v8/Nerve_Tibial:GTEx/v8/Prostate:GTEx/v8/Cells_Cultured_fibroblasts:GTEx/v8/Testis	NA	Yes	Left_Ventricle:IMR90:Mesenchymal_Stem_Cell:Mesendoderm:Trophoblast-like_Cell:hESC	3.245e-09	rs2250177	18
ENSG00000183346	C10orf107	10	63422719	63526524	1	protein_coding	219621	C10orf107	0.00079093	-0.76989	200	20.3	219	1.39994e-26	3.81079e-78	PsychENCODE_eQTLs:BRAINEAC/TCTX:GTEx/v8/Adipose_Subcutaneous:GTEx/v8/Adipose_Visceral_Omentum:GTEx/v8/Adrenal_Gland:GTEx/v8/Artery_Aorta:GTEx/v8/Artery_Coronary:GTEx/v8/Artery_Tibial:GTEx/v8/Brain_Amygdala:GTEx/v8/Brain_Anterior_cingulate_cortex_BA24:GTEx/v8/Brain_Caudate_basal_ganglia:GTEx/v8/Brain_Cerebellar_Hemisphere:GTEx/v8/Brain_Cerebellum:GTEx/v8/Brain_Cortex:GTEx/v8/Brain_Frontal_Cortex_BA9:GTEx/v8/Brain_Hippocampus:GTEx/v8/Brain_Hypothalamus:GTEx/v8/Brain_Nucleus_accumbens_basal_ganglia:GTEx/v8/Brain_Putamen_basal_ganglia:GTEx/v8/Brain_Spinal_cord_cervical_c-1:GTEx/v8/Brain_Substantia_nigra:GTEx/v8/Breast_Mammary_Tissue:GTEx/v8/Colon_Sigmoid:GTEx/v8/Colon_Transverse:GTEx/v8/Esophagus_Gastroesophageal_Junction:GTEx/v8/Esophagus_Mucosa:GTEx/v8/Esophagus_Muscularis:GTEx/v8/Heart_Atrial_Appendage:GTEx/v8/Kidney_Cortex:GTEx/v8/Liver:GTEx/v8/Lung:GTEx/v8/Nerve_Tibial:GTEx/v8/Pancreas:GTEx/v8/Pituitary:GTEx/v8/Prostate:GTEx/v8/Minor_Salivary_Gland:GTEx/v8/Cells_Cultured_fibroblasts:GTEx/v8/Skin_Not_Sun_Exposed_Suprapubic:GTEx/v8/Skin_Sun_Exposed_Lower_leg:GTEx/v8/Small_Intestine_Terminal_Ileum:GTEx/v8/Spleen:GTEx/v8/Stomach:GTEx/v8/Testis:GTEx/v8/Thyroid:GTEx/v8/Uterus:GTEx/v8/Vagina	NA	Yes	Fetal_Cortex:Left_Ventricle:IMR90:Mesenchymal_Stem_Cell:Mesendoderm:Trophoblast-like_Cell:hESC	3.245e-09	rs2250177	18
ENSG00000150347	ARID5B	10	63661059	63856703	1	protein_coding	84159	ARID5B	0.99989	-1.13936	0	0	32	0.000121009	NA	GTEx/v8/Brain_Putamen_basal_ganglia:GTEx/v8/Esophagus_Gastroesophageal_Junction:GTEx/v8/Pancreas	NA	Yes	Adult_Cortex:Fetal_Cortex:Aorta:Left_Ventricle:Liver:Pancreas:Right_Ventricle:GM12878:IMR90:Mesenchymal_Stem_Cell:Mesendoderm:Neural_Progenitor_Cell:Trophoblast-like_Cell:hESC	3.245e-09	rs2250177	18
ENSG00000182010	RTKN2	10	63942794	64028466	-1	protein_coding	219790	RTKN2	1.30977e-14	2.54628	0	0	20	0.000188149	NA	GTEx/v8/Brain_Nucleus_accumbens_basal_ganglia	NA	Yes	Aorta:Bladder:Left_Ventricle:Liver:GM12878:IMR90:Mesenchymal_Stem_Cell:Mesendoderm:Trophoblast-like_Cell:hESC	3.245e-09	rs2250177	18
ENSG00000138311	ZNF365	10	64133951	64431771	1	protein_coding	22891	ZNF365	3.62115e-05	-0.151965	0	0	19	0.000226821	0.0487092	GTEx/v8/Adipose_Subcutaneous	NA	Yes	Left_Ventricle:Liver:IMR90:Mesenchymal_Stem_Cell:Mesendoderm:Trophoblast-like_Cell:hESC	3.245e-09	rs2250177	18
ENSG00000181915	ADO	10	64564516	64568238	1	protein_coding	84890	ADO	0.745073	-0.496919	0	0	0	NA	NA	NA	NA	Yes	Left_Ventricle	9.24e-08	rs2250177	18
ENSG00000148572	NRBF2	10	64893050	64914783	1	protein_coding	29982	NRBF2	0.0821062	-0.409713	0	0	0	NA	NA	NA	NA	Yes	IMR90:Mesenchymal_Stem_Cell	3.245e-09	rs2250177	18
ENSG00000171988	JMJD1C	10	64926981	65225722	-1	protein_coding	221037	JMJD1C	1	-0.552974	0	0	0	NA	NA	NA	NA	Yes	IMR90:Mesenchymal_Stem_Cell	9.345e-07	rs2250177	18
ENSG00000198060	2005-03-01	10	94050920	94113721	1	protein_coding	54708	2005-03-01	0.898062	-1.14505	0	0	4	0.000419689	NA	GTEx/v8/Heart_Left_Ventricle:GTEx/v8/Skin_Sun_Exposed_Lower_leg	NA	No	NA	0.011	rs12256889	19
ENSG00000119912	IDE	10	94211441	94333833	-1	protein_coding	3416	IDE	0.426771	-0.602025	0	0	7	0.000330185	NA	GTEx/v8/Thyroid	NA	Yes	IMR90:Mesenchymal_Stem_Cell	1.644e-06	rs12256889	19
ENSG00000138160	KIF11	10	94353043	94415150	1	protein_coding	3832	KIF11	0.999996	0.145264	0	0	1	0.000938566	NA	GTEx/v8/Esophagus_Muscularis	NA	Yes	Adult_Cortex:Fetal_Cortex:IMR90:Mesenchymal_Stem_Cell	1.644e-06	rs12256889	19
ENSG00000152804	HHEX	10	94447945	94455403	1	protein_coding	3087	HHEX	0.216268	-1.58888	0	0	8	7.87189e-05	NA	GTEx/v8/Ovary	NA	Yes	Liver:GM12878:IMR90:Mesenchymal_Stem_Cell:Mesendoderm:hESC	3.983e-08	rs12256889	19
ENSG00000138190	EXOC6	10	94590935	94819250	1	protein_coding	54536	EXOC6	0.0281606	0.0138229	188	21.6	167	4.99275e-08	5.49769e-05	GTEx/v8/Adipose_Subcutaneous:GTEx/v8/Adipose_Visceral_Omentum:GTEx/v8/Adrenal_Gland:GTEx/v8/Whole_Blood:GTEx/v8/Artery_Aorta:GTEx/v8/Artery_Tibial:GTEx/v8/Brain_Cerebellar_Hemisphere:GTEx/v8/Brain_Nucleus_accumbens_basal_ganglia:GTEx/v8/Heart_Atrial_Appendage:GTEx/v8/Nerve_Tibial:GTEx/v8/Testis:GTEx/v8/Thyroid	NA	Yes	IMR90:Mesenchymal_Stem_Cell:Mesendoderm:hESC	3.983e-08	rs12256889	19
ENSG00000187553	CYP26C1	10	94821021	94828454	1	protein_coding	340665	CYP26C1	0.0229549	-0.0910962	14	21.6	205	1.16092e-20	6.71156e-18	PsychENCODE_eQTLs:BRAINEAC/HIPP:BRAINEAC/SNIG:BRAINEAC/WHMT:GTEx/v8/Adipose_Subcutaneous:GTEx/v8/Brain_Amygdala:GTEx/v8/Brain_Anterior_cingulate_cortex_BA24:GTEx/v8/Brain_Cerebellar_Hemisphere:GTEx/v8/Brain_Cerebellum:GTEx/v8/Brain_Cortex:GTEx/v8/Brain_Frontal_Cortex_BA9:GTEx/v8/Brain_Hippocampus:GTEx/v8/Brain_Spinal_cord_cervical_c-1:GTEx/v8/Brain_Substantia_nigra:GTEx/v8/Nerve_Tibial:GTEx/v8/Testis:GTEx/v8/Thyroid	NA	Yes	IMR90:Mesenchymal_Stem_Cell:Mesendoderm:Trophoblast-like_Cell:hESC	3.983e-08	rs12256889	19
ENSG00000095596	CYP26A1	10	94833232	94837647	1	protein_coding	1592	CYP26A1	6.64311e-05	-0.0970083	10	11.87	131	3.17366e-11	8.10601e-09	PsychENCODE_eQTLs:BRAINEAC/HIPP:GTEx/v8/Brain_Anterior_cingulate_cortex_BA24:GTEx/v8/Brain_Cortex:GTEx/v8/Brain_Frontal_Cortex_BA9:GTEx/v8/Brain_Substantia_nigra:GTEx/v8/Lung:GTEx/v8/Nerve_Tibial:GTEx/v8/Testis:GTEx/v8/Thyroid	NA	Yes	IMR90:Mesenchymal_Stem_Cell:Mesendoderm:Trophoblast-like_Cell:hESC	3.983e-08	rs12256889	19
ENSG00000138119	MYOF	10	95066186	95242074	-1	protein_coding	26509	MYOF	2.08401e-36	-0.140296	0	0	10	1.25187e-05	1.52702e-12	GTEx/v8/Adipose_Visceral_Omentum	NA	Yes	Left_Ventricle:Liver:IMR90:Mesenchymal_Stem_Cell:Mesendoderm:Trophoblast-like_Cell:hESC	3.983e-08	rs12256889	19
ENSG00000138180	CEP55	10	95256389	95288849	1	protein_coding	55165	CEP55	1.30066e-07	0.140097	0	0	12	7.82843e-05	NA	GTEx/v8/Colon_Transverse:GTEx/v8/Heart_Left_Ventricle	NA	Yes	Left_Ventricle:Liver:IMR90:Mesenchymal_Stem_Cell:Mesendoderm:Trophoblast-like_Cell:hESC	3.983e-08	rs12256889	19
ENSG00000186188	FFAR4	10	95326422	95364237	1	protein_coding	338557	FFAR4	0.00557249	2.243	0	0	1	0.000570515	NA	GTEx/v8/Pituitary	NA	Yes	Left_Ventricle:IMR90:Mesenchymal_Stem_Cell:Mesendoderm:Trophoblast-like_Cell:hESC	3.983e-08	rs12256889	19
ENSG00000138207	RBP4	10	95351444	95361501	-1	protein_coding	5950	RBP4	0.578619	-0.611736	0	0	0	NA	NA	NA	NA	Yes	IMR90:Mesenchymal_Stem_Cell	6.561e-07	rs12256889	19
ENSG00000095464	PDE6C	10	95372345	95425767	1	protein_coding	5146	PDE6C	7.425e-08	0.0733604	0	0	1	0.00017759	NA	GTEx/v8/Brain_Hypothalamus	NA	Yes	IMR90:Mesenchymal_Stem_Cell	6.561e-07	rs12256889	19
ENSG00000148690	FRA10AC1	10	95427640	95462329	-1	protein_coding	118924	FRA10AC1	9.71538e-10	-0.33809	0	0	14	1.68685e-05	3.24095e-11	GTEx/v8/Pancreas	NA	No	NA	4.518e-06	rs12256889	19
ENSG00000108231	LGI1	10	95517566	95557916	1	protein_coding	9211	LGI1	0.997176	-0.476433	0	0	58	0.000199802	0.0427901	BRAINEAC/FCTX:BRAINEAC/aveALL:GTEx/v8/Muscle_Skeletal:GTEx/v8/Stomach	NA	Yes	Mesenchymal_Stem_Cell	2.568e-05	rs12256889	19
ENSG00000176273	SLC35G1	10	95653730	95715819	1	protein_coding	159371	SLC35G1	0.917136	-0.688312	0	0	40	0.000393085	NA	GTEx/v8/Brain_Cerebellar_Hemisphere:GTEx/v8/Liver	NA	No	NA	3.983e-08	rs12256889	19
ENSG00000136051	KIAA1033	12	105501102	105562912	1	protein_coding	23325	KIAA1033	0.155504	-0.160623	0	0	2	2.89049e-05	0.0312204	GTEx/v8/Liver	NA	No	NA	1.026e-07	rs12146713	20
ENSG00000136044	APPL2	12	105567074	105630016	-1	protein_coding	55198	APPL2	3.52823e-09	NA	0	0	0	NA	NA	NA	NA	Yes	Adult_Cortex:IMR90:Mesenchymal_Stem_Cell:Mesendoderm:Trophoblast-like_Cell:hESC	3.452e-13	rs12146713	20
ENSG00000235162	C12orf75	12	105629068	105789875	1	protein_coding	387882	C12orf75	NA	-0.0224105	0	0	0	NA	NA	NA	NA	Yes	Adult_Cortex:IMR90:Mesenchymal_Stem_Cell:Mesendoderm:Trophoblast-like_Cell:hESC	3.452e-13	rs12146713	20
ENSG00000074590	NUAK1	12	106457118	106533811	-1	protein_coding	9891	NUAK1	0.18903	0.541314	23	19.59	23	4.30352e-06	0.00196158	GTEx/v8/Adipose_Subcutaneous:GTEx/v8/Artery_Tibial:GTEx/v8/Brain_Cerebellum:GTEx/v8/Liver:GTEx/v8/Lung:GTEx/v8/Nerve_Tibial:GTEx/v8/Pancreas:GTEx/v8/Small_Intestine_Terminal_Ileum	NA	Yes	Promoter_anchored_loops:Left_Ventricle:Spleen:IMR90:Mesenchymal_Stem_Cell:Mesendoderm:Trophoblast-like_Cell:hESC	3.452e-13	rs12146713	20
ENSG00000013503	POLR3B	12	106751436	106903976	1	protein_coding	55703	POLR3B	2.72991e-09	-0.0911882	0	0	1	0.000334333	NA	GTEx/v8/Prostate	NA	No	NA	8.744e-06	rs12146713	20
ENSG00000151135	C12orf23	12	107349497	107372556	1	protein_coding	90488	C12orf23	0.200505	-0.736674	0	0	4	6.57091e-05	0.00650963	GTEx/v8/Colon_Sigmoid:GTEx/v8/Spleen	NA	No	NA	1.026e-07	rs12146713	20
ENSG00000102531	FNDC3A	13	49550048	49783915	1	protein_coding	22862	FNDC3A	0.999884	-1.46268	0	0	4	0.000871769	NA	GTEx/v8/Artery_Aorta	NA	No	NA	0.0001058	rs1798975	21
ENSG00000102539	MLNR	13	49794474	49796513	1	protein_coding	2862	MLNR	0.0465877	NA	0	0	0	NA	NA	NA	NA	Yes	Mesenchymal_Stem_Cell	2.708e-05	rs1798975	21
ENSG00000102543	CDADC1	13	49822047	49867618	1	protein_coding	81602	CDADC1	6.88627e-08	-0.132254	0	0	4	0.000580583	NA	GTEx/v8/Adrenal_Gland:GTEx/v8/Whole_Blood:GTEx/v8/Brain_Hippocampus	NA	Yes	GM12878:Mesenchymal_Stem_Cell	2.708e-05	rs1798975	21
ENSG00000102547	CAB39L	13	49882786	50018262	-1	protein_coding	81617	CAB39L	0.0164206	-0.445707	0	0	63	6.9424e-06	1.38759e-12	PsychENCODE_eQTLs:GTEx/v8/Brain_Spinal_cord_cervical_c-1:GTEx/v8/Esophagus_Mucosa:GTEx/v8/Nerve_Tibial	NA	Yes	Left_Ventricle:Liver:Spleen:IMR90:Mesenchymal_Stem_Cell:Mesendoderm:Trophoblast-like_Cell:hESC	2.393e-06	rs1798975	21
ENSG00000215462	AL136218.1	13	50007495	50020554	-1	protein_coding	NA	NA	NA	NA	0	0	0	NA	NA	NA	NA	Yes	Left_Ventricle:Liver:Spleen:IMR90:Mesenchymal_Stem_Cell:Mesendoderm:Trophoblast-like_Cell:hESC	2.393e-06	rs1798975	21
ENSG00000136169	SETDB2	13	50018429	50069138	1	protein_coding	83852	SETDB2	0.0437301	-0.400255	0	0	6	0.000234691	5.91919e-13	PsychENCODE_eQTLs:BRAINEAC/THAL:GTEx/v8/Cells_Cultured_fibroblasts	NA	Yes	Left_Ventricle:Liver:Spleen:IMR90:Mesenchymal_Stem_Cell:Mesendoderm:Trophoblast-like_Cell:hESC	2.393e-06	rs1798975	21
ENSG00000136147	PHF11	13	50069746	50103123	1	protein_coding	51131	PHF11	1.76758e-05	0.0609969	0	0	157	1.48205e-05	2.22908e-09	PsychENCODE_eQTLs:GTEx/v8/Adipose_Subcutaneous:GTEx/v8/Brain_Hippocampus:GTEx/v8/Colon_Transverse:GTEx/v8/Nerve_Tibial:GTEx/v8/Skin_Not_Sun_Exposed_Suprapubic:GTEx/v8/Vagina	NA	Yes	GM12878:Mesenchymal_Stem_Cell	3.972e-08	rs1798975	21
ENSG00000136144	RCBTB1	13	50106082	50159719	-1	protein_coding	55213	RCBTB1	0.000217674	1.64837	0	0	73	1.10796e-07	3.8657e-45	GTEx/v8/Whole_Blood:GTEx/v8/Artery_Aorta:GTEx/v8/Heart_Atrial_Appendage:GTEx/v8/Heart_Left_Ventricle:GTEx/v8/Muscle_Skeletal:GTEx/v8/Pancreas:GTEx/v8/Minor_Salivary_Gland:GTEx/v8/Skin_Sun_Exposed_Lower_leg:GTEx/v8/Thyroid	NA	Yes	Mesenchymal_Stem_Cell	2.393e-06	rs1798975	21
ENSG00000152213	ARL11	13	50202435	50208008	1	protein_coding	115761	ARL11	8.09182e-06	-0.392816	0	0	77	8.29693e-06	5.026e-12	GTEx/v8/Whole_Blood:GTEx/v8/Colon_Transverse:GTEx/v8/Esophagus_Mucosa:GTEx/v8/Heart_Atrial_Appendage	NA	Yes	Left_Ventricle:IMR90:Mesenchymal_Stem_Cell:Mesendoderm:hESC	1.872e-05	rs1798975	21
ENSG00000123179	EBPL	13	50234859	50265611	-1	protein_coding	84650	EBPL	0.0388533	NA	28	9.782	245	1.83112e-26	1.95981e-70	PsychENCODE_eQTLs:GTEx/v8/Adipose_Subcutaneous:GTEx/v8/Adipose_Visceral_Omentum:GTEx/v8/Cells_EBV-transformed_lymphocytes:GTEx/v8/Whole_Blood:GTEx/v8/Artery_Aorta:GTEx/v8/Artery_Coronary:GTEx/v8/Artery_Tibial:GTEx/v8/Brain_Caudate_basal_ganglia:GTEx/v8/Brain_Cerebellar_Hemisphere:GTEx/v8/Brain_Cerebellum:GTEx/v8/Brain_Cortex:GTEx/v8/Brain_Frontal_Cortex_BA9:GTEx/v8/Brain_Nucleus_accumbens_basal_ganglia:GTEx/v8/Breast_Mammary_Tissue:GTEx/v8/Colon_Sigmoid:GTEx/v8/Colon_Transverse:GTEx/v8/Esophagus_Gastroesophageal_Junction:GTEx/v8/Esophagus_Mucosa:GTEx/v8/Esophagus_Muscularis:GTEx/v8/Heart_Atrial_Appendage:GTEx/v8/Heart_Left_Ventricle:GTEx/v8/Lung:GTEx/v8/Muscle_Skeletal:GTEx/v8/Nerve_Tibial:GTEx/v8/Ovary:GTEx/v8/Pancreas:GTEx/v8/Pituitary:GTEx/v8/Prostate:GTEx/v8/Cells_Cultured_fibroblasts:GTEx/v8/Skin_Not_Sun_Exposed_Suprapubic:GTEx/v8/Skin_Sun_Exposed_Lower_leg:GTEx/v8/Small_Intestine_Terminal_Ileum:GTEx/v8/Spleen:GTEx/v8/Stomach:GTEx/v8/Testis:GTEx/v8/Thyroid	NA	Yes	Promoter_anchored_loops:Fetal_Cortex:Left_Ventricle:Liver:Spleen:GM12878:IMR90:Mesenchymal_Stem_Cell:Mesendoderm:hESC	3.972e-08	rs1798975	21
ENSG00000102753	KPNA3	13	50273447	50367057	-1	protein_coding	3839	KPNA3	0.809824	0.508248	12	7.016	84	3.33851e-17	1.72073e-12	PsychENCODE_eQTLs:GTEx/v8/Esophagus_Mucosa:GTEx/v8/Esophagus_Muscularis:GTEx/v8/Muscle_Skeletal:GTEx/v8/Skin_Sun_Exposed_Lower_leg:GTEx/v8/Stomach:GTEx/v8/Testis	NA	Yes	Promoter_anchored_loops:Left_Ventricle:Liver:Spleen:GM12878:IMR90:Mesenchymal_Stem_Cell:Mesendoderm:Trophoblast-like_Cell:hESC	3.972e-08	rs1798975	21
ENSG00000123178	SPRYD7	13	50486842	50510626	-1	protein_coding	57213	SPRYD7	0.0911572	-0.824826	35	17.85	257	2.93813e-11	2.49962e-08	PsychENCODE_eQTLs:GTEx/v8/Adipose_Subcutaneous:GTEx/v8/Adrenal_Gland:GTEx/v8/Artery_Aorta:GTEx/v8/Artery_Tibial:GTEx/v8/Brain_Cerebellar_Hemisphere:GTEx/v8/Brain_Cerebellum:GTEx/v8/Breast_Mammary_Tissue:GTEx/v8/Colon_Sigmoid:GTEx/v8/Colon_Transverse:GTEx/v8/Esophagus_Mucosa:GTEx/v8/Esophagus_Muscularis:GTEx/v8/Heart_Atrial_Appendage:GTEx/v8/Lung:GTEx/v8/Pancreas:GTEx/v8/Cells_Cultured_fibroblasts:GTEx/v8/Skin_Not_Sun_Exposed_Suprapubic:GTEx/v8/Skin_Sun_Exposed_Lower_leg	NA	Yes	Promoter_anchored_loops:Left_Ventricle:IMR90:Mesenchymal_Stem_Cell:Mesendoderm:hESC	3.972e-08	rs1798975	21
ENSG00000204977	TRIM13	13	50570024	50594617	1	protein_coding	10206	TRIM13	0.505142	NA	49	11.79	312	2.05318e-24	1.01872e-18	PsychENCODE_eQTLs:GTEx/v8/Adipose_Subcutaneous:GTEx/v8/Adipose_Visceral_Omentum:GTEx/v8/Adrenal_Gland:GTEx/v8/Whole_Blood:GTEx/v8/Artery_Aorta:GTEx/v8/Artery_Coronary:GTEx/v8/Artery_Tibial:GTEx/v8/Brain_Caudate_basal_ganglia:GTEx/v8/Brain_Cerebellar_Hemisphere:GTEx/v8/Brain_Cerebellum:GTEx/v8/Brain_Cortex:GTEx/v8/Brain_Frontal_Cortex_BA9:GTEx/v8/Brain_Hippocampus:GTEx/v8/Brain_Hypothalamus:GTEx/v8/Brain_Nucleus_accumbens_basal_ganglia:GTEx/v8/Brain_Putamen_basal_ganglia:GTEx/v8/Brain_Spinal_cord_cervical_c-1:GTEx/v8/Breast_Mammary_Tissue:GTEx/v8/Colon_Sigmoid:GTEx/v8/Colon_Transverse:GTEx/v8/Esophagus_Mucosa:GTEx/v8/Esophagus_Muscularis:GTEx/v8/Heart_Atrial_Appendage:GTEx/v8/Heart_Left_Ventricle:GTEx/v8/Kidney_Cortex:GTEx/v8/Liver:GTEx/v8/Lung:GTEx/v8/Muscle_Skeletal:GTEx/v8/Nerve_Tibial:GTEx/v8/Ovary:GTEx/v8/Pancreas:GTEx/v8/Pituitary:GTEx/v8/Cells_Cultured_fibroblasts:GTEx/v8/Skin_Not_Sun_Exposed_Suprapubic:GTEx/v8/Skin_Sun_Exposed_Lower_leg:GTEx/v8/Spleen:GTEx/v8/Stomach:GTEx/v8/Testis:GTEx/v8/Thyroid:GTEx/v8/Uterus	NA	Yes	Promoter_anchored_loops:Adult_Cortex:Fetal_Cortex:IMR90	3.972e-08	rs1798975	21
ENSG00000198553	KCNRG	13	50589390	50595058	1	protein_coding	283518	KCNRG	0.000520289	-0.559313	27	11.79	237	1.90256e-09	3.90325e-07	PsychENCODE_eQTLs:BRAINEAC/CRBL:BRAINEAC/FCTX:BRAINEAC/OCTX:BRAINEAC/TCTX:BRAINEAC/THAL:BRAINEAC/aveALL:GTEx/v8/Adipose_Subcutaneous:GTEx/v8/Adipose_Visceral_Omentum:GTEx/v8/Whole_Blood:GTEx/v8/Artery_Aorta:GTEx/v8/Artery_Coronary:GTEx/v8/Brain_Cerebellar_Hemisphere:GTEx/v8/Brain_Cerebellum:GTEx/v8/Brain_Cortex:GTEx/v8/Brain_Frontal_Cortex_BA9:GTEx/v8/Breast_Mammary_Tissue:GTEx/v8/Colon_Transverse:GTEx/v8/Esophagus_Mucosa:GTEx/v8/Esophagus_Muscularis:GTEx/v8/Heart_Atrial_Appendage:GTEx/v8/Liver:GTEx/v8/Muscle_Skeletal:GTEx/v8/Nerve_Tibial:GTEx/v8/Ovary:GTEx/v8/Pancreas:GTEx/v8/Pituitary:GTEx/v8/Cells_Cultured_fibroblasts:GTEx/v8/Skin_Not_Sun_Exposed_Suprapubic:GTEx/v8/Skin_Sun_Exposed_Lower_leg:GTEx/v8/Spleen:GTEx/v8/Thyroid:GTEx/v8/Uterus	NA	Yes	IMR90	3.972e-08	rs1798975	21
ENSG00000176124	DLEU1	13	50656307	51297372	1	protein_coding	101929481	DLEU1	NA	NA	85	20.2	258	9.5803e-28	1.32722e-21	PsychENCODE_eQTLs:GTEx/v8/Adipose_Visceral_Omentum:GTEx/v8/Adrenal_Gland:GTEx/v8/Cells_EBV-transformed_lymphocytes:GTEx/v8/Artery_Aorta:GTEx/v8/Artery_Tibial:GTEx/v8/Brain_Anterior_cingulate_cortex_BA24:GTEx/v8/Brain_Caudate_basal_ganglia:GTEx/v8/Brain_Cerebellum:GTEx/v8/Brain_Hippocampus:GTEx/v8/Colon_Sigmoid:GTEx/v8/Colon_Transverse:GTEx/v8/Esophagus_Gastroesophageal_Junction:GTEx/v8/Esophagus_Mucosa:GTEx/v8/Esophagus_Muscularis:GTEx/v8/Lung:GTEx/v8/Nerve_Tibial:GTEx/v8/Pancreas:GTEx/v8/Pituitary:GTEx/v8/Minor_Salivary_Gland:GTEx/v8/Cells_Cultured_fibroblasts:GTEx/v8/Skin_Not_Sun_Exposed_Suprapubic:GTEx/v8/Skin_Sun_Exposed_Lower_leg:GTEx/v8/Small_Intestine_Terminal_Ileum:GTEx/v8/Stomach:GTEx/v8/Testis:GTEx/v8/Thyroid	NA	Yes	Promoter_anchored_loops:Left_Ventricle:Liver:GM12878:IMR90:Mesenchymal_Stem_Cell:Mesendoderm:Trophoblast-like_Cell:hESC	3.972e-08	rs1798975	21
ENSG00000186047	DLEU7	13	51285144	51418075	-1	protein_coding	220107	DLEU7	0.0310205	-0.27015	0	0	23	0.000499479	NA	GTEx/v8/Prostate:GTEx/v8/Spleen	NA	Yes	Promoter_anchored_loops:Left_Ventricle:Liver:Right_Ventricle:Spleen:GM12878:IMR90:Mesenchymal_Stem_Cell:Mesendoderm:Trophoblast-like_Cell:hESC	3.972e-08	rs1798975	21
ENSG00000136104	RNASEH2B	13	51483814	51544592	1	protein_coding	79621	RNASEH2B	1.2992e-09	-0.600506	0	0	20	7.19023e-09	7.99551e-57	GTEx/v8/Adipose_Subcutaneous:GTEx/v8/Artery_Tibial:GTEx/v8/Brain_Caudate_basal_ganglia:GTEx/v8/Brain_Cortex:GTEx/v8/Brain_Frontal_Cortex_BA9:GTEx/v8/Brain_Nucleus_accumbens_basal_ganglia:GTEx/v8/Brain_Putamen_basal_ganglia:GTEx/v8/Breast_Mammary_Tissue:GTEx/v8/Colon_Transverse:GTEx/v8/Esophagus_Mucosa:GTEx/v8/Esophagus_Muscularis:GTEx/v8/Kidney_Cortex:GTEx/v8/Lung:GTEx/v8/Nerve_Tibial:GTEx/v8/Skin_Sun_Exposed_Lower_leg:GTEx/v8/Small_Intestine_Terminal_Ileum:GTEx/v8/Thyroid:GTEx/v8/Vagina	NA	Yes	Adult_Cortex:Fetal_Cortex:Aorta:Left_Ventricle:Liver:Lung:Right_Ventricle:Spleen:GM12878:IMR90:Mesenchymal_Stem_Cell:Mesendoderm:Neural_Progenitor_Cell:Trophoblast-like_Cell:hESC	3.972e-08	rs1798975	21
ENSG00000150510	FAM124A	13	51796503	51858377	1	protein_coding	220108	FAM124A	5.43e-07	NA	0	0	0	NA	NA	NA	NA	Yes	Left_Ventricle:IMR90:Mesenchymal_Stem_Cell:Mesendoderm	1.121e-06	rs1798975	21
ENSG00000253309	SERPINE3	13	51909909	51938871	1	protein_coding	647174	SERPINE3	0.00116718	-0.240561	0	0	0	NA	NA	NA	NA	Yes	Left_Ventricle:GM12878:Mesenchymal_Stem_Cell:Mesendoderm:Trophoblast-like_Cell	1.872e-05	rs1798975	21
ENSG00000102796	DHRS12	13	52342129	52378293	-1	protein_coding	79758	DHRS12	0.00725776	-0.134211	0	0	0	NA	NA	NA	NA	Yes	Fetal_Cortex	3.784e-05	rs1798975	21
ENSG00000123171	CCDC70	13	52436117	52440366	1	protein_coding	83446	CCDC70	0.0531535	-0.195668	0	0	0	NA	NA	NA	NA	Yes	Left_Ventricle	2.708e-05	rs1798975	21
ENSG00000165819	METTL3	14	21966277	21979517	-1	protein_coding	56339	METTL3	0.00100497	-0.494225	0	0	1	0.000379453	0.305328	BRAINEAC/CRBL	NA	No	NA	0.03127	rs1609829	2
ENSG00000166069	TMCO5A	15	38214140	38259925	1	protein_coding	145942	TMCO5A	0.000421007	-0.185732	0	0	0	NA	NA	NA	NA	Yes	Mesenchymal_Stem_Cell	1.436e-15	rs28520337	22
ENSG00000171262	FAM98B	15	38746328	38779911	1	protein_coding	283742	FAM98B	0.394827	0.363388	0	0	2	0.00037424	NA	GTEx/v8/Skin_Not_Sun_Exposed_Suprapubic:GTEx/v8/Uterus	NA	Yes	IMR90:Mesenchymal_Stem_Cell	1.436e-15	rs28520337	22
ENSG00000172575	RASGRP1	15	38780304	38857776	-1	protein_coding	10125	RASGRP1	0.189677	-0.7689	0	0	16	3.52863e-05	NA	GTEx/v8/Esophagus_Gastroesophageal_Junction:GTEx/v8/Heart_Left_Ventricle:GTEx/v8/Kidney_Cortex:GTEx/v8/Small_Intestine_Terminal_Ileum	NA	Yes	IMR90:Mesenchymal_Stem_Cell	1.436e-15	rs28520337	22
ENSG00000175779	C15orf53	15	38988799	38992239	1	protein_coding	400359	C15orf53	0.0936098	1.02773	0	0	10	0.000608886	0.251695	BRAINEAC/MEDU	NA	Yes	IMR90:Mesenchymal_Stem_Cell:Mesendoderm:hESC	1.436e-15	rs28520337	22
ENSG00000175746	C15orf54	15	39542885	39547046	1	protein_coding	400360	C15orf54	0.000115196	1.74172	4	6.43	3	7.15474e-06	0.000117954	GTEx/v8/Cells_Cultured_fibroblasts	NA	Yes	Left_Ventricle:IMR90:Mesenchymal_Stem_Cell:Mesendoderm:Trophoblast-like_Cell:hESC	1.436e-15	rs28520337	22
ENSG00000137801	THBS1	15	39873280	39891667	1	protein_coding	7057	THBS1	0.999073	0.270686	0	0	23	6.89772e-09	3.81532e-20	BRAINEAC/THAL:GTEx/v8/Whole_Blood:GTEx/v8/Brain_Frontal_Cortex_BA9:GTEx/v8/Cells_Cultured_fibroblasts	NA	Yes	Left_Ventricle:Liver:Right_Ventricle:GM12878:IMR90:Mesenchymal_Stem_Cell:Mesendoderm:Neural_Progenitor_Cell:Trophoblast-like_Cell:hESC	1.436e-15	rs28520337	22
ENSG00000150667	FSIP1	15	39892232	40075031	-1	protein_coding	161835	FSIP1	4.51253e-07	0.0658521	0	0	1	0.000191207	NA	GTEx/v8/Uterus	NA	Yes	Left_Ventricle:IMR90:Mesenchymal_Stem_Cell:Mesendoderm:Trophoblast-like_Cell:hESC	1.436e-15	rs28520337	22
ENSG00000166073	GPR176	15	40091233	40213093	-1	protein_coding	11245	GPR176	0.413263	-0.846706	0	0	9	0.000194499	NA	GTEx/v8/Testis	NA	Yes	IMR90	1.163e-06	rs28520337	22
ENSG00000128829	EIF2AK4	15	40226347	40327797	1	protein_coding	440275	EIF2AK4	8.32743e-10	0.536402	0	0	1	0.000321922	NA	GTEx/v8/Heart_Left_Ventricle	NA	Yes	IMR90	1.163e-06	rs28520337	22
ENSG00000140319	SRP14	15	40327940	40331389	-1	protein_coding	6727	SRP14	0.835396	-0.536702	0	0	0	NA	NA	NA	NA	Yes	IMR90	1.163e-06	rs28520337	22
ENSG00000156970	BUB1B	15	40453224	40513337	1	protein_coding	701	BUB1B	0.00263162	0.555702	0	0	8	0.000561479	NA	GTEx/v8/Brain_Cerebellum:GTEx/v8/Pituitary:GTEx/v8/Minor_Salivary_Gland	NA	No	NA	1.604e-06	rs28520337	22
ENSG00000137843	PAK6	15	40509629	40569688	1	protein_coding	56924	PAK6	0.00128179	0.365067	0	0	1	0.00057337	0.544452	BRAINEAC/CRBL	NA	Yes	IMR90:Mesenchymal_Stem_Cell	1.163e-06	rs28520337	22
ENSG00000259288	RP11-133K1.2	15	40509629	40568597	1	protein_coding	NA	NA	NA	NA	0	0	0	NA	NA	NA	NA	Yes	IMR90:Mesenchymal_Stem_Cell	1.163e-06	rs28520337	22
ENSG00000176753	C15orf56	15	40542865	40545170	-1	protein_coding	644809	C15orf56	0.0517037	-0.0686323	0	0	1	0.000159937	NA	GTEx/v8/Brain_Frontal_Cortex_BA9	NA	No	NA	1.182e-13	rs28520337	22
ENSG00000137841	PLCB2	15	40570377	40600136	-1	protein_coding	5330	PLCB2	3.0169e-12	0.0875472	0	0	1	0.000213573	NA	GTEx/v8/Uterus	NA	No	NA	9.876e-08	rs28520337	22
ENSG00000230778	ANKRD63	15	40573645	40574787	-1	protein_coding	100131244	ANKRD63	NA	NA	0	0	3	1.1816e-05	0.119009	BRAINEAC/PUTM	NA	No	NA	0.007698	rs28520337	22
ENSG00000205281	GOLGA6L10	15	82635130	82641706	-1	protein_coding	101927601	GOLGA6L10	0.368959	NA	0	0	22	0.000300703	0.20057	BRAINEAC/HIPP:BRAINEAC/THAL	NA	No	NA	2.361e-10	15:85672905_GT_G	23
ENSG00000197978	GOLGA6L9	15	82722223	82731338	1	protein_coding	101927658	GOLGA6L9	NA	-1.70845	0	0	22	0.000300703	0.20057	BRAINEAC/HIPP:BRAINEAC/THAL	NA	No	NA	2.361e-10	15:85672905_GT_G	23
ENSG00000156218	ADAMTSL3	15	84322838	84708594	1	protein_coding	57188	ADAMTSL3	9.55133e-09	-1.01962	0	0	1	0.00092635	0.737358	BRAINEAC/MEDU	NA	No	NA	2.37e-07	15:85672905_GT_G	23
ENSG00000259511	UBE2Q2L	15	84841242	84850986	1	protein_coding	100505679	UBE2Q2L	NA	NA	0	0	27	0.000446098	NA	GTEx/v8/Colon_Sigmoid:GTEx/v8/Esophagus_Gastroesophageal_Junction:GTEx/v8/Testis:GTEx/v8/Vagina	NA	Yes	Promoter_anchored_loops	2.164e-11	15:85672905_GT_G	23
ENSG00000184206	GOLGA6L4	15	84904525	84914120	1	protein_coding	NA	GOLGA6L4	0.389325	NA	0	0	94	1.46003e-05	4.97773e-33	PsychENCODE_eQTLs:GTEx/v8/Adrenal_Gland:GTEx/v8/Artery_Coronary:GTEx/v8/Artery_Tibial:GTEx/v8/Brain_Spinal_cord_cervical_c-1:GTEx/v8/Breast_Mammary_Tissue:GTEx/v8/Colon_Transverse:GTEx/v8/Heart_Left_Ventricle:GTEx/v8/Liver:GTEx/v8/Cells_Cultured_fibroblasts:GTEx/v8/Stomach:GTEx/v8/Thyroid:GTEx/v8/Vagina	NA	No	NA	2.4e-13	15:85672905_GT_G	23
ENSG00000176371	ZSCAN2	15	85144217	85171027	1	protein_coding	54993	ZSCAN2	0.0182037	-1.50593	0	0	4	3.90372e-05	0.00526007	GTEx/v8/Artery_Tibial:GTEx/v8/Pancreas	NA	Yes	Promoter_anchored_loops:Adult_Cortex:GM12878:IMR90	4.01e-16	15:85672905_GT_G	23
ENSG00000177082	WDR73	15	85185999	85197574	-1	protein_coding	84942	WDR73	7.90218e-06	-0.417346	0	0	149	0.000102255	1.52045e-06	BRAINEAC/FCTX:BRAINEAC/aveALL:GTEx/v8/Adrenal_Gland:GTEx/v8/Artery_Aorta:GTEx/v8/Artery_Tibial:GTEx/v8/Colon_Sigmoid:GTEx/v8/Heart_Left_Ventricle:GTEx/v8/Kidney_Cortex	NA	Yes	Adult_Cortex:IMR90:Mesenchymal_Stem_Cell	1.706e-12	15:85672905_GT_G	23
ENSG00000197696	NMB	15	85198360	85201794	-1	protein_coding	4828	NMB	0.156904	NA	0	0	7	0.000591092	NA	GTEx/v8/Adipose_Subcutaneous:GTEx/v8/Adipose_Visceral_Omentum:GTEx/v8/Brain_Cerebellum	NA	Yes	Promoter_anchored_loops:Adult_Cortex:Left_Ventricle:GM12878:IMR90:Mesenchymal_Stem_Cell:hESC	5.3e-17	15:85672905_GT_G	23
ENSG00000140612	SEC11A	15	85212775	85259947	-1	protein_coding	23478	SEC11A	0.173328	-0.758988	0	0	25	0.000289044	0.0217061	PsychENCODE_eQTLs:GTEx/v8/Adipose_Subcutaneous:GTEx/v8/Adrenal_Gland:GTEx/v8/Muscle_Skeletal	NA	Yes	EP_links_oneway:Promoter_anchored_loops	5.612e-13	15:85672905_GT_G	23
ENSG00000166716	ZNF592	15	85291866	85349659	1	protein_coding	9640	ZNF592	0.949423	-0.880796	0	0	19	8.82506e-05	1.35742e-19	BRAINEAC/CRBL:GTEx/v8/Whole_Blood:GTEx/v8/Colon_Transverse:GTEx/v8/Esophagus_Mucosa:GTEx/v8/Pituitary	NA	Yes	Promoter_anchored_loops:Mesenchymal_Stem_Cell	2.385e-13	15:85672905_GT_G	23
ENSG00000136383	ALPK3	15	85359911	85416713	1	protein_coding	57538	ALPK3	3.54007e-09	1.05641	0	0	3	0.000660645	NA	GTEx/v8/Cells_EBV-transformed_lymphocytes	NA	Yes	Promoter_anchored_loops:Left_Ventricle:Liver:GM12878:IMR90:Mesenchymal_Stem_Cell:Mesendoderm:Trophoblast-like_Cell:hESC	5.3e-17	15:85672905_GT_G	23
ENSG00000156222	SLC28A1	15	85427885	85518876	1	protein_coding	9154	SLC28A1	6.34799e-07	-0.0357764	9	15.1	1	0.000392489	NA	GTEx/v8/Ovary	NA	Yes	Promoter_anchored_loops	4.01e-16	15:85672905_GT_G	23
ENSG00000073417	PDE8A	15	85523671	85682376	1	protein_coding	5151	PDE8A	0.713477	-0.527365	212	15.64	419	1.11017e-15	4.37467e-13	PsychENCODE_eQTLs:BRAINEAC/TCTX:GTEx/v8/Adipose_Subcutaneous:GTEx/v8/Adipose_Visceral_Omentum:GTEx/v8/Cells_EBV-transformed_lymphocytes:GTEx/v8/Artery_Aorta:GTEx/v8/Artery_Tibial:GTEx/v8/Brain_Spinal_cord_cervical_c-1:GTEx/v8/Breast_Mammary_Tissue:GTEx/v8/Colon_Sigmoid:GTEx/v8/Colon_Transverse:GTEx/v8/Esophagus_Mucosa:GTEx/v8/Esophagus_Muscularis:GTEx/v8/Liver:GTEx/v8/Lung:GTEx/v8/Muscle_Skeletal:GTEx/v8/Nerve_Tibial:GTEx/v8/Pituitary:GTEx/v8/Cells_Cultured_fibroblasts:GTEx/v8/Skin_Not_Sun_Exposed_Suprapubic:GTEx/v8/Small_Intestine_Terminal_Ileum:GTEx/v8/Spleen:GTEx/v8/Stomach	NA	Yes	Mesenchymal_Stem_Cell	5.3e-17	15:85672905_GT_G	23
ENSG00000170776	AKAP13	15	85923802	86292586	1	protein_coding	11214	AKAP13	0.849566	1.20069	132	13.71	359	7.40013e-08	6.80533e-21	PsychENCODE_eQTLs:GTEx/v8/Adipose_Subcutaneous:GTEx/v8/Adipose_Visceral_Omentum:GTEx/v8/Whole_Blood:GTEx/v8/Artery_Aorta:GTEx/v8/Artery_Tibial:GTEx/v8/Brain_Caudate_basal_ganglia:GTEx/v8/Brain_Frontal_Cortex_BA9:GTEx/v8/Brain_Hippocampus:GTEx/v8/Breast_Mammary_Tissue:GTEx/v8/Colon_Sigmoid:GTEx/v8/Colon_Transverse:GTEx/v8/Esophagus_Gastroesophageal_Junction:GTEx/v8/Esophagus_Muscularis:GTEx/v8/Kidney_Cortex:GTEx/v8/Lung:GTEx/v8/Muscle_Skeletal:GTEx/v8/Nerve_Tibial:GTEx/v8/Cells_Cultured_fibroblasts:GTEx/v8/Skin_Not_Sun_Exposed_Suprapubic:GTEx/v8/Skin_Sun_Exposed_Lower_leg:GTEx/v8/Spleen:GTEx/v8/Testis:GTEx/v8/Thyroid	NA	Yes	Aorta:Left_Ventricle:Liver:Right_Ventricle:GM12878:IMR90:Mesenchymal_Stem_Cell:Mesendoderm:Trophoblast-like_Cell:hESC	9.551e-14	15:85672905_GT_G	23
ENSG00000183655	KLHL25	15	86302554	86338261	-1	protein_coding	64410	KLHL25	2.20161e-10	1.54906	0	0	116	5.31541e-09	6.42777e-10	BRAINEAC/SNIG:GTEx/v8/Adipose_Subcutaneous:GTEx/v8/Adrenal_Gland:GTEx/v8/Artery_Tibial:GTEx/v8/Brain_Anterior_cingulate_cortex_BA24:GTEx/v8/Colon_Transverse:GTEx/v8/Esophagus_Muscularis:GTEx/v8/Heart_Atrial_Appendage:GTEx/v8/Heart_Left_Ventricle:GTEx/v8/Skin_Not_Sun_Exposed_Suprapubic	NA	Yes	Left_Ventricle:Mesenchymal_Stem_Cell	7.196e-13	15:85672905_GT_G	23
ENSG00000140538	NTRK3	15	88418230	88799999	-1	protein_coding	4916	NTRK3	0.978536	NA	0	0	0	NA	NA	NA	NA	Yes	IMR90:Mesenchymal_Stem_Cell:hESC	3.4e-06	15:85672905_GT_G	23
ENSG00000259494	MRPL46	15	89002707	89010650	-1	protein_coding	26589	MRPL46	8.03008e-07	0.0608728	0	0	0	NA	NA	NA	NA	Yes	GM12878:IMR90:Mesenchymal_Stem_Cell:Trophoblast-like_Cell	3.4e-06	15:85672905_GT_G	23
ENSG00000181991	MRPS11	15	89010684	89022222	1	protein_coding	64963	MRPS11	0.000434482	0.0835749	0	0	0	NA	NA	NA	NA	Yes	GM12878:IMR90:Mesenchymal_Stem_Cell:Trophoblast-like_Cell	3.4e-06	15:85672905_GT_G	23
ENSG00000118557	PMFBP1	16	72146056	72210777	-1	protein_coding	83449	PMFBP1	NA	-0.0123066	0	0	16	0.000274145	0.90211	BRAINEAC/CRBL	NA	No	NA	0.003293	rs231588	27
ENSG00000131148	EMC8	16	85805364	85833214	-1	protein_coding	10328	EMC8	0.259008	1.40642	0	0	0	NA	NA	NA	NA	Yes	IMR90:Mesenchymal_Stem_Cell	4e-12	16:87221841_ATG_A	24
ENSG00000131143	COX4I1	16	85832239	85840650	1	protein_coding	1327	COX4I1	0.722238	NA	0	0	0	NA	NA	NA	NA	Yes	IMR90:Mesenchymal_Stem_Cell	4e-12	16:87221841_ATG_A	24
ENSG00000140968	IRF8	16	85932409	85956215	1	protein_coding	3394	IRF8	0.92654	-0.298039	0	0	0	NA	NA	NA	NA	Yes	IMR90:Mesenchymal_Stem_Cell	8.1e-16	16:87221841_ATG_A	24
ENSG00000103241	FOXF1	16	86544133	86548076	1	protein_coding	2294	FOXF1	0.909444	0.708425	0	0	0	NA	NA	NA	NA	Yes	Adult_Cortex:IMR90:Mesenchymal_Stem_Cell:Mesendoderm	4e-12	16:87221841_ATG_A	24
ENSG00000103248	MTHFSD	16	86563782	86588841	-1	protein_coding	64779	MTHFSD	3.7645e-09	1.14987	0	0	0	NA	NA	NA	NA	Yes	Promoter_anchored_loops:Adult_Cortex:Left_Ventricle:IMR90:Mesenchymal_Stem_Cell:Mesendoderm:Neural_Progenitor_Cell:Trophoblast-like_Cell:hESC	8.1e-16	16:87221841_ATG_A	24
ENSG00000176692	FOXC2	16	86600857	86602539	1	protein_coding	2303	FOXC2	NA	NA	0	0	1	0.000946269	NA	GTEx/v8/Nerve_Tibial	NA	Yes	Promoter_anchored_loops:Aorta:Left_Ventricle:Liver:IMR90:Mesenchymal_Stem_Cell:Mesendoderm:Neural_Progenitor_Cell:Trophoblast-like_Cell:hESC	8.1e-16	16:87221841_ATG_A	24
ENSG00000176678	FOXL1	16	86609974	86615303	1	protein_coding	2300	FOXL1	0.0639302	-1.05081	0	0	10	0.000331586	0.568637	BRAINEAC/THAL:GTEx/v8/Artery_Aorta:GTEx/v8/Testis	NA	Yes	Promoter_anchored_loops:Aorta:Left_Ventricle:Liver:IMR90:Mesenchymal_Stem_Cell:Mesendoderm:Neural_Progenitor_Cell:Trophoblast-like_Cell:hESC	8.1e-16	16:87221841_ATG_A	24
ENSG00000260456	C16orf95	16	87117168	87351022	-1	protein_coding	100506581	C16orf95	NA	0.915814	114	12.92	21	1.64981e-07	2.13596e-20	GTEx/v8/Whole_Blood:GTEx/v8/Brain_Cerebellar_Hemisphere:GTEx/v8/Brain_Cerebellum:GTEx/v8/Esophagus_Mucosa:GTEx/v8/Muscle_Skeletal:GTEx/v8/Pituitary:GTEx/v8/Prostate:GTEx/v8/Cells_Cultured_fibroblasts:GTEx/v8/Skin_Not_Sun_Exposed_Suprapubic:GTEx/v8/Skin_Sun_Exposed_Lower_leg:GTEx/v8/Small_Intestine_Terminal_Ileum:GTEx/v8/Testis	NA	Yes	Spleen:IMR90:Mesenchymal_Stem_Cell	8.1e-16	16:87221841_ATG_A	24
ENSG00000131152	RP11-178L8.4	16	87336482	87367879	-1	protein_coding	NA	NA	NA	NA	6	12.62	7	3.22627e-05	0.00311227	PsychENCODE_eQTLs	NA	No	NA	0.0013	16:87221841_ATG_A	24
ENSG00000103264	FBXO31	16	87360593	87425748	-1	protein_coding	79791	FBXO31	0.911167	-0.0528618	0	0	20	8.93244e-07	1.69044e-16	GTEx/v8/Adipose_Subcutaneous:GTEx/v8/Whole_Blood:GTEx/v8/Artery_Aorta:GTEx/v8/Esophagus_Mucosa:GTEx/v8/Esophagus_Muscularis:GTEx/v8/Liver:GTEx/v8/Nerve_Tibial:GTEx/v8/Skin_Not_Sun_Exposed_Suprapubic:GTEx/v8/Skin_Sun_Exposed_Lower_leg:GTEx/v8/Thyroid	NA	Yes	Adult_Cortex	1.164e-05	16:87221841_ATG_A	24
ENSG00000140941	MAP1LC3B	16	87417601	87438385	1	protein_coding	81631	MAP1LC3B	0.0617609	1.46739	0	0	4	0.000227509	NA	GTEx/v8/Colon_Transverse:GTEx/v8/Kidney_Cortex	NA	No	NA	1.725e-09	16:87221841_ATG_A	24
ENSG00000140948	ZCCHC14	16	87439852	87525651	-1	protein_coding	23174	ZCCHC14	0.948836	-1.8302	0	0	2	0.000671826	NA	GTEx/v8/Brain_Hypothalamus	NA	Yes	Promoter_anchored_loops	1.638e-10	16:87221841_ATG_A	24
ENSG00000104731	KLHDC4	16	87730091	87799598	-1	protein_coding	54758	KLHDC4	3.70528e-19	0.2716	0	0	2	0.00067013	NA	GTEx/v8/Brain_Spinal_cord_cervical_c-1:GTEx/v8/Colon_Sigmoid	NA	No	NA	2.16e-06	16:87221841_ATG_A	24
ENSG00000103257	SLC7A5	16	87863629	87903094	-1	protein_coding	8140	SLC7A5	0.508497	1.79832	0	0	5	0.000483064	0.170938	BRAINEAC/PUTM:GTEx/v8/Colon_Sigmoid:GTEx/v8/Kidney_Cortex	NA	No	NA	5.54e-06	16:87221841_ATG_A	24
ENSG00000174990	CA5A	16	87921625	87970135	-1	protein_coding	763	CA5A	0.0107231	0.165709	0	0	0	NA	NA	NA	NA	Yes	Promoter_anchored_loops	0.009312	16:87221841_ATG_A	24
ENSG00000172530	BANP	16	87982850	88110924	1	protein_coding	54971	BANP	0.958648	0.914234	0	0	6	0.000338232	0.223955	BRAINEAC/TCTX:GTEx/v8/Brain_Amygdala:GTEx/v8/Colon_Transverse	NA	No	NA	9.915e-05	16:87221841_ATG_A	24
ENSG00000170160	CCDC144A	17	16592851	16707767	1	protein_coding	9720	CCDC144A	NA	-0.929095	0	0	6	0.000643231	0.173418	BRAINEAC/SNIG	NA	No	NA	0.0006382	rs7223488	25
ENSG00000214860	EVPLL	17	18280976	18292961	1	protein_coding	645027	EVPLL	2.73061e-08	0.0558859	0	0	0	NA	NA	NA	NA	Yes	Aorta:Bladder:Left_Ventricle:Liver:Right_Ventricle:Spleen:GM12878:IMR90:Mesenchymal_Stem_Cell:Mesendoderm:Neural_Progenitor_Cell:Trophoblast-like_Cell:hESC	4.5e-06	rs7223488	25
ENSG00000171916	LGALS9C	17	18380051	18398259	1	protein_coding	654346	LGALS9C	0.940116	1.38243	0	0	0	NA	NA	NA	NA	Yes	Aorta:Left_Ventricle:Liver:Right_Ventricle:Spleen:GM12878	2.709e-07	rs7223488	25
ENSG00000171931	FBXW10	17	18647326	18682662	1	protein_coding	100996906	FBXW10	NA	0.321168	0	0	1	0.000883842	NA	GTEx/v8/Muscle_Skeletal	NA	No	NA	0.0007719	rs7223488	25
ENSG00000154025	SLC5A10	17	18853658	18925908	1	protein_coding	125206	SLC5A10	3.65972e-12	0.0672623	0	0	8	0.000349048	NA	GTEx/v8/Lung	NA	Yes	Promoter_anchored_loops	1.602e-07	rs7223488	25
ENSG00000188522	FAM83G	17	18872102	18908117	-1	protein_coding	644815	FAM83G	0.0157268	0.420922	0	0	15	0.000186029	NA	GTEx/v8/Lung:GTEx/v8/Prostate	NA	Yes	Promoter_anchored_loops	0.002318	rs7223488	25
ENSG00000154016	GRAP	17	18923986	18950950	-1	protein_coding	10750	GRAP	0.217064	-1.25394	0	0	30	0.000122343	NA	GTEx/v8/Lung	NA	No	NA	2.37e-07	rs7223488	25
ENSG00000228157	AC007952.5	17	18996287	19000150	1	protein_coding	NA	NA	NA	NA	0	0	31	7.76647e-05	NA	GTEx/v8/Cells_EBV-transformed_lymphocytes	NA	No	NA	1.665e-07	rs7223488	25
ENSG00000072134	EPN2	17	19118928	19240028	1	protein_coding	100874309	EPN2	0.177427	-1.23699	0	0	6	0.000268782	NA	GTEx/v8/Breast_Mammary_Tissue	NA	No	NA	0.0006382	rs7223488	25
ENSG00000230493	AC106017.1	17	19122674	19125839	1	protein_coding	NA	NA	NA	NA	0	0	0	NA	NA	NA	NA	Yes	Mesendoderm	0.0006382	rs7223488	25
ENSG00000108641	B9D1	17	19240867	19281495	-1	protein_coding	27077	B9D1	0.11914	-0.312975	0	0	13	0.00018874	NA	GTEx/v8/Brain_Anterior_cingulate_cortex_BA24:GTEx/v8/Brain_Caudate_basal_ganglia	NA	Yes	Promoter_anchored_loops	1.602e-07	rs7223488	25
ENSG00000166484	MAPK7	17	19281034	19286857	1	protein_coding	5598	MAPK7	0.232914	-0.294429	0	0	1	0.000908125	NA	GTEx/v8/Brain_Caudate_basal_ganglia	NA	Yes	Promoter_anchored_loops	1.602e-07	rs7223488	25
ENSG00000142494	SLC47A1	17	19398698	19482347	1	protein_coding	55244	SLC47A1	1.21582e-09	0.242275	0	0	22	4.6147e-06	1.83175e-24	GTEx/v8/Cells_EBV-transformed_lymphocytes:GTEx/v8/Esophagus_Mucosa:GTEx/v8/Testis	NA	Yes	Promoter_anchored_loops:IMR90:Mesenchymal_Stem_Cell:Mesendoderm:hESC	3.021e-08	rs7223488	25
ENSG00000072210	ALDH3A2	17	19551449	19580911	1	protein_coding	224	ALDH3A2	0.0112884	-0.885121	0	0	24	7.19376e-09	1.7689e-14	GTEx/v8/Cells_EBV-transformed_lymphocytes:GTEx/v8/Whole_Blood:GTEx/v8/Brain_Spinal_cord_cervical_c-1:GTEx/v8/Esophagus_Gastroesophageal_Junction:GTEx/v8/Heart_Left_Ventricle:GTEx/v8/Nerve_Tibial:GTEx/v8/Skin_Not_Sun_Exposed_Suprapubic:GTEx/v8/Skin_Sun_Exposed_Lower_leg:GTEx/v8/Spleen	NA	Yes	Promoter_anchored_loops:Fetal_Cortex:Left_Ventricle:Liver:GM12878:IMR90:Mesenchymal_Stem_Cell:Mesendoderm:Trophoblast-like_Cell:hESC	1.717e-08	rs7223488	25
ENSG00000180638	SLC47A2	17	19581601	19622292	-1	protein_coding	146802	SLC47A2	9.01734e-14	-0.256342	9	5.282	87	8.70077e-05	0.273762	BRAINEAC/SNIG:GTEx/v8/Adrenal_Gland:GTEx/v8/Artery_Coronary:GTEx/v8/Esophagus_Mucosa:GTEx/v8/Pancreas	NA	Yes	Spleen	3.021e-08	rs7223488	25
ENSG00000108602	ALDH3A1	17	19641297	19652256	-1	protein_coding	218	ALDH3A1	1.32614e-12	-0.113937	15	6.395	53	7.15266e-16	1.21262e-14	BRAINEAC/MEDU:GTEx/v8/Cells_EBV-transformed_lymphocytes:GTEx/v8/Esophagus_Mucosa:GTEx/v8/Esophagus_Muscularis:GTEx/v8/Nerve_Tibial:GTEx/v8/Skin_Not_Sun_Exposed_Suprapubic:GTEx/v8/Skin_Sun_Exposed_Lower_leg:GTEx/v8/Testis:GTEx/v8/Thyroid	NA	Yes	Adult_Cortex:Spleen	2.486e-08	rs7223488	25
ENSG00000083290	ULK2	17	19674142	19771249	-1	protein_coding	9706	ULK2	1.3004e-05	-0.785211	0	0	286	5.5262e-07	3.43613e-10	GTEx/v8/Adrenal_Gland:GTEx/v8/Artery_Coronary:GTEx/v8/Brain_Hypothalamus:GTEx/v8/Esophagus_Gastroesophageal_Junction:GTEx/v8/Esophagus_Mucosa:GTEx/v8/Esophagus_Muscularis:GTEx/v8/Heart_Left_Ventricle:GTEx/v8/Lung:GTEx/v8/Ovary:GTEx/v8/Pancreas:GTEx/v8/Cells_Cultured_fibroblasts:GTEx/v8/Skin_Not_Sun_Exposed_Suprapubic:GTEx/v8/Skin_Sun_Exposed_Lower_leg:GTEx/v8/Stomach:GTEx/v8/Thyroid:GTEx/v8/Vagina	NA	Yes	Promoter_anchored_loops	7.457e-09	rs7223488	25
ENSG00000108599	AKAP10	17	19807615	19881656	-1	protein_coding	11216	AKAP10	0.932283	-0.615581	89	17.48	368	5.77922e-29	1.07909e-70	GTEx/v8/Adipose_Subcutaneous:GTEx/v8/Adipose_Visceral_Omentum:GTEx/v8/Adrenal_Gland:GTEx/v8/Whole_Blood:GTEx/v8/Artery_Aorta:GTEx/v8/Artery_Coronary:GTEx/v8/Artery_Tibial:GTEx/v8/Brain_Cerebellar_Hemisphere:GTEx/v8/Brain_Cerebellum:GTEx/v8/Brain_Spinal_cord_cervical_c-1:GTEx/v8/Breast_Mammary_Tissue:GTEx/v8/Colon_Sigmoid:GTEx/v8/Colon_Transverse:GTEx/v8/Esophagus_Gastroesophageal_Junction:GTEx/v8/Esophagus_Mucosa:GTEx/v8/Esophagus_Muscularis:GTEx/v8/Heart_Atrial_Appendage:GTEx/v8/Heart_Left_Ventricle:GTEx/v8/Liver:GTEx/v8/Lung:GTEx/v8/Muscle_Skeletal:GTEx/v8/Nerve_Tibial:GTEx/v8/Pancreas:GTEx/v8/Cells_Cultured_fibroblasts:GTEx/v8/Skin_Not_Sun_Exposed_Suprapubic:GTEx/v8/Skin_Sun_Exposed_Lower_leg:GTEx/v8/Small_Intestine_Terminal_Ileum:GTEx/v8/Spleen:GTEx/v8/Stomach:GTEx/v8/Testis:GTEx/v8/Thyroid	NA	Yes	Adult_Cortex:Fetal_Cortex:Left_Ventricle:Mesenchymal_Stem_Cell	7.457e-09	rs7223488	25
ENSG00000128487	SPECC1	17	19912657	20222339	1	protein_coding	92521	SPECC1	0.10946	0.008123	407	15.43	544	4.11094e-31	3.91587e-28	PsychENCODE_eQTLs:GTEx/v8/Adipose_Subcutaneous:GTEx/v8/Adipose_Visceral_Omentum:GTEx/v8/Cells_EBV-transformed_lymphocytes:GTEx/v8/Whole_Blood:GTEx/v8/Artery_Tibial:GTEx/v8/Brain_Cerebellar_Hemisphere:GTEx/v8/Brain_Cerebellum:GTEx/v8/Brain_Cortex:GTEx/v8/Brain_Putamen_basal_ganglia:GTEx/v8/Brain_Substantia_nigra:GTEx/v8/Breast_Mammary_Tissue:GTEx/v8/Colon_Sigmoid:GTEx/v8/Colon_Transverse:GTEx/v8/Esophagus_Gastroesophageal_Junction:GTEx/v8/Esophagus_Muscularis:GTEx/v8/Liver:GTEx/v8/Lung:GTEx/v8/Muscle_Skeletal:GTEx/v8/Nerve_Tibial:GTEx/v8/Ovary:GTEx/v8/Pancreas:GTEx/v8/Pituitary:GTEx/v8/Skin_Sun_Exposed_Lower_leg:GTEx/v8/Spleen:GTEx/v8/Testis:GTEx/v8/Thyroid	NA	Yes	Promoter_anchored_loops:Left_Ventricle:Mesenchymal_Stem_Cell	7.457e-09	rs7223488	25
ENSG00000170298	LGALS9B	17	20352708	20370852	-1	protein_coding	284194	LGALS9B	NA	0.48465	23	7.95	528	3.65969e-44	5.92141e-42	PsychENCODE_eQTLs:GTEx/v8/Whole_Blood:GTEx/v8/Colon_Sigmoid:GTEx/v8/Colon_Transverse:GTEx/v8/Esophagus_Mucosa:GTEx/v8/Liver:GTEx/v8/Lung:GTEx/v8/Prostate:GTEx/v8/Minor_Salivary_Gland:GTEx/v8/Skin_Not_Sun_Exposed_Suprapubic:GTEx/v8/Skin_Sun_Exposed_Lower_leg:GTEx/v8/Small_Intestine_Terminal_Ileum:GTEx/v8/Spleen:GTEx/v8/Stomach:GTEx/v8/Testis:GTEx/v8/Vagina	NA	Yes	Promoter_anchored_loops	7.457e-09	rs7223488	25
ENSG00000205212	CCDC144NL	17	20739760	20799453	-1	protein_coding	339184	CCDC144NL	8.14315e-06	-0.0971374	0	0	3	0.000128227	NA	GTEx/v8/Brain_Frontal_Cortex_BA9	NA	Yes	Promoter_anchored_loops:Mesenchymal_Stem_Cell:Mesendoderm	1.717e-08	rs7223488	25
ENSG00000124422	USP22	17	20902910	20947073	-1	protein_coding	23326	USP22	0.983293	0.831753	0	0	0	NA	NA	NA	NA	Yes	Adult_Cortex:Fetal_Cortex:IMR90:Mesenchymal_Stem_Cell:Mesendoderm	1.717e-08	rs7223488	25
ENSG00000109016	DHRS7B	17	21026677	21096578	1	protein_coding	25979	DHRS7B	4.75875e-08	-0.0186766	0	0	124	5.16063e-05	0.00027524	GTEx/v8/Brain_Hypothalamus:GTEx/v8/Colon_Transverse:GTEx/v8/Heart_Left_Ventricle	NA	Yes	Promoter_anchored_loops	1.08e-07	rs7223488	25
ENSG00000178307	TMEM11	17	21100593	21117937	-1	protein_coding	8834	TMEM11	0.784308	-0.43075	0	0	0	NA	NA	NA	NA	Yes	IMR90	2.582e-08	rs7223488	25
ENSG00000154035	C17orf103	17	21142183	21156722	-1	protein_coding	256302	C17orf103	0.611096	NA	0	0	0	NA	NA	NA	NA	Yes	Promoter_anchored_loops:Fetal_Cortex	2.582e-08	rs7223488	25
ENSG00000034152	MAP2K3	17	21187984	21218552	1	protein_coding	100996792	MAP2K3	0.000496053	-0.944855	0	0	6	0.000435144	0.703231	BRAINEAC/PUTM:GTEx/v8/Vagina	NA	Yes	Fetal_Cortex:Left_Ventricle	1.717e-08	rs7223488	25
ENSG00000109083	IFT20	17	26655352	26662515	-1	protein_coding	90410	IFT20	0.482558	-0.52329	0	0	12	0.000375124	NA	GTEx/v8/Brain_Cerebellar_Hemisphere:GTEx/v8/Esophagus_Muscularis	NA	No	NA	3.129e-05	rs140118594	26
ENSG00000004142	POLDIP2	17	26673659	26684545	-1	protein_coding	26073	POLDIP2	0.0492455	NA	0	0	19	0.000128045	NA	GTEx/v8/Adrenal_Gland:GTEx/v8/Kidney_Cortex	NA	No	NA	6.2e-05	rs140118594	26
ENSG00000244045	TMEM199	17	26684604	26708716	1	protein_coding	100616388	TMEM199	0.000653685	-0.452214	0	0	41	8.27577e-06	8.06922e-23	BRAINEAC/WHMT:GTEx/v8/Nerve_Tibial	NA	No	NA	1.1e-05	rs140118594	26
ENSG00000109072	VTN	17	26691290	26700110	-1	protein_coding	645832	VTN	1.14001e-09	0.0584307	0	0	4	0.000819212	0.966652	BRAINEAC/CRBL	NA	No	NA	0.01524	rs140118594	26
ENSG00000004139	SARM1	17	26691378	26728065	1	protein_coding	23098	SARM1	9.18623e-09	NA	0	0	2	0.000859518	0.936183	BRAINEAC/WHMT:GTEx/v8/Lung	NA	No	NA	5.256e-05	rs140118594	26
ENSG00000076351	SLC46A1	17	26721661	26734215	-1	protein_coding	113235	SLC46A1	0.104423	NA	0	0	2	0.000376263	NA	GTEx/v8/Skin_Sun_Exposed_Lower_leg	NA	No	NA	0.001218	rs140118594	26
ENSG00000258472	RP11-192H23.4	17	26782770	26941215	-1	protein_coding	NA	NA	NA	NA	0	0	2	0.000830974	NA	GTEx/v8/Colon_Transverse:GTEx/v8/Thyroid	NA	No	NA	5.41e-05	rs140118594	26
ENSG00000007216	SLC13A2	17	26800311	26824799	1	protein_coding	9058	SLC13A2	8.28516e-07	-0.152573	0	0	3	0.000722158	NA	GTEx/v8/Testis	NA	No	NA	0.0001547	rs140118594	26
ENSG00000087111	PIGS	17	26880401	26898890	-1	protein_coding	94005	PIGS	0.0799524	-1.05496	0	0	2	2.34332e-05	0.80363	BRAINEAC/PUTM	NA	No	NA	0.001218	rs140118594	26
ENSG00000109107	ALDOC	17	26900133	26904282	-1	protein_coding	230	ALDOC	0.790721	-0.44703	0	0	10	4.21922e-05	0.33627	BRAINEAC/OCTX:GTEx/v8/Kidney_Cortex:GTEx/v8/Prostate	NA	No	NA	0.0001093	rs140118594	26
ENSG00000007202	KIAA0100	17	26941458	26972472	-1	protein_coding	9703	KIAA0100	0.265244	-0.495914	0	0	1	0.000676529	NA	GTEx/v8/Lung	NA	No	NA	7.878e-05	rs140118594	26
ENSG00000132581	SDF2	17	26975374	26989207	-1	protein_coding	6388	SDF2	0.68281	-0.687765	0	0	4	0.000515205	NA	GTEx/v8/Brain_Hippocampus	NA	No	NA	0.01524	rs140118594	26
ENSG00000109111	SUPT6H	17	26989109	27029697	1	protein_coding	6830	SUPT6H	1	-1.01782	0	0	17	4.30987e-05	0.0390046	GTEx/v8/Adipose_Visceral_Omentum:GTEx/v8/Brain_Hippocampus:GTEx/v8/Heart_Atrial_Appendage	NA	No	NA	2.926e-05	rs140118594	26
ENSG00000167525	PROCA1	17	27030215	27038872	-1	protein_coding	147011	PROCA1	0.000876151	-0.633441	0	0	130	1.97802e-05	1.24434e-40	GTEx/v8/Artery_Aorta:GTEx/v8/Artery_Tibial:GTEx/v8/Brain_Cortex:GTEx/v8/Brain_Substantia_nigra:GTEx/v8/Heart_Atrial_Appendage:GTEx/v8/Heart_Left_Ventricle:GTEx/v8/Nerve_Tibial:GTEx/v8/Skin_Sun_Exposed_Lower_leg:GTEx/v8/Thyroid	NA	No	NA	7.421e-08	rs140118594	26
ENSG00000109113	RAB34	17	27041299	27045447	-1	protein_coding	100861437	RAB34	4.67975e-06	-0.41151	0	0	25	4.54542e-05	6.14582e-11	GTEx/v8/Artery_Aorta:GTEx/v8/Brain_Spinal_cord_cervical_c-1:GTEx/v8/Esophagus_Mucosa:GTEx/v8/Skin_Not_Sun_Exposed_Suprapubic	NA	Yes	Adult_Cortex:IMR90	7.421e-08	rs140118594	26
ENSG00000198242	RPL23A	17	27046411	27051377	1	protein_coding	26809	RPL23A	0.876904	-1.22697	0	0	2	0.000887305	NA	GTEx/v8/Esophagus_Mucosa:GTEx/v8/Vagina	NA	Yes	Adult_Cortex:IMR90	7.421e-08	rs140118594	26
ENSG00000160606	TLCD1	17	27051366	27054953	-1	protein_coding	116238	TLCD1	0.0111499	NA	0	0	6	0.000359263	NA	GTEx/v8/Brain_Amygdala:GTEx/v8/Nerve_Tibial	NA	Yes	IMR90	7.421e-08	rs140118594	26
ENSG00000160602	NEK8	17	27052915	27070473	1	protein_coding	284086	NEK8	1.56481e-06	-0.50158	0	0	2	0.000748848	NA	GTEx/v8/Adipose_Visceral_Omentum:GTEx/v8/Artery_Aorta	NA	Yes	IMR90	7.421e-08	rs140118594	26
ENSG00000076604	TRAF4	17	27071002	27077974	1	protein_coding	9618	TRAF4	0.840039	-0.458819	0	0	0	NA	NA	NA	NA	Yes	IMR90	7.421e-08	rs140118594	26
ENSG00000173065	FAM222B	17	27082996	27182250	-1	protein_coding	55731	FAM222B	0.549447	-1.29497	0	0	42	7.11077e-05	0.00415828	GTEx/v8/Brain_Hippocampus:GTEx/v8/Pancreas:GTEx/v8/Pituitary	NA	No	NA	7.421e-08	rs140118594	26
ENSG00000132589	FLOT2	17	27206353	27224697	-1	protein_coding	2319	FLOT2	0.0172343	-0.0816753	0	0	1	0.000284901	0.0886629	BRAINEAC/OCTX	NA	Yes	IMR90:hESC	7.421e-08	rs140118594	26
ENSG00000167536	DHRS13	17	27224799	27230089	-1	protein_coding	147015	DHRS13	0.00023405	-0.219913	0	0	29	0.000401141	NA	GTEx/v8/Prostate:GTEx/v8/Cells_Cultured_fibroblasts:GTEx/v8/Skin_Not_Sun_Exposed_Suprapubic:GTEx/v8/Spleen	NA	Yes	IMR90:hESC	7.421e-08	rs140118594	26
ENSG00000109118	PHF12	17	27232268	27278789	-1	protein_coding	57649	PHF12	0.99996	NA	0	0	11	0.000459183	NA	GTEx/v8/Brain_Anterior_cingulate_cortex_BA24:GTEx/v8/Esophagus_Gastroesophageal_Junction:GTEx/v8/Testis	NA	Yes	Adult_Cortex:IMR90:Mesenchymal_Stem_Cell:Mesendoderm:Trophoblast-like_Cell:hESC	7.421e-08	rs140118594	26
ENSG00000179761	PIPOX	17	27277531	27384234	1	protein_coding	51268	PIPOX	9.88252e-11	0.0240042	0	0	0	NA	NA	NA	NA	Yes	Adult_Cortex:IMR90:Mesenchymal_Stem_Cell:Mesendoderm:Trophoblast-like_Cell:hESC	7.421e-08	rs140118594	26
ENSG00000063015	SEZ6	17	27281919	27333458	-1	protein_coding	124925	SEZ6	NA	-0.407242	0	0	3	0.000604367	0.0385829	PsychENCODE_eQTLs	NA	Yes	Adult_Cortex:Fetal_Cortex:Left_Ventricle:Liver:Pancreas:Spleen:GM12878:IMR90:Mesenchymal_Stem_Cell:Mesendoderm:Neural_Progenitor_Cell:Trophoblast-like_Cell:hESC	1.841e-08	rs140118594	26
ENSG00000196535	MYO18A	17	27400528	27507430	-1	protein_coding	399687	MYO18A	0.999418	NA	43	28.1	239	3.26606e-23	6.73122e-61	GTEx/v8/Adrenal_Gland:GTEx/v8/Whole_Blood:GTEx/v8/Artery_Aorta:GTEx/v8/Artery_Tibial:GTEx/v8/Brain_Frontal_Cortex_BA9:GTEx/v8/Colon_Sigmoid:GTEx/v8/Colon_Transverse:GTEx/v8/Esophagus_Mucosa:GTEx/v8/Esophagus_Muscularis:GTEx/v8/Heart_Atrial_Appendage:GTEx/v8/Muscle_Skeletal:GTEx/v8/Nerve_Tibial:GTEx/v8/Pancreas:GTEx/v8/Prostate:GTEx/v8/Cells_Cultured_fibroblasts:GTEx/v8/Skin_Not_Sun_Exposed_Suprapubic:GTEx/v8/Skin_Sun_Exposed_Lower_leg:GTEx/v8/Spleen:GTEx/v8/Stomach:GTEx/v8/Testis:GTEx/v8/Thyroid	NA	Yes	Adult_Cortex:IMR90:Mesenchymal_Stem_Cell:Mesendoderm:Trophoblast-like_Cell:hESC	7.421e-08	rs140118594	26
ENSG00000221995	TIAF1	17	27400537	27418537	-1	protein_coding	9220	TIAF1	0.0263935	-1.09167	4	7.322	114	1.07649e-15	1.97353e-33	PsychENCODE_eQTLs:GTEx/v8/Adipose_Subcutaneous:GTEx/v8/Adipose_Visceral_Omentum:GTEx/v8/Adrenal_Gland:GTEx/v8/Whole_Blood:GTEx/v8/Artery_Aorta:GTEx/v8/Artery_Coronary:GTEx/v8/Brain_Amygdala:GTEx/v8/Brain_Anterior_cingulate_cortex_BA24:GTEx/v8/Brain_Caudate_basal_ganglia:GTEx/v8/Brain_Cerebellar_Hemisphere:GTEx/v8/Brain_Cerebellum:GTEx/v8/Brain_Cortex:GTEx/v8/Brain_Frontal_Cortex_BA9:GTEx/v8/Brain_Hippocampus:GTEx/v8/Brain_Hypothalamus:GTEx/v8/Brain_Nucleus_accumbens_basal_ganglia:GTEx/v8/Brain_Putamen_basal_ganglia:GTEx/v8/Brain_Spinal_cord_cervical_c-1:GTEx/v8/Brain_Substantia_nigra:GTEx/v8/Colon_Sigmoid:GTEx/v8/Colon_Transverse:GTEx/v8/Esophagus_Mucosa:GTEx/v8/Esophagus_Muscularis:GTEx/v8/Lung:GTEx/v8/Muscle_Skeletal:GTEx/v8/Nerve_Tibial:GTEx/v8/Pituitary:GTEx/v8/Skin_Not_Sun_Exposed_Suprapubic:GTEx/v8/Skin_Sun_Exposed_Lower_leg:GTEx/v8/Spleen:GTEx/v8/Stomach:GTEx/v8/Testis:GTEx/v8/Thyroid	NA	Yes	IMR90:Mesenchymal_Stem_Cell:hESC	7.421e-08	rs140118594	26
ENSG00000108255	CRYBA1	17	27573881	27581512	1	protein_coding	1411	CRYBA1	0.000721666	-0.213307	18	14.05	0	NA	NA	NA	NA	Yes	Aorta:Left_Ventricle:Liver:Spleen:GM12878:IMR90:Mesenchymal_Stem_Cell:Mesendoderm:Trophoblast-like_Cell:hESC	1.841e-08	rs140118594	26
ENSG00000108256	NUFIP2	17	27582854	27621136	-1	protein_coding	57532	NUFIP2	0.992086	-2.76185	25	12.81	196	8.75203e-09	1.641e-06	PsychENCODE_eQTLs:BRAINEAC/CRBL:GTEx/v8/Whole_Blood:GTEx/v8/Brain_Hippocampus:GTEx/v8/Colon_Transverse:GTEx/v8/Esophagus_Muscularis:GTEx/v8/Nerve_Tibial:GTEx/v8/Cells_Cultured_fibroblasts:GTEx/v8/Thyroid	NA	Yes	Promoter_anchored_loops:Left_Ventricle:IMR90:Mesenchymal_Stem_Cell:Mesendoderm:hESC	3.381e-07	rs140118594	26
ENSG00000160551	TAOK1	17	27717482	27878922	1	protein_coding	57551	TAOK1	1	-2.55769	162	15.54	175	4.92108e-07	1.25936e-08	GTEx/v8/Adipose_Subcutaneous:GTEx/v8/Adipose_Visceral_Omentum:GTEx/v8/Artery_Tibial:GTEx/v8/Brain_Caudate_basal_ganglia:GTEx/v8/Brain_Cerebellum:GTEx/v8/Breast_Mammary_Tissue:GTEx/v8/Colon_Transverse:GTEx/v8/Muscle_Skeletal:GTEx/v8/Nerve_Tibial:GTEx/v8/Cells_Cultured_fibroblasts:GTEx/v8/Skin_Not_Sun_Exposed_Suprapubic:GTEx/v8/Skin_Sun_Exposed_Lower_leg:GTEx/v8/Spleen:GTEx/v8/Thyroid	NA	Yes	Promoter_anchored_loops:Left_Ventricle:Liver:GM12878:IMR90:Mesenchymal_Stem_Cell:Mesendoderm:hESC	8.232e-07	rs140118594	26
ENSG00000168792	ABHD15	17	27887565	27894155	-1	protein_coding	116236	ABHD15	0.00179013	-1.24972	3	8.638	52	6.06725e-13	3.42714e-17	PsychENCODE_eQTLs:BRAINEAC/OCTX:GTEx/v8/Adipose_Subcutaneous:GTEx/v8/Whole_Blood:GTEx/v8/Artery_Aorta:GTEx/v8/Artery_Tibial:GTEx/v8/Brain_Cerebellum:GTEx/v8/Brain_Cortex:GTEx/v8/Brain_Nucleus_accumbens_basal_ganglia:GTEx/v8/Brain_Putamen_basal_ganglia:GTEx/v8/Breast_Mammary_Tissue:GTEx/v8/Colon_Sigmoid:GTEx/v8/Esophagus_Gastroesophageal_Junction:GTEx/v8/Esophagus_Mucosa:GTEx/v8/Esophagus_Muscularis:GTEx/v8/Lung:GTEx/v8/Nerve_Tibial:GTEx/v8/Ovary:GTEx/v8/Prostate:GTEx/v8/Skin_Not_Sun_Exposed_Suprapubic:GTEx/v8/Skin_Sun_Exposed_Lower_leg:GTEx/v8/Spleen:GTEx/v8/Thyroid	NA	Yes	Adult_Cortex:IMR90:Mesenchymal_Stem_Cell:Mesendoderm:Trophoblast-like_Cell	1.841e-08	rs140118594	26
ENSG00000167543	TP53I13	17	27893070	27900175	1	protein_coding	90313	TP53I13	0.0627343	NA	4	9.094	198	3.63882e-72	1.64082e-94	BRAINEAC/WHMT:GTEx/v8/Adipose_Subcutaneous:GTEx/v8/Adipose_Visceral_Omentum:GTEx/v8/Whole_Blood:GTEx/v8/Artery_Aorta:GTEx/v8/Artery_Coronary:GTEx/v8/Artery_Tibial:GTEx/v8/Brain_Amygdala:GTEx/v8/Brain_Putamen_basal_ganglia:GTEx/v8/Breast_Mammary_Tissue:GTEx/v8/Colon_Sigmoid:GTEx/v8/Colon_Transverse:GTEx/v8/Esophagus_Gastroesophageal_Junction:GTEx/v8/Esophagus_Mucosa:GTEx/v8/Esophagus_Muscularis:GTEx/v8/Heart_Atrial_Appendage:GTEx/v8/Heart_Left_Ventricle:GTEx/v8/Liver:GTEx/v8/Lung:GTEx/v8/Muscle_Skeletal:GTEx/v8/Nerve_Tibial:GTEx/v8/Pancreas:GTEx/v8/Pituitary:GTEx/v8/Minor_Salivary_Gland:GTEx/v8/Cells_Cultured_fibroblasts:GTEx/v8/Skin_Not_Sun_Exposed_Suprapubic:GTEx/v8/Skin_Sun_Exposed_Lower_leg:GTEx/v8/Small_Intestine_Terminal_Ileum:GTEx/v8/Spleen:GTEx/v8/Stomach:GTEx/v8/Testis:GTEx/v8/Thyroid:GTEx/v8/Uterus:GTEx/v8/Vagina	NA	Yes	Adult_Cortex:IMR90:Mesenchymal_Stem_Cell:Mesendoderm:Trophoblast-like_Cell	1.841e-08	rs140118594	26
ENSG00000108262	GIT1	17	27900487	27921072	-1	protein_coding	28964	GIT1	0.999303	-0.929335	3	9.094	186	6.36448e-10	5.18262e-21	GTEx/v8/Cells_EBV-transformed_lymphocytes:GTEx/v8/Whole_Blood:GTEx/v8/Brain_Frontal_Cortex_BA9:GTEx/v8/Lung:GTEx/v8/Cells_Cultured_fibroblasts:GTEx/v8/Testis:GTEx/v8/Thyroid	NA	Yes	Adult_Cortex:Fetal_Cortex	7.421e-08	rs140118594	26
ENSG00000198720	ANKRD13B	17	27916787	27941779	1	protein_coding	124930	ANKRD13B	0.970861	-0.678915	1	9.094	196	1.00262e-15	1.52317e-18	BRAINEAC/OCTX:GTEx/v8/Adipose_Subcutaneous:GTEx/v8/Adipose_Visceral_Omentum:GTEx/v8/Artery_Aorta:GTEx/v8/Artery_Tibial:GTEx/v8/Brain_Amygdala:GTEx/v8/Brain_Putamen_basal_ganglia:GTEx/v8/Breast_Mammary_Tissue:GTEx/v8/Esophagus_Muscularis:GTEx/v8/Heart_Atrial_Appendage:GTEx/v8/Lung:GTEx/v8/Muscle_Skeletal:GTEx/v8/Cells_Cultured_fibroblasts:GTEx/v8/Skin_Not_Sun_Exposed_Suprapubic:GTEx/v8/Skin_Sun_Exposed_Lower_leg:GTEx/v8/Spleen	NA	Yes	IMR90:Mesenchymal_Stem_Cell:Mesendoderm:Trophoblast-like_Cell	1.841e-08	rs140118594	26
ENSG00000167549	CORO6	17	27941774	27949925	-1	protein_coding	84940	CORO6	3.14029e-05	-0.498787	0	0	29	5.47941e-06	5.40826e-135	GTEx/v8/Whole_Blood:GTEx/v8/Brain_Cerebellar_Hemisphere:GTEx/v8/Brain_Cerebellum:GTEx/v8/Brain_Putamen_basal_ganglia:GTEx/v8/Thyroid	NA	Yes	Adult_Cortex:Fetal_Cortex	7.421e-08	rs140118594	26
ENSG00000141298	SSH2	17	27952956	28257294	-1	protein_coding	85464	SSH2	0.999753	-1.15327	0	0	4	2.06655e-05	7.36394e-24	GTEx/v8/Adipose_Subcutaneous:GTEx/v8/Whole_Blood:GTEx/v8/Artery_Coronary:GTEx/v8/Nerve_Tibial:GTEx/v8/Thyroid	NA	Yes	Left_Ventricle:IMR90:Mesenchymal_Stem_Cell:Mesendoderm:Trophoblast-like_Cell	1.841e-08	rs140118594	26
ENSG00000176927	EFCAB5	17	28256218	28435470	1	protein_coding	374786	EFCAB5	7.41784e-16	-0.250082	0	0	3	4.2077e-08	2.0609e-34	GTEx/v8/Adipose_Subcutaneous:GTEx/v8/Nerve_Tibial:GTEx/v8/Cells_Cultured_fibroblasts:GTEx/v8/Skin_Sun_Exposed_Lower_leg:GTEx/v8/Thyroid	NA	Yes	Left_Ventricle:IMR90:Mesenchymal_Stem_Cell:Mesendoderm:Trophoblast-like_Cell	1.841e-08	rs140118594	26
ENSG00000126653	NSRP1	17	28442539	28513493	1	protein_coding	84081	NSRP1	0.104802	-0.0263142	0	0	22	5.08652e-05	0.0129075	BRAINEAC/FCTX:BRAINEAC/aveALL:GTEx/v8/Adipose_Visceral_Omentum:GTEx/v8/Nerve_Tibial:GTEx/v8/Thyroid	NA	Yes	IMR90	1.841e-08	rs140118594	26
ENSG00000108578	BLMH	17	28575218	28619074	-1	protein_coding	642	BLMH	0.00956069	NA	0	0	11	0.000575463	NA	GTEx/v8/Adipose_Subcutaneous:GTEx/v8/Artery_Tibial:GTEx/v8/Nerve_Tibial	NA	Yes	Left_Ventricle:IMR90	1.923e-06	rs140118594	26
ENSG00000182271	TMIGD1	17	28643351	28661077	-1	protein_coding	388364	TMIGD1	0.104145	-0.365441	0	0	0	NA	NA	NA	NA	Yes	IMR90:Mesenchymal_Stem_Cell:Mesendoderm	1.841e-08	rs140118594	26
ENSG00000108582	CPD	17	28705923	28797007	1	protein_coding	1362	CPD	0.247132	-1.13936	0	0	94	0.000136002	0.00407623	GTEx/v8/Artery_Tibial	NA	No	NA	2.008e-05	rs140118594	26
ENSG00000108587	GOSR1	17	28804380	28854610	1	protein_coding	9527	GOSR1	0.450938	-1.46031	0	0	0	NA	NA	NA	NA	Yes	Left_Ventricle:Mesenchymal_Stem_Cell:Mesendoderm	1.923e-06	rs140118594	26
ENSG00000131242	RAB11FIP4	17	29718642	29865236	1	protein_coding	84440	RAB11FIP4	0.993664	4.27293	0	0	0	NA	NA	NA	NA	Yes	IMR90	1.841e-08	rs140118594	26
ENSG00000178691	SUZ12	17	30264037	30328064	1	protein_coding	23512	SUZ12	0.999271	-0.00209275	0	0	0	NA	NA	NA	NA	Yes	Left_Ventricle	1.038e-05	rs140118594	26
ENSG00000214708	AC090616.2	17	30468245	30470154	-1	protein_coding	NA	NA	NA	NA	0	0	0	NA	NA	NA	NA	Yes	Left_Ventricle	1.038e-05	rs140118594	26
ENSG00000126858	RHOT1	17	30469473	30580393	1	protein_coding	55288	RHOT1	0.955426	-0.406505	0	0	0	NA	NA	NA	NA	Yes	Left_Ventricle	1.038e-05	rs140118594	26
ENSG00000128422	KRT17	17	39775689	39781094	-1	protein_coding	3872	KRT17	7.07354e-06	0.447028	0	0	1	0.000886554	0.22783	BRAINEAC/PUTM	NA	No	NA	0.001781	rs7223488	25
ENSG00000166398	KIAA0355	19	34745442	34846491	1	protein_coding	9710	KIAA0355	0.877125	-0.716788	0	0	0	NA	NA	NA	NA	Yes	IMR90	6.533e-10	rs231588	27
ENSG00000089335	ZNF302	19	35168544	35177302	1	protein_coding	55900	ZNF302	0.00707196	0.80221	0	0	6	0.000884067	NA	GTEx/v8/Brain_Cerebellar_Hemisphere	NA	No	NA	0.02246	rs231588	27
ENSG00000197841	ZNF181	19	35225060	35233777	1	protein_coding	339318	ZNF181	3.18285e-08	-0.0462404	0	0	3	0.000235513	NA	GTEx/v8/Adrenal_Gland:GTEx/v8/Skin_Not_Sun_Exposed_Suprapubic	NA	No	NA	2.275e-10	rs231588	27
ENSG00000153896	ZNF599	19	35248981	35264134	-1	protein_coding	148103	ZNF599	4.70008e-07	-0.785505	0	0	24	0.000204632	NA	GTEx/v8/Artery_Coronary:GTEx/v8/Heart_Atrial_Appendage:GTEx/v8/Lung	NA	No	NA	1.271e-11	rs231588	27
ENSG00000168661	ZNF30	19	35417807	35436074	1	protein_coding	90075	ZNF30	8.05997e-09	0.708653	0	0	3	3.67872e-05	0.294722	BRAINEAC/PUTM:GTEx/v8/Brain_Spinal_cord_cervical_c-1	NA	No	NA	1.368e-05	rs231588	27
ENSG00000180884	ZNF792	19	35447258	35454953	-1	protein_coding	126375	ZNF792	3.90386e-07	0.155441	0	0	29	0.000150849	0.669152	BRAINEAC/MEDU:GTEx/v8/Brain_Hypothalamus:GTEx/v8/Uterus	NA	No	NA	0.0001073	rs231588	27
ENSG00000089351	GRAMD1A	19	35485688	35517375	1	protein_coding	57655	GRAMD1A	0.568381	NA	0	0	48	1.13545e-05	0.0479855	GTEx/v8/Artery_Coronary:GTEx/v8/Brain_Nucleus_accumbens_basal_ganglia:GTEx/v8/Ovary:GTEx/v8/Small_Intestine_Terminal_Ileum	NA	No	NA	1.578e-13	rs231588	27
ENSG00000105711	SCN1B	19	35521588	35531352	1	protein_coding	6324	SCN1B	0.205167	NA	0	0	45	3.57383e-05	0.0383851	GTEx/v8/Brain_Frontal_Cortex_BA9:GTEx/v8/Esophagus_Mucosa:GTEx/v8/Esophagus_Muscularis	NA	No	NA	3.932e-07	rs231588	27
ENSG00000105707	HPN	19	35531410	35557475	1	protein_coding	3249	HPN	0.997916	0.173084	0	0	16	0.0001176	NA	GTEx/v8/Whole_Blood:GTEx/v8/Esophagus_Mucosa:GTEx/v8/Pancreas:GTEx/v8/Minor_Salivary_Gland	NA	No	NA	1.864e-11	rs231588	27
ENSG00000179066	AC020907.1	19	35596873	35598141	1	protein_coding	NA	NA	NA	NA	0	0	24	0.000267834	0.494819	BRAINEAC/HIPP:GTEx/v8/Brain_Anterior_cingulate_cortex_BA24	NA	Yes	Fetal_Cortex:IMR90:Mesenchymal_Stem_Cell:Mesendoderm:hESC	1.807e-10	rs231588	27
ENSG00000089356	FXYD3	19	35606732	35615228	1	protein_coding	5349	FXYD3	0.00343234	0.232185	0	0	0	NA	NA	NA	NA	Yes	Fetal_Cortex:Mesenchymal_Stem_Cell	1.807e-10	rs231588	27
ENSG00000153902	LGI4	19	35615417	35633355	-1	protein_coding	163175	LGI4	0.0263199	0.217487	0	0	9	0.000382084	NA	GTEx/v8/Artery_Coronary:GTEx/v8/Brain_Anterior_cingulate_cortex_BA24:GTEx/v8/Brain_Hypothalamus:GTEx/v8/Thyroid	NA	Yes	Mesenchymal_Stem_Cell	2.515e-10	rs231588	27
ENSG00000266964	FXYD1	19	35629712	35634013	1	protein_coding	5348	FXYD1	0.23304	NA	0	0	45	0.000186219	0.242947	BRAINEAC/OCTX:GTEx/v8/Brain_Amygdala:GTEx/v8/Brain_Cortex:GTEx/v8/Esophagus_Mucosa:GTEx/v8/Thyroid	NA	Yes	Adult_Cortex:Fetal_Cortex:Mesenchymal_Stem_Cell	2.704e-12	rs231588	27
ENSG00000221946	FXYD7	19	35634154	35645204	1	protein_coding	53822	FXYD7	0.122293	NA	0	0	54	1.40909e-06	0.0114514	BRAINEAC/CRBL:GTEx/v8/Cells_EBV-transformed_lymphocytes:GTEx/v8/Brain_Anterior_cingulate_cortex_BA24:GTEx/v8/Small_Intestine_Terminal_Ileum	NA	Yes	Mesenchymal_Stem_Cell	6.533e-10	rs231588	27
ENSG00000089327	FXYD5	19	35645633	35660786	1	protein_coding	53827	FXYD5	0.464175	0.179849	0	0	5	0.000630364	0.240067	BRAINEAC/CRBL:GTEx/v8/Artery_Tibial:GTEx/v8/Minor_Salivary_Gland	NA	Yes	Mesenchymal_Stem_Cell	8.629e-11	rs231588	27
ENSG00000177558	FAM187B	19	35715703	35719632	-1	protein_coding	148109	FAM187B	3.66556e-06	0.469238	0	0	24	0.000626983	0.501762	BRAINEAC/WHMT:GTEx/v8/Brain_Spinal_cord_cervical_c-1	NA	Yes	Adult_Cortex:Left_Ventricle:Liver:GM12878:IMR90:Mesenchymal_Stem_Cell:Mesendoderm:Trophoblast-like_Cell:hESC	1.578e-13	rs231588	27
ENSG00000105699	LSR	19	35739233	35758867	1	protein_coding	51599	LSR	5.3357e-08	-0.136403	0	0	52	8.07006e-06	3.76238e-32	GTEx/v8/Brain_Hypothalamus:GTEx/v8/Brain_Nucleus_accumbens_basal_ganglia:GTEx/v8/Colon_Sigmoid:GTEx/v8/Liver:GTEx/v8/Muscle_Skeletal:GTEx/v8/Uterus	NA	Yes	GM12878:IMR90:Mesenchymal_Stem_Cell	1.578e-13	rs231588	27
ENSG00000105698	USF2	19	35759881	35770724	1	protein_coding	7392	USF2	0.99252	NA	0	0	9	0.000188596	0.349018	BRAINEAC/THAL:GTEx/v8/Artery_Coronary:GTEx/v8/Liver:GTEx/v8/Cells_Cultured_fibroblasts	NA	Yes	Adult_Cortex:Fetal_Cortex:Liver:GM12878:IMR90:Mesenchymal_Stem_Cell:Mesendoderm:Trophoblast-like_Cell:hESC	1.578e-13	rs231588	27
ENSG00000105697	HAMP	19	35771619	35776046	1	protein_coding	57817	HAMP	0.0425051	0.204409	0	0	51	9.8776e-05	0.885583	BRAINEAC/OCTX:GTEx/v8/Artery_Aorta:GTEx/v8/Esophagus_Mucosa:GTEx/v8/Skin_Not_Sun_Exposed_Suprapubic	NA	Yes	Liver:GM12878:IMR90:Mesenchymal_Stem_Cell:Mesendoderm:Trophoblast-like_Cell:hESC	1.578e-13	rs231588	27
ENSG00000105695	MAG	19	35783028	35804707	1	protein_coding	4099	MAG	0.540767	-0.172994	0	0	14	5.94171e-06	5.22801e-13	BRAINEAC/SNIG:GTEx/v8/Brain_Amygdala:GTEx/v8/Liver	NA	Yes	Liver:GM12878:IMR90:Mesenchymal_Stem_Cell:Mesendoderm:Trophoblast-like_Cell:hESC	1.578e-13	rs231588	27
ENSG00000012124	CD22	19	35810164	35838258	1	protein_coding	933	CD22	0.0308499	0.50401	0	0	3	0.000353688	0.674366	BRAINEAC/SNIG:GTEx/v8/Skin_Sun_Exposed_Lower_leg	NA	Yes	Mesendoderm	5.704e-11	rs231588	27
ENSG00000126266	FFAR1	19	35842445	35843367	1	protein_coding	2864	FFAR1	0.00137025	0.0246505	0	0	3	0.000638915	NA	GTEx/v8/Uterus	NA	Yes	GM12878:IMR90:Mesenchymal_Stem_Cell:Mesendoderm	6.533e-10	rs231588	27
ENSG00000185897	FFAR3	19	35849362	35851387	1	protein_coding	2865	FFAR3	NA	0.353602	0	0	15	6.67297e-05	NA	GTEx/v8/Lung	NA	Yes	GM12878:IMR90:Mesenchymal_Stem_Cell:Mesendoderm	6.533e-10	rs231588	27
ENSG00000126251	GPR42	19	35861831	35863855	1	protein_coding	NA	GPR42	0.659178	NA	0	0	0	NA	NA	NA	NA	Yes	GM12878:IMR90:Mesenchymal_Stem_Cell:Mesendoderm	6.533e-10	rs231588	27
ENSG00000126262	FFAR2	19	35934809	35942669	1	protein_coding	2867	FFAR2	0.000643947	-0.0260593	0	0	1	0.000801545	NA	GTEx/v8/Artery_Aorta	NA	Yes	Liver:GM12878:IMR90:Mesenchymal_Stem_Cell:Mesendoderm:Trophoblast-like_Cell:hESC	1.578e-13	rs231588	27
ENSG00000188508	KRTDAP	19	35978226	35986460	-1	protein_coding	388533	KRTDAP	0.0753309	-0.0970495	0	0	41	6.32564e-05	0.740934	BRAINEAC/WHMT:GTEx/v8/Artery_Coronary:GTEx/v8/Brain_Putamen_basal_ganglia:GTEx/v8/Small_Intestine_Terminal_Ileum	NA	Yes	Liver:GM12878:IMR90:Mesenchymal_Stem_Cell:Mesendoderm:Trophoblast-like_Cell:hESC	6.9e-11	rs231588	27
ENSG00000161249	DMKN	19	35988122	36004560	-1	protein_coding	93099	DMKN	3.47258e-09	0.360482	0	0	52	0.000235481	0.90211	BRAINEAC/CRBL:GTEx/v8/Adipose_Subcutaneous:GTEx/v8/Brain_Substantia_nigra:GTEx/v8/Uterus	NA	Yes	Left_Ventricle:Liver:Pancreas:GM12878:IMR90:Mesenchymal_Stem_Cell:Mesendoderm:Trophoblast-like_Cell:hESC	1.578e-13	rs231588	27
ENSG00000189001	SBSN	19	36014269	36019253	-1	protein_coding	374897	SBSN	0.0351453	-0.0473934	0	0	0	NA	NA	NA	NA	Yes	Adult_Cortex:Left_Ventricle:Liver:Pancreas:GM12878:IMR90:Mesenchymal_Stem_Cell:Mesendoderm:Trophoblast-like_Cell:hESC	1.578e-13	rs231588	27
ENSG00000105679	GAPDHS	19	36024314	36036218	1	protein_coding	26330	GAPDHS	0.135772	-0.339131	0	0	18	6.95142e-05	0.197099	BRAINEAC/WHMT	NA	Yes	Left_Ventricle:Liver:Pancreas:GM12878:IMR90:Mesenchymal_Stem_Cell:Mesendoderm:Trophoblast-like_Cell:hESC	1.578e-13	rs231588	27
ENSG00000105677	TMEM147	19	36036497	36038428	1	protein_coding	10430	TMEM147	0.137955	-0.311436	0	0	12	0.000356921	NA	GTEx/v8/Brain_Spinal_cord_cervical_c-1:GTEx/v8/Small_Intestine_Terminal_Ileum	NA	Yes	EP_correlation_cell_type_oneway:Adult_Cortex:Fetal_Cortex:Left_Ventricle:Liver:Pancreas:GM12878:IMR90:Mesenchymal_Stem_Cell:Mesendoderm:Trophoblast-like_Cell:hESC	1.578e-13	rs231588	27
ENSG00000105675	ATP4A	19	36040945	36054560	-1	protein_coding	495	ATP4A	6.98617e-08	-0.257183	0	0	8	0.000323678	NA	GTEx/v8/Esophagus_Mucosa:GTEx/v8/Pituitary	NA	Yes	Liver:GM12878:IMR90:Mesenchymal_Stem_Cell:Mesendoderm:Trophoblast-like_Cell:hESC	1.578e-13	rs231588	27
ENSG00000249115	HAUS5	19	36103646	36116251	1	protein_coding	23354	HAUS5	0.000826137	-0.0254648	22	9.738	88	6.59088e-06	0.00868198	GTEx/v8/Adipose_Subcutaneous:GTEx/v8/Whole_Blood:GTEx/v8/Artery_Tibial:GTEx/v8/Breast_Mammary_Tissue:GTEx/v8/Esophagus_Mucosa:GTEx/v8/Heart_Left_Ventricle:GTEx/v8/Muscle_Skeletal:GTEx/v8/Thyroid	NA	Yes	Liver:GM12878:IMR90:Mesenchymal_Stem_Cell:Mesendoderm:hESC	1.578e-13	rs231588	27
ENSG00000126254	RBM42	19	36119932	36128588	1	protein_coding	79171	RBM42	0.75989	0.109124	15	9.647	20	0.000194886	NA	GTEx/v8/Whole_Blood:GTEx/v8/Brain_Cortex:GTEx/v8/Lung:GTEx/v8/Pancreas:GTEx/v8/Skin_Sun_Exposed_Lower_leg:GTEx/v8/Testis	NA	Yes	Promoter_anchored_loops:Adult_Cortex:Fetal_Cortex:Liver:GM12878:IMR90:Mesenchymal_Stem_Cell:Mesendoderm:hESC	4.956e-13	rs231588	27
ENSG00000105672	ETV2	19	36132647	36135773	1	protein_coding	2116	ETV2	0.0328968	-0.436839	14	9.647	261	1.32293e-48	9.54581e-54	BRAINEAC/WHMT:GTEx/v8/Adipose_Subcutaneous:GTEx/v8/Adipose_Visceral_Omentum:GTEx/v8/Adrenal_Gland:GTEx/v8/Cells_EBV-transformed_lymphocytes:GTEx/v8/Whole_Blood:GTEx/v8/Artery_Aorta:GTEx/v8/Artery_Coronary:GTEx/v8/Artery_Tibial:GTEx/v8/Esophagus_Mucosa:GTEx/v8/Heart_Atrial_Appendage:GTEx/v8/Liver:GTEx/v8/Lung:GTEx/v8/Ovary:GTEx/v8/Pancreas:GTEx/v8/Pituitary:GTEx/v8/Prostate:GTEx/v8/Minor_Salivary_Gland:GTEx/v8/Skin_Not_Sun_Exposed_Suprapubic:GTEx/v8/Skin_Sun_Exposed_Lower_leg:GTEx/v8/Small_Intestine_Terminal_Ileum:GTEx/v8/Spleen:GTEx/v8/Stomach:GTEx/v8/Testis:GTEx/v8/Thyroid	NA	Yes	Promoter_anchored_loops:Fetal_Cortex:Mesenchymal_Stem_Cell	1.578e-13	rs231588	27
ENSG00000126267	COX6B1	19	36139125	36149763	1	protein_coding	1340	COX6B1	0.0816221	-0.124788	50	20.6	290	8.81775e-110	1.62756e-96	PsychENCODE_eQTLs:GTEx/v8/Adipose_Subcutaneous:GTEx/v8/Adipose_Visceral_Omentum:GTEx/v8/Adrenal_Gland:GTEx/v8/Cells_EBV-transformed_lymphocytes:GTEx/v8/Whole_Blood:GTEx/v8/Artery_Aorta:GTEx/v8/Artery_Coronary:GTEx/v8/Artery_Tibial:GTEx/v8/Brain_Amygdala:GTEx/v8/Brain_Anterior_cingulate_cortex_BA24:GTEx/v8/Brain_Caudate_basal_ganglia:GTEx/v8/Brain_Cerebellar_Hemisphere:GTEx/v8/Brain_Cerebellum:GTEx/v8/Brain_Cortex:GTEx/v8/Brain_Frontal_Cortex_BA9:GTEx/v8/Brain_Hippocampus:GTEx/v8/Brain_Hypothalamus:GTEx/v8/Brain_Nucleus_accumbens_basal_ganglia:GTEx/v8/Brain_Putamen_basal_ganglia:GTEx/v8/Breast_Mammary_Tissue:GTEx/v8/Colon_Sigmoid:GTEx/v8/Colon_Transverse:GTEx/v8/Esophagus_Gastroesophageal_Junction:GTEx/v8/Esophagus_Mucosa:GTEx/v8/Esophagus_Muscularis:GTEx/v8/Heart_Atrial_Appendage:GTEx/v8/Heart_Left_Ventricle:GTEx/v8/Kidney_Cortex:GTEx/v8/Lung:GTEx/v8/Muscle_Skeletal:GTEx/v8/Nerve_Tibial:GTEx/v8/Ovary:GTEx/v8/Pancreas:GTEx/v8/Pituitary:GTEx/v8/Prostate:GTEx/v8/Cells_Cultured_fibroblasts:GTEx/v8/Skin_Not_Sun_Exposed_Suprapubic:GTEx/v8/Skin_Sun_Exposed_Lower_leg:GTEx/v8/Small_Intestine_Terminal_Ileum:GTEx/v8/Spleen:GTEx/v8/Stomach:GTEx/v8/Testis:GTEx/v8/Thyroid:GTEx/v8/Uterus:GTEx/v8/Vagina	NA	Yes	Promoter_anchored_loops:Fetal_Cortex:Mesenchymal_Stem_Cell	1.578e-13	rs231588	27
ENSG00000105668	UPK1A	19	36157715	36169367	1	protein_coding	11045	UPK1A	3.36197e-05	-0.102742	86	20.6	291	8.20861e-116	5.53059e-126	PsychENCODE_eQTLs:BRAINEAC/CRBL:BRAINEAC/TCTX:BRAINEAC/THAL:GTEx/v8/Adipose_Subcutaneous:GTEx/v8/Adipose_Visceral_Omentum:GTEx/v8/Whole_Blood:GTEx/v8/Artery_Aorta:GTEx/v8/Artery_Coronary:GTEx/v8/Brain_Amygdala:GTEx/v8/Brain_Anterior_cingulate_cortex_BA24:GTEx/v8/Brain_Caudate_basal_ganglia:GTEx/v8/Brain_Cerebellar_Hemisphere:GTEx/v8/Brain_Cerebellum:GTEx/v8/Brain_Cortex:GTEx/v8/Brain_Frontal_Cortex_BA9:GTEx/v8/Brain_Hippocampus:GTEx/v8/Brain_Hypothalamus:GTEx/v8/Brain_Nucleus_accumbens_basal_ganglia:GTEx/v8/Brain_Putamen_basal_ganglia:GTEx/v8/Brain_Spinal_cord_cervical_c-1:GTEx/v8/Brain_Substantia_nigra:GTEx/v8/Breast_Mammary_Tissue:GTEx/v8/Colon_Sigmoid:GTEx/v8/Colon_Transverse:GTEx/v8/Esophagus_Gastroesophageal_Junction:GTEx/v8/Esophagus_Mucosa:GTEx/v8/Esophagus_Muscularis:GTEx/v8/Lung:GTEx/v8/Nerve_Tibial:GTEx/v8/Ovary:GTEx/v8/Pituitary:GTEx/v8/Prostate:GTEx/v8/Minor_Salivary_Gland:GTEx/v8/Skin_Not_Sun_Exposed_Suprapubic:GTEx/v8/Skin_Sun_Exposed_Lower_leg:GTEx/v8/Small_Intestine_Terminal_Ileum:GTEx/v8/Spleen:GTEx/v8/Stomach:GTEx/v8/Testis:GTEx/v8/Thyroid:GTEx/v8/Uterus:GTEx/v8/Vagina	NA	Yes	Mesenchymal_Stem_Cell	1.578e-13	rs231588	27
ENSG00000011590	ZBTB32	19	36195429	36207940	1	protein_coding	27033	ZBTB32	0.0162102	-0.473087	40	22.4	286	1.36438e-56	8.19363e-49	PsychENCODE_eQTLs:GTEx/v8/Adipose_Subcutaneous:GTEx/v8/Adipose_Visceral_Omentum:GTEx/v8/Adrenal_Gland:GTEx/v8/Whole_Blood:GTEx/v8/Artery_Aorta:GTEx/v8/Artery_Coronary:GTEx/v8/Artery_Tibial:GTEx/v8/Brain_Amygdala:GTEx/v8/Brain_Anterior_cingulate_cortex_BA24:GTEx/v8/Brain_Caudate_basal_ganglia:GTEx/v8/Brain_Cerebellar_Hemisphere:GTEx/v8/Brain_Cerebellum:GTEx/v8/Brain_Cortex:GTEx/v8/Brain_Frontal_Cortex_BA9:GTEx/v8/Brain_Hippocampus:GTEx/v8/Brain_Hypothalamus:GTEx/v8/Brain_Nucleus_accumbens_basal_ganglia:GTEx/v8/Brain_Spinal_cord_cervical_c-1:GTEx/v8/Breast_Mammary_Tissue:GTEx/v8/Colon_Sigmoid:GTEx/v8/Colon_Transverse:GTEx/v8/Esophagus_Gastroesophageal_Junction:GTEx/v8/Esophagus_Mucosa:GTEx/v8/Esophagus_Muscularis:GTEx/v8/Heart_Atrial_Appendage:GTEx/v8/Heart_Left_Ventricle:GTEx/v8/Kidney_Cortex:GTEx/v8/Lung:GTEx/v8/Muscle_Skeletal:GTEx/v8/Nerve_Tibial:GTEx/v8/Ovary:GTEx/v8/Pancreas:GTEx/v8/Pituitary:GTEx/v8/Prostate:GTEx/v8/Minor_Salivary_Gland:GTEx/v8/Cells_Cultured_fibroblasts:GTEx/v8/Skin_Not_Sun_Exposed_Suprapubic:GTEx/v8/Skin_Sun_Exposed_Lower_leg:GTEx/v8/Stomach:GTEx/v8/Thyroid:GTEx/v8/Uterus:GTEx/v8/Vagina	NA	Yes	Liver:Spleen:GM12878:IMR90:Mesenchymal_Stem_Cell:Mesendoderm:Trophoblast-like_Cell:hESC	1.578e-13	rs231588	27
ENSG00000272333	KMT2B	19	36208921	36229779	1	protein_coding	9757	NA	1	NA	55	22.4	280	1.11061e-16	1.45074e-12	PsychENCODE_eQTLs:BRAINEAC/WHMT:GTEx/v8/Adipose_Subcutaneous:GTEx/v8/Adipose_Visceral_Omentum:GTEx/v8/Adrenal_Gland:GTEx/v8/Whole_Blood:GTEx/v8/Artery_Coronary:GTEx/v8/Brain_Amygdala:GTEx/v8/Brain_Anterior_cingulate_cortex_BA24:GTEx/v8/Brain_Cerebellum:GTEx/v8/Brain_Frontal_Cortex_BA9:GTEx/v8/Brain_Hippocampus:GTEx/v8/Brain_Spinal_cord_cervical_c-1:GTEx/v8/Breast_Mammary_Tissue:GTEx/v8/Esophagus_Gastroesophageal_Junction:GTEx/v8/Esophagus_Muscularis:GTEx/v8/Heart_Atrial_Appendage:GTEx/v8/Liver:GTEx/v8/Lung:GTEx/v8/Muscle_Skeletal:GTEx/v8/Nerve_Tibial:GTEx/v8/Ovary:GTEx/v8/Pancreas:GTEx/v8/Prostate:GTEx/v8/Skin_Not_Sun_Exposed_Suprapubic:GTEx/v8/Skin_Sun_Exposed_Lower_leg:GTEx/v8/Stomach:GTEx/v8/Testis:GTEx/v8/Thyroid:GTEx/v8/Uterus	NA	Yes	Adult_Cortex:Fetal_Cortex:Spleen:GM12878:IMR90:Mesenchymal_Stem_Cell:Mesendoderm:Trophoblast-like_Cell:hESC	1.578e-13	rs231588	27
ENSG00000126246	IGFLR1	19	36230058	36233354	-1	protein_coding	79713	IGFLR1	0.000164884	0.228181	39	22	259	2.06758e-30	2.40117e-25	PsychENCODE_eQTLs:BRAINEAC/HIPP:GTEx/v8/Adipose_Subcutaneous:GTEx/v8/Adipose_Visceral_Omentum:GTEx/v8/Adrenal_Gland:GTEx/v8/Cells_EBV-transformed_lymphocytes:GTEx/v8/Whole_Blood:GTEx/v8/Brain_Cerebellar_Hemisphere:GTEx/v8/Brain_Cerebellum:GTEx/v8/Brain_Cortex:GTEx/v8/Brain_Hippocampus:GTEx/v8/Esophagus_Gastroesophageal_Junction:GTEx/v8/Esophagus_Mucosa:GTEx/v8/Esophagus_Muscularis:GTEx/v8/Heart_Left_Ventricle:GTEx/v8/Liver:GTEx/v8/Muscle_Skeletal:GTEx/v8/Nerve_Tibial:GTEx/v8/Pancreas:GTEx/v8/Pituitary:GTEx/v8/Prostate:GTEx/v8/Minor_Salivary_Gland:GTEx/v8/Cells_Cultured_fibroblasts:GTEx/v8/Skin_Sun_Exposed_Lower_leg:GTEx/v8/Testis:GTEx/v8/Thyroid:GTEx/v8/Uterus	NA	Yes	Spleen:GM12878:IMR90:Mesenchymal_Stem_Cell:Mesendoderm:Trophoblast-like_Cell:hESC	1.578e-13	rs231588	27
ENSG00000267120	AD000671.6	19	36230153	36236333	-1	protein_coding	NA	NA	NA	NA	41	22	18	8.57364e-06	0.000949835	PsychENCODE_eQTLs	NA	Yes	EP_correlation_cell_type_oneway:Spleen:GM12878:IMR90:Mesenchymal_Stem_Cell:Mesendoderm:Trophoblast-like_Cell:hESC	1.578e-13	rs231588	27
ENSG00000161265	U2AF1L4	19	36233365	36236346	-1	protein_coding	199746	U2AF1L4	5.80259e-07	-0.208568	38	16.2	270	1.44223e-149	7.3041e-136	PsychENCODE_eQTLs:BRAINEAC/WHMT:GTEx/v8/Adipose_Subcutaneous:GTEx/v8/Adipose_Visceral_Omentum:GTEx/v8/Adrenal_Gland:GTEx/v8/Cells_EBV-transformed_lymphocytes:GTEx/v8/Whole_Blood:GTEx/v8/Artery_Aorta:GTEx/v8/Artery_Coronary:GTEx/v8/Artery_Tibial:GTEx/v8/Brain_Amygdala:GTEx/v8/Brain_Anterior_cingulate_cortex_BA24:GTEx/v8/Brain_Caudate_basal_ganglia:GTEx/v8/Brain_Cerebellar_Hemisphere:GTEx/v8/Brain_Cerebellum:GTEx/v8/Brain_Cortex:GTEx/v8/Brain_Frontal_Cortex_BA9:GTEx/v8/Brain_Hippocampus:GTEx/v8/Brain_Hypothalamus:GTEx/v8/Brain_Nucleus_accumbens_basal_ganglia:GTEx/v8/Brain_Putamen_basal_ganglia:GTEx/v8/Brain_Spinal_cord_cervical_c-1:GTEx/v8/Brain_Substantia_nigra:GTEx/v8/Breast_Mammary_Tissue:GTEx/v8/Colon_Sigmoid:GTEx/v8/Colon_Transverse:GTEx/v8/Esophagus_Gastroesophageal_Junction:GTEx/v8/Esophagus_Mucosa:GTEx/v8/Esophagus_Muscularis:GTEx/v8/Heart_Atrial_Appendage:GTEx/v8/Heart_Left_Ventricle:GTEx/v8/Kidney_Cortex:GTEx/v8/Liver:GTEx/v8/Lung:GTEx/v8/Muscle_Skeletal:GTEx/v8/Nerve_Tibial:GTEx/v8/Ovary:GTEx/v8/Pancreas:GTEx/v8/Pituitary:GTEx/v8/Prostate:GTEx/v8/Minor_Salivary_Gland:GTEx/v8/Cells_Cultured_fibroblasts:GTEx/v8/Skin_Not_Sun_Exposed_Suprapubic:GTEx/v8/Skin_Sun_Exposed_Lower_leg:GTEx/v8/Small_Intestine_Terminal_Ileum:GTEx/v8/Spleen:GTEx/v8/Stomach:GTEx/v8/Testis:GTEx/v8/Thyroid:GTEx/v8/Uterus:GTEx/v8/Vagina	NA	Yes	EP_correlation_cell_type_oneway:Spleen:GM12878:IMR90:Mesenchymal_Stem_Cell:Mesendoderm:Trophoblast-like_Cell:hESC	1.578e-13	rs231588	27
ENSG00000205155	PSENEN	19	36236015	36237911	1	protein_coding	55851	PSENEN	0.535695	-0.448212	35	16.2	86	0.00010425	0.0118011	GTEx/v8/Whole_Blood:GTEx/v8/Brain_Cortex:GTEx/v8/Colon_Transverse:GTEx/v8/Nerve_Tibial:GTEx/v8/Skin_Sun_Exposed_Lower_leg	NA	Yes	EP_correlation_cell_type_oneway:Spleen:GM12878:IMR90:Mesenchymal_Stem_Cell:Mesendoderm:Trophoblast-like_Cell:hESC	1.578e-13	rs231588	27
ENSG00000188223	AC002398.9	19	36236579	36245420	1	protein_coding	NA	NA	NA	NA	46	16.2	0	NA	NA	NA	NA	Yes	EP_correlation_cell_type_oneway:Spleen:GM12878:IMR90:Mesenchymal_Stem_Cell:Mesendoderm:Trophoblast-like_Cell:hESC	1.578e-13	rs231588	27
ENSG00000267796	LIN37	19	36239262	36245420	1	protein_coding	55957	LIN37	0.356935	-0.185164	42	16.2	129	1.94677e-17	4.28829e-13	PsychENCODE_eQTLs:GTEx/v8/Adipose_Subcutaneous:GTEx/v8/Adipose_Visceral_Omentum:GTEx/v8/Whole_Blood:GTEx/v8/Artery_Aorta:GTEx/v8/Artery_Coronary:GTEx/v8/Artery_Tibial:GTEx/v8/Brain_Cerebellum:GTEx/v8/Brain_Nucleus_accumbens_basal_ganglia:GTEx/v8/Breast_Mammary_Tissue:GTEx/v8/Colon_Sigmoid:GTEx/v8/Colon_Transverse:GTEx/v8/Esophagus_Gastroesophageal_Junction:GTEx/v8/Esophagus_Mucosa:GTEx/v8/Esophagus_Muscularis:GTEx/v8/Heart_Atrial_Appendage:GTEx/v8/Heart_Left_Ventricle:GTEx/v8/Lung:GTEx/v8/Muscle_Skeletal:GTEx/v8/Nerve_Tibial:GTEx/v8/Ovary:GTEx/v8/Pancreas:GTEx/v8/Cells_Cultured_fibroblasts:GTEx/v8/Skin_Not_Sun_Exposed_Suprapubic:GTEx/v8/Skin_Sun_Exposed_Lower_leg:GTEx/v8/Spleen:GTEx/v8/Testis:GTEx/v8/Thyroid:GTEx/v8/Uterus:GTEx/v8/Vagina	NA	Yes	Spleen:GM12878:IMR90:Mesenchymal_Stem_Cell:Mesendoderm:Trophoblast-like_Cell:hESC	1.578e-13	rs231588	27
ENSG00000004776	HSPB6	19	36245469	36248980	-1	protein_coding	126393	HSPB6	0.391249	-0.80983	34	15.97	169	1.2925e-05	0.0187818	BRAINEAC/FCTX:BRAINEAC/aveALL:GTEx/v8/Brain_Caudate_basal_ganglia:GTEx/v8/Brain_Cortex:GTEx/v8/Breast_Mammary_Tissue:GTEx/v8/Colon_Sigmoid:GTEx/v8/Colon_Transverse:GTEx/v8/Muscle_Skeletal:GTEx/v8/Minor_Salivary_Gland:GTEx/v8/Testis	NA	Yes	Adult_Cortex:Fetal_Cortex	1.814e-13	rs231588	27
ENSG00000167595	C19orf55	19	36249044	36261930	1	protein_coding	148137	C19orf55	5.10094e-06	NA	57	15.97	203	5.14919e-29	3.50685e-23	PsychENCODE_eQTLs:GTEx/v8/Adipose_Subcutaneous:GTEx/v8/Adipose_Visceral_Omentum:GTEx/v8/Adrenal_Gland:GTEx/v8/Cells_EBV-transformed_lymphocytes:GTEx/v8/Whole_Blood:GTEx/v8/Artery_Aorta:GTEx/v8/Artery_Coronary:GTEx/v8/Artery_Tibial:GTEx/v8/Brain_Caudate_basal_ganglia:GTEx/v8/Brain_Cerebellar_Hemisphere:GTEx/v8/Brain_Cerebellum:GTEx/v8/Brain_Cortex:GTEx/v8/Brain_Substantia_nigra:GTEx/v8/Breast_Mammary_Tissue:GTEx/v8/Colon_Sigmoid:GTEx/v8/Colon_Transverse:GTEx/v8/Esophagus_Gastroesophageal_Junction:GTEx/v8/Esophagus_Mucosa:GTEx/v8/Esophagus_Muscularis:GTEx/v8/Heart_Atrial_Appendage:GTEx/v8/Heart_Left_Ventricle:GTEx/v8/Kidney_Cortex:GTEx/v8/Lung:GTEx/v8/Muscle_Skeletal:GTEx/v8/Nerve_Tibial:GTEx/v8/Ovary:GTEx/v8/Pancreas:GTEx/v8/Pituitary:GTEx/v8/Prostate:GTEx/v8/Minor_Salivary_Gland:GTEx/v8/Cells_Cultured_fibroblasts:GTEx/v8/Skin_Not_Sun_Exposed_Suprapubic:GTEx/v8/Skin_Sun_Exposed_Lower_leg:GTEx/v8/Small_Intestine_Terminal_Ileum:GTEx/v8/Spleen:GTEx/v8/Stomach:GTEx/v8/Thyroid:GTEx/v8/Uterus:GTEx/v8/Vagina	NA	Yes	Adult_Cortex:Fetal_Cortex	1.578e-13	rs231588	27
ENSG00000004777	ARHGAP33	19	36265434	36279724	1	protein_coding	115703	ARHGAP33	0.212248	NA	53	17.23	203	1.18245e-56	1.25051e-48	PsychENCODE_eQTLs:GTEx/v8/Adipose_Subcutaneous:GTEx/v8/Adipose_Visceral_Omentum:GTEx/v8/Adrenal_Gland:GTEx/v8/Cells_EBV-transformed_lymphocytes:GTEx/v8/Whole_Blood:GTEx/v8/Artery_Aorta:GTEx/v8/Artery_Coronary:GTEx/v8/Artery_Tibial:GTEx/v8/Brain_Amygdala:GTEx/v8/Brain_Cerebellum:GTEx/v8/Brain_Cortex:GTEx/v8/Brain_Nucleus_accumbens_basal_ganglia:GTEx/v8/Brain_Putamen_basal_ganglia:GTEx/v8/Breast_Mammary_Tissue:GTEx/v8/Colon_Transverse:GTEx/v8/Esophagus_Gastroesophageal_Junction:GTEx/v8/Esophagus_Mucosa:GTEx/v8/Esophagus_Muscularis:GTEx/v8/Heart_Atrial_Appendage:GTEx/v8/Heart_Left_Ventricle:GTEx/v8/Liver:GTEx/v8/Lung:GTEx/v8/Muscle_Skeletal:GTEx/v8/Nerve_Tibial:GTEx/v8/Pituitary:GTEx/v8/Prostate:GTEx/v8/Minor_Salivary_Gland:GTEx/v8/Cells_Cultured_fibroblasts:GTEx/v8/Skin_Not_Sun_Exposed_Suprapubic:GTEx/v8/Skin_Sun_Exposed_Lower_leg:GTEx/v8/Spleen:GTEx/v8/Stomach:GTEx/v8/Testis:GTEx/v8/Thyroid	NA	Yes	Promoter_anchored_loops	1.578e-13	rs231588	27
ENSG00000250799	PRODH2	19	36290890	36304201	-1	protein_coding	58510	PRODH2	7.20821e-12	0.0576938	15	17.23	2	0.000757445	NA	GTEx/v8/Liver	NA	Yes	Promoter_anchored_loops	9.428e-11	rs231588	27
ENSG00000161270	NPHS1	19	36316866	36360189	-1	protein_coding	4868	NPHS1	7.72411e-11	0.715348	0	0	0	NA	NA	NA	NA	Yes	Adult_Cortex:Liver:GM12878:IMR90:Mesenchymal_Stem_Cell:Mesendoderm:Trophoblast-like_Cell:hESC	1.578e-13	rs231588	27
ENSG00000126259	KIRREL2	19	36346763	36358011	1	protein_coding	84063	KIRREL2	8.95381e-06	-0.978897	0	0	27	4.95302e-06	0.00575806	GTEx/v8/Brain_Cortex:GTEx/v8/Nerve_Tibial:GTEx/v8/Cells_Cultured_fibroblasts	NA	Yes	Adult_Cortex:Fetal_Cortex:Liver:GM12878:IMR90:Mesenchymal_Stem_Cell:Mesendoderm:Trophoblast-like_Cell:hESC	1.578e-13	rs231588	27
ENSG00000105290	APLP1	19	36358801	36370693	1	protein_coding	333	APLP1	0.525927	NA	0	0	16	0.000546072	0.46827	BRAINEAC/SNIG	NA	Yes	Liver:GM12878:IMR90:Mesenchymal_Stem_Cell:Mesendoderm:Trophoblast-like_Cell:hESC	1.578e-13	rs231588	27
ENSG00000167604	NFKBID	19	36378555	36393205	-1	protein_coding	84807	NFKBID	0.795064	0.421862	0	0	0	NA	NA	NA	NA	Yes	Adult_Cortex:Fetal_Cortex	1.814e-13	rs231588	27
ENSG00000126264	HCST	19	36393382	36395279	1	protein_coding	10870	HCST	0.0119336	0.0774226	0	0	3	0.000624468	0.998927	BRAINEAC/HIPP	NA	Yes	Adult_Cortex:Fetal_Cortex	1.814e-13	rs231588	27
ENSG00000011600	TYROBP	19	36395303	36399197	-1	protein_coding	7305	TYROBP	0.485203	0.278612	0	0	23	0.000118418	0.485018	BRAINEAC/THAL:GTEx/v8/Brain_Cortex:GTEx/v8/Colon_Sigmoid	NA	Yes	Adult_Cortex:Fetal_Cortex	1.814e-13	rs231588	27
ENSG00000126243	LRFN3	19	36426260	36436669	1	protein_coding	79414	LRFN3	0.860303	-0.45853	0	0	5	0.000137778	NA	GTEx/v8/Artery_Coronary:GTEx/v8/Skin_Sun_Exposed_Lower_leg	NA	No	NA	4.461e-08	rs231588	27
ENSG00000205138	SDHAF1	19	36486090	36487220	1	protein_coding	644096	SDHAF1	0.106594	-0.481738	0	0	0	NA	NA	NA	NA	Yes	Adult_Cortex:Fetal_Cortex:GM12878:IMR90:Mesenchymal_Stem_Cell:Mesendoderm:Trophoblast-like_Cell:hESC	1.578e-13	rs231588	27
ENSG00000181392	SYNE4	19	36494209	36499695	-1	protein_coding	163183	SYNE4	5.95759e-11	-0.2597	0	0	17	2.8122e-05	0.000660587	GTEx/v8/Esophagus_Gastroesophageal_Junction:GTEx/v8/Muscle_Skeletal:GTEx/v8/Uterus	NA	Yes	GM12878:IMR90:Mesenchymal_Stem_Cell:Mesendoderm:Trophoblast-like_Cell:hESC	1.578e-13	rs231588	27
ENSG00000239382	ALKBH6	19	36500022	36505141	-1	protein_coding	84964	ALKBH6	0.468934	-0.323207	0	0	26	0.000191284	NA	GTEx/v8/Whole_Blood:GTEx/v8/Esophagus_Gastroesophageal_Junction:GTEx/v8/Skin_Not_Sun_Exposed_Suprapubic:GTEx/v8/Small_Intestine_Terminal_Ileum	NA	Yes	Promoter_anchored_loops:GM12878:IMR90:Mesenchymal_Stem_Cell:Mesendoderm:Trophoblast-like_Cell:hESC	1.578e-13	rs231588	27
ENSG00000105270	CLIP3	19	36505562	36524245	-1	protein_coding	25999	CLIP3	0.998568	-0.574161	0	0	70	6.21233e-05	0.00140267	GTEx/v8/Artery_Tibial:GTEx/v8/Colon_Sigmoid:GTEx/v8/Minor_Salivary_Gland	NA	No	NA	0.0006867	rs231588	27
ENSG00000161277	THAP8	19	36525887	36545664	-1	protein_coding	199745	THAP8	0.000639752	-1.55987	0	0	2	0.000586364	NA	GTEx/v8/Brain_Substantia_nigra	NA	Yes	EP_correlation_cell_type_oneway	0.002384	rs231588	27
ENSG00000075702	WDR62	19	36545783	36596008	1	protein_coding	284403	WDR62	3.70154e-13	-0.522823	0	0	77	0.000105091	0.0359989	PsychENCODE_eQTLs:GTEx/v8/Stomach:GTEx/v8/Uterus	NA	Yes	EP_correlation_cell_type_oneway	5.277e-09	rs231588	27
ENSG00000105258	POLR2I	19	36604612	36606248	-1	protein_coding	5438	POLR2I	0.0541603	0.00374318	0	0	22	0.000142372	0.965375	BRAINEAC/PUTM:GTEx/v8/Adipose_Visceral_Omentum:GTEx/v8/Brain_Hippocampus:GTEx/v8/Brain_Spinal_cord_cervical_c-1:GTEx/v8/Heart_Left_Ventricle:GTEx/v8/Lung:GTEx/v8/Small_Intestine_Terminal_Ileum	NA	No	NA	1.271e-11	rs231588	27
ENSG00000105254	TBCB	19	36605191	36616849	1	protein_coding	1155	TBCB	0.405522	0.11429	0	0	7	0.000504009	NA	GTEx/v8/Brain_Spinal_cord_cervical_c-1:GTEx/v8/Prostate	NA	No	NA	2.21e-10	rs231588	27
ENSG00000126247	CAPNS1	19	36630477	36641255	1	protein_coding	826	CAPNS1	0.00012438	0.00758445	0	0	81	4.35484e-05	2.53649e-09	GTEx/v8/Adipose_Subcutaneous:GTEx/v8/Adipose_Visceral_Omentum:GTEx/v8/Esophagus_Muscularis:GTEx/v8/Pituitary	NA	Yes	Adult_Cortex:Fetal_Cortex	4.956e-13	rs231588	27
ENSG00000161281	COX7A1	19	36641824	36643771	-1	protein_coding	1346	COX7A1	0.00356252	-0.184036	0	0	13	0.000214359	0.588567	BRAINEAC/CRBL:GTEx/v8/Adipose_Visceral_Omentum:GTEx/v8/Brain_Amygdala:GTEx/v8/Brain_Cerebellum:GTEx/v8/Pancreas	NA	No	NA	8.285e-09	rs231588	27
ENSG00000196357	ZNF565	19	36673188	36737159	-1	protein_coding	147929	ZNF565	0.00176669	-0.0820383	0	0	27	0.000386389	NA	GTEx/v8/Brain_Caudate_basal_ganglia:GTEx/v8/Brain_Nucleus_accumbens_basal_ganglia	NA	No	NA	5.087e-07	rs231588	27
ENSG00000167635	ZNF146	19	36705504	36729676	1	protein_coding	7705	ZNF146	0.811746	-1.50965	0	0	19	6.69909e-05	0.151791	BRAINEAC/CRBL:GTEx/v8/Pancreas	NA	No	NA	1.578e-13	rs231588	27
ENSG00000142065	ZFP14	19	36827162	36870101	-1	protein_coding	57677	ZFP14	0.000162248	1.05415	0	0	3	0.00042384	NA	GTEx/v8/Cells_EBV-transformed_lymphocytes:GTEx/v8/Muscle_Skeletal	NA	No	NA	0.0001222	rs231588	27
ENSG00000181007	ZFP82	19	36874022	36909558	-1	protein_coding	284406	ZFP82	0.0523308	-0.376209	0	0	10	0.0004825	0.244687	BRAINEAC/HIPP:BRAINEAC/WHMT	NA	No	NA	0.0004883	rs231588	27
ENSG00000186017	ZNF566	19	36936021	36980804	-1	protein_coding	84924	ZNF566	0.637364	-0.59994	0	0	7	0.000328858	0.362166	BRAINEAC/PUTM:BRAINEAC/TCTX:GTEx/v8/Breast_Mammary_Tissue:GTEx/v8/Lung	NA	No	NA	1.434e-08	rs231588	27
ENSG00000254004	ZNF260	19	37001597	37019562	-1	protein_coding	339324	ZNF260	3.06605e-06	-0.371471	0	0	2	0.000617842	NA	GTEx/v8/Whole_Blood	NA	No	NA	2.281e-05	rs231588	27
ENSG00000186020	ZNF529	19	37025676	37096178	-1	protein_coding	57711	ZNF529	0.00106714	0.632376	0	0	51	0.000294092	0.112333	BRAINEAC/OCTX:GTEx/v8/Cells_EBV-transformed_lymphocytes:GTEx/v8/Brain_Hypothalamus:GTEx/v8/Heart_Atrial_Appendage	NA	No	NA	1.303e-09	rs231588	27
ENSG00000161298	ZNF382	19	37095719	37119499	1	protein_coding	84911	ZNF382	0.853323	-0.452881	0	0	1	0.000936027	NA	GTEx/v8/Small_Intestine_Terminal_Ileum	NA	No	NA	0.002239	rs231588	27
ENSG00000197808	ZNF461	19	37128094	37157755	-1	protein_coding	92283	ZNF461	3.15673e-06	-0.700607	0	0	8	0.000100781	NA	GTEx/v8/Adrenal_Gland:GTEx/v8/Artery_Coronary:GTEx/v8/Brain_Amygdala:GTEx/v8/Nerve_Tibial	NA	No	NA	4.461e-08	rs231588	27
ENSG00000267041	ZNF850	19	37205285	37263727	-1	protein_coding	342892	ZNF850	0.188901	0.619445	0	0	2	0.000497326	NA	GTEx/v8/Skin_Sun_Exposed_Lower_leg	NA	No	NA	4.461e-08	rs231588	27
ENSG00000267260	CTD-2162K18.4	19	37264055	37267980	1	protein_coding	NA	NA	NA	NA	0	0	3	0.000111216	4.56096e-07	GTEx/v8/Pituitary	NA	No	NA	4.461e-08	rs231588	27
ENSG00000011332	DPF1	19	38701646	38720354	-1	protein_coding	8193	DPF1	0.988986	NA	0	0	0	NA	NA	NA	NA	Yes	Pancreas	6.533e-10	rs231588	27
ENSG00000167642	SPINT2	19	38734675	38783254	1	protein_coding	10653	SPINT2	0.0296186	-0.750009	0	0	0	NA	NA	NA	NA	Yes	Pancreas	6.533e-10	rs231588	27
ENSG00000167641	PPP1R14A	19	38741877	38747231	-1	protein_coding	94274	PPP1R14A	0.287407	NA	0	0	0	NA	NA	NA	NA	Yes	Pancreas	6.533e-10	rs231588	27
ENSG00000121417	ZNF211	19	58141761	58154147	1	protein_coding	10520	ZNF211	3.03206e-08	1.77293	0	0	1	0.000491271	0.669152	BRAINEAC/MEDU	NA	No	NA	0.004749	rs231588	27
ENSG00000125869	LAMP5	20	9495005	9511171	1	protein_coding	24141	LAMP5	3.8365e-08	-0.365081	0	0	0	NA	NA	NA	NA	Yes	Left_Ventricle:Liver:Right_Ventricle:IMR90:Mesenchymal_Stem_Cell:Mesendoderm:Neural_Progenitor_Cell:hESC	5.051e-10	rs6074283	28
ENSG00000101349	PAK7	20	9518036	9819689	-1	protein_coding	57144	PAK7	0.998364	-0.176312	0	0	0	NA	NA	NA	NA	Yes	Left_Ventricle:Liver:IMR90:Mesenchymal_Stem_Cell:Mesendoderm:Neural_Progenitor_Cell:Trophoblast-like_Cell:hESC	5.051e-10	rs6074283	28
ENSG00000132623	ANKEF1	20	9966774	10037410	1	protein_coding	63926	ANKEF1	2.75187e-09	0.103961	0	0	0	NA	NA	NA	NA	Yes	Aorta:Left_Ventricle:Liver:Right_Ventricle:GM12878:IMR90:Mesenchymal_Stem_Cell:Mesendoderm:Neural_Progenitor_Cell:Trophoblast-like_Cell:hESC	5.051e-10	rs6074283	28
ENSG00000132639	SNAP25	20	10199478	10288066	1	protein_coding	6616	SNAP25	0.959807	-0.0466886	0	0	0	NA	NA	NA	NA	Yes	Aorta:Left_Ventricle:Liver:IMR90:Mesenchymal_Stem_Cell:Mesendoderm:Trophoblast-like_Cell:hESC	5.051e-10	rs6074283	28
ENSG00000125863	MKKS	20	10381657	10414870	-1	protein_coding	8195	MKKS	4.23711e-09	0.0980291	0	0	0	NA	NA	NA	NA	Yes	Promoter_anchored_loops:Adult_Cortex:Fetal_Cortex:Aorta:Left_Ventricle:GM12878:IMR90:Mesenchymal_Stem_Cell:Mesendoderm:Neural_Progenitor_Cell:hESC	5.051e-10	rs6074283	28
ENSG00000149346	SLX4IP	20	10415951	10617477	1	protein_coding	128710	SLX4IP	2.33884e-05	-0.412087	0	0	0	NA	NA	NA	NA	Yes	Promoter_anchored_loops:Adult_Cortex:Fetal_Cortex:Aorta:Left_Ventricle:GM12878:IMR90:Mesenchymal_Stem_Cell:Mesendoderm:Neural_Progenitor_Cell:hESC	5.051e-10	rs6074283	28
ENSG00000101384	JAG1	20	10618332	10654694	-1	protein_coding	182	JAG1	1	-0.192875	0	0	8	8.46038e-05	0.0473849	GTEx/v8/Esophagus_Mucosa:GTEx/v8/Testis	NA	Yes	Promoter_anchored_loops:Adult_Cortex:Aorta:Hippocampus:Left_Ventricle:Liver:Psoas:Right_Ventricle:GM12878:IMR90:Mesenchymal_Stem_Cell:Mesendoderm:Neural_Progenitor_Cell:Trophoblast-like_Cell:hESC	5.051e-10	rs6074283	28
ENSG00000125899	C20orf187	20	11008408	11010014	1	protein_coding	NA	C20orf187	NA	NA	0	0	0	NA	NA	NA	NA	Yes	Aorta:Left_Ventricle:Liver:IMR90:Mesenchymal_Stem_Cell:Mesendoderm:Neural_Progenitor_Cell:Trophoblast-like_Cell:hESC	5.051e-10	rs6074283	28
ENSG00000132640	BTBD3	20	11871371	11907257	1	protein_coding	22903	BTBD3	0.0614216	-0.588081	0	0	22	1.0839e-05	0.0336791	GTEx/v8/Adrenal_Gland:GTEx/v8/Artery_Coronary:GTEx/v8/Minor_Salivary_Gland:GTEx/v8/Cells_Cultured_fibroblasts	NA	Yes	Mesendoderm	5e-07	rs6074283	28
ENSG00000172296	SPTLC3	20	12989627	13147411	1	protein_coding	55304	SPTLC3	0.00275524	0.425221	0	0	0	NA	NA	NA	NA	Yes	IMR90:Mesenchymal_Stem_Cell:Mesendoderm:Trophoblast-like_Cell:hESC	5.051e-10	rs6074283	28
ENSG00000100365	NCF4	22	37257030	37274057	1	protein_coding	4689	NCF4	7.89905e-06	0.251525	0	0	10	0.000525179	NA	GTEx/v8/Brain_Cortex:GTEx/v8/Brain_Nucleus_accumbens_basal_ganglia	NA	No	NA	9.544e-05	rs4396807	29
ENSG00000185264	TEX33	22	37387163	37403882	-1	protein_coding	339669	TEX33	0.000322691	-0.356365	0	0	55	0.000183311	0.123399	BRAINEAC/MEDU:BRAINEAC/SNIG	NA	Yes	Promoter_anchored_loops	1.803e-07	rs4396807	29
ENSG00000128311	TST	22	37406900	37415681	-1	protein_coding	7263	TST	0.000731843	NA	0	0	0	NA	NA	NA	NA	Yes	Promoter_anchored_loops	2.828e-06	rs4396807	29
ENSG00000128309	MPST	22	37415676	37425863	1	protein_coding	4357	MPST	0.00677647	NA	0	0	0	NA	NA	NA	NA	Yes	Promoter_anchored_loops	2.828e-06	rs4396807	29
ENSG00000100379	KCTD17	22	37447779	37459430	1	protein_coding	79734	KCTD17	0.051117	-0.419717	0	0	5	0.000457587	0.79297	BRAINEAC/TCTX:GTEx/v8/Brain_Cortex:GTEx/v8/Esophagus_Mucosa	NA	No	NA	2.703e-06	rs4396807	29
ENSG00000187045	TMPRSS6	22	37461476	37505603	-1	protein_coding	164656	TMPRSS6	3.34441e-06	-0.0848656	0	0	100	7.66063e-06	0.0357614	PsychENCODE_eQTLs:BRAINEAC/SNIG:GTEx/v8/Adipose_Visceral_Omentum:GTEx/v8/Artery_Coronary:GTEx/v8/Breast_Mammary_Tissue:GTEx/v8/Heart_Atrial_Appendage	NA	No	NA	1.679e-08	rs4396807	29
ENSG00000100385	IL2RB	22	37521878	37571094	-1	protein_coding	3560	IL2RB	0.986757	0.0409568	0	0	25	0.000526964	0.533582	BRAINEAC/SNIG:GTEx/v8/Brain_Hypothalamus:GTEx/v8/Uterus	NA	No	NA	1.516e-07	rs4396807	29
ENSG00000133466	C1QTNF6	22	37576207	37595425	-1	protein_coding	114904	C1QTNF6	0.0237894	0.359453	0	0	13	0.000138351	NA	GTEx/v8/Esophagus_Mucosa:GTEx/v8/Lung	NA	No	NA	1.471e-09	rs4396807	29
ENSG00000128340	RAC2	22	37621301	37640488	-1	protein_coding	5880	RAC2	0.873092	0.592177	0	0	13	7.95115e-05	NA	GTEx/v8/Pituitary:GTEx/v8/Uterus	NA	No	NA	2.588e-07	rs4396807	29
ENSG00000100060	MFNG	22	37865101	37882439	-1	protein_coding	4242	MFNG	1.32486e-07	-0.636817	0	0	9	4.03762e-05	NA	GTEx/v8/Spleen	NA	No	NA	5.903e-07	rs4396807	29
ENSG00000100065	CARD10	22	37886400	37915549	-1	protein_coding	29775	CARD10	0.10892	NA	0	0	33	3.00043e-05	NA	GTEx/v8/Colon_Transverse:GTEx/v8/Ovary	NA	No	NA	8.523e-11	rs4396807	29
ENSG00000128283	CDC42EP1	22	37956454	37965412	1	protein_coding	11135	CDC42EP1	1.05709e-05	NA	0	0	89	2.68778e-08	2.71592e-42	GTEx/v8/Whole_Blood:GTEx/v8/Cells_Cultured_fibroblasts:GTEx/v8/Small_Intestine_Terminal_Ileum:GTEx/v8/Testis:GTEx/v8/Thyroid	NA	Yes	Adult_Cortex:IMR90	7.186e-10	rs4396807	29
ENSG00000100079	LGALS2	22	37966255	37978623	-1	protein_coding	3957	LGALS2	0.014689	0.127791	0	0	41	1.93177e-08	2.25481e-118	GTEx/v8/Adipose_Subcutaneous:GTEx/v8/Whole_Blood:GTEx/v8/Esophagus_Mucosa:GTEx/v8/Heart_Left_Ventricle:GTEx/v8/Lung:GTEx/v8/Pancreas:GTEx/v8/Cells_Cultured_fibroblasts:GTEx/v8/Skin_Sun_Exposed_Lower_leg:GTEx/v8/Spleen:GTEx/v8/Vagina	NA	No	NA	3.045e-07	rs4396807	29
ENSG00000100083	GGA1	22	38004481	38029571	1	protein_coding	26088	GGA1	0.999442	0.699263	0	0	121	8.77591e-15	4.64622e-34	BRAINEAC/PUTM:GTEx/v8/Adipose_Subcutaneous:GTEx/v8/Whole_Blood:GTEx/v8/Esophagus_Muscularis:GTEx/v8/Heart_Atrial_Appendage:GTEx/v8/Muscle_Skeletal:GTEx/v8/Nerve_Tibial:GTEx/v8/Skin_Sun_Exposed_Lower_leg	NA	Yes	Promoter_anchored_loops:IMR90	8.523e-11	rs4396807	29
ENSG00000100092	SH3BP1	22	38030661	38062939	1	protein_coding	23616	SH3BP1	0.152683	NA	12	9.414	213	4.34164e-24	7.06058e-97	BRAINEAC/MEDU:GTEx/v8/Adipose_Subcutaneous:GTEx/v8/Adipose_Visceral_Omentum:GTEx/v8/Whole_Blood:GTEx/v8/Artery_Aorta:GTEx/v8/Artery_Tibial:GTEx/v8/Brain_Caudate_basal_ganglia:GTEx/v8/Brain_Spinal_cord_cervical_c-1:GTEx/v8/Colon_Sigmoid:GTEx/v8/Esophagus_Mucosa:GTEx/v8/Esophagus_Muscularis:GTEx/v8/Lung:GTEx/v8/Nerve_Tibial:GTEx/v8/Cells_Cultured_fibroblasts:GTEx/v8/Skin_Not_Sun_Exposed_Suprapubic:GTEx/v8/Skin_Sun_Exposed_Lower_leg:GTEx/v8/Spleen:GTEx/v8/Stomach	NA	Yes	Adult_Cortex:Fetal_Cortex:IMR90	8.523e-11	rs4396807	29
ENSG00000241360	PDXP	22	38054734	38062941	1	protein_coding	57026	PDXP	0.0427153	-0.31273	12	9.414	98	1.3382e-08	2.44191e-06	PsychENCODE_eQTLs:BRAINEAC/MEDU:GTEx/v8/Artery_Aorta	NA	Yes	EP_correlation_cell_type_oneway:Adult_Cortex:Fetal_Cortex	8.332e-10	rs4396807	29
ENSG00000100097	LGALS1	22	38071615	38075813	1	protein_coding	3956	LGALS1	0.0046369	0.319994	6	9.518	123	2.41219e-23	4.34764e-24	PsychENCODE_eQTLs:BRAINEAC/FCTX:BRAINEAC/aveALL:GTEx/v8/Adipose_Subcutaneous:GTEx/v8/Brain_Caudate_basal_ganglia:GTEx/v8/Brain_Cerebellum:GTEx/v8/Brain_Putamen_basal_ganglia:GTEx/v8/Colon_Sigmoid:GTEx/v8/Colon_Transverse:GTEx/v8/Esophagus_Muscularis:GTEx/v8/Heart_Atrial_Appendage:GTEx/v8/Heart_Left_Ventricle:GTEx/v8/Liver:GTEx/v8/Muscle_Skeletal:GTEx/v8/Nerve_Tibial:GTEx/v8/Pancreas:GTEx/v8/Pituitary:GTEx/v8/Testis:GTEx/v8/Uterus	NA	Yes	Promoter_anchored_loops	7.186e-10	rs4396807	29
ENSG00000100101	NOL12	22	38077680	38170137	1	protein_coding	79159	NOL12	0.0905537	-0.956055	82	21.9	157	3.70496e-23	2.537e-20	PsychENCODE_eQTLs	NA	Yes	Promoter_anchored_loops	8.523e-11	rs4396807	29
ENSG00000100106	TRIOBP	22	38093011	38172563	1	protein_coding	11078	TRIOBP	8.94617e-13	0.647747	83	21.9	300	1.98552e-77	3.35553e-67	PsychENCODE_eQTLs:GTEx/v8/Adipose_Subcutaneous:GTEx/v8/Adipose_Visceral_Omentum:GTEx/v8/Adrenal_Gland:GTEx/v8/Cells_EBV-transformed_lymphocytes:GTEx/v8/Whole_Blood:GTEx/v8/Artery_Aorta:GTEx/v8/Artery_Coronary:GTEx/v8/Artery_Tibial:GTEx/v8/Brain_Amygdala:GTEx/v8/Brain_Anterior_cingulate_cortex_BA24:GTEx/v8/Brain_Caudate_basal_ganglia:GTEx/v8/Brain_Cerebellar_Hemisphere:GTEx/v8/Brain_Cerebellum:GTEx/v8/Brain_Cortex:GTEx/v8/Brain_Frontal_Cortex_BA9:GTEx/v8/Brain_Hippocampus:GTEx/v8/Brain_Hypothalamus:GTEx/v8/Brain_Nucleus_accumbens_basal_ganglia:GTEx/v8/Brain_Putamen_basal_ganglia:GTEx/v8/Brain_Spinal_cord_cervical_c-1:GTEx/v8/Brain_Substantia_nigra:GTEx/v8/Breast_Mammary_Tissue:GTEx/v8/Colon_Sigmoid:GTEx/v8/Colon_Transverse:GTEx/v8/Esophagus_Gastroesophageal_Junction:GTEx/v8/Esophagus_Mucosa:GTEx/v8/Esophagus_Muscularis:GTEx/v8/Heart_Atrial_Appendage:GTEx/v8/Heart_Left_Ventricle:GTEx/v8/Lung:GTEx/v8/Muscle_Skeletal:GTEx/v8/Nerve_Tibial:GTEx/v8/Ovary:GTEx/v8/Pancreas:GTEx/v8/Pituitary:GTEx/v8/Prostate:GTEx/v8/Minor_Salivary_Gland:GTEx/v8/Cells_Cultured_fibroblasts:GTEx/v8/Skin_Not_Sun_Exposed_Suprapubic:GTEx/v8/Skin_Sun_Exposed_Lower_leg:GTEx/v8/Small_Intestine_Terminal_Ileum:GTEx/v8/Spleen:GTEx/v8/Stomach:GTEx/v8/Testis:GTEx/v8/Thyroid:GTEx/v8/Uterus:GTEx/v8/Vagina	NA	Yes	Promoter_anchored_loops:EP_correlation_cell_type_oneway:Adult_Cortex:Fetal_Cortex	8.523e-11	rs4396807	29
ENSG00000189060	H1F0	22	38201114	38203442	1	protein_coding	3005	H1F0	0.154803	0.263936	33	26.8	293	9.6846e-50	1.29397e-42	PsychENCODE_eQTLs:GTEx/v8/Whole_Blood:GTEx/v8/Artery_Tibial:GTEx/v8/Brain_Cerebellar_Hemisphere:GTEx/v8/Brain_Cerebellum:GTEx/v8/Brain_Nucleus_accumbens_basal_ganglia:GTEx/v8/Esophagus_Mucosa:GTEx/v8/Liver:GTEx/v8/Lung:GTEx/v8/Minor_Salivary_Gland	NA	Yes	Promoter_anchored_loops:EP_correlation_cell_type_oneway:Adult_Cortex:Fetal_Cortex:Left_Ventricle:IMR90:Mesenchymal_Stem_Cell	8.523e-11	rs4396807	29
ENSG00000100116	GCAT	22	38203912	38213183	1	protein_coding	23464	GCAT	7.76097e-06	NA	42	26.8	298	2.00479e-41	8.04294e-49	PsychENCODE_eQTLs:BRAINEAC/WHMT:GTEx/v8/Adipose_Subcutaneous:GTEx/v8/Adipose_Visceral_Omentum:GTEx/v8/Adrenal_Gland:GTEx/v8/Cells_EBV-transformed_lymphocytes:GTEx/v8/Whole_Blood:GTEx/v8/Artery_Aorta:GTEx/v8/Artery_Coronary:GTEx/v8/Artery_Tibial:GTEx/v8/Brain_Amygdala:GTEx/v8/Brain_Caudate_basal_ganglia:GTEx/v8/Brain_Cerebellar_Hemisphere:GTEx/v8/Brain_Cerebellum:GTEx/v8/Brain_Hypothalamus:GTEx/v8/Brain_Putamen_basal_ganglia:GTEx/v8/Brain_Spinal_cord_cervical_c-1:GTEx/v8/Brain_Substantia_nigra:GTEx/v8/Breast_Mammary_Tissue:GTEx/v8/Colon_Sigmoid:GTEx/v8/Colon_Transverse:GTEx/v8/Esophagus_Gastroesophageal_Junction:GTEx/v8/Esophagus_Mucosa:GTEx/v8/Esophagus_Muscularis:GTEx/v8/Heart_Atrial_Appendage:GTEx/v8/Heart_Left_Ventricle:GTEx/v8/Lung:GTEx/v8/Muscle_Skeletal:GTEx/v8/Nerve_Tibial:GTEx/v8/Ovary:GTEx/v8/Pancreas:GTEx/v8/Prostate:GTEx/v8/Minor_Salivary_Gland:GTEx/v8/Cells_Cultured_fibroblasts:GTEx/v8/Skin_Not_Sun_Exposed_Suprapubic:GTEx/v8/Skin_Sun_Exposed_Lower_leg:GTEx/v8/Small_Intestine_Terminal_Ileum:GTEx/v8/Spleen:GTEx/v8/Stomach:GTEx/v8/Uterus	NA	Yes	Promoter_anchored_loops:Adult_Cortex:Fetal_Cortex:Left_Ventricle:IMR90:Mesenchymal_Stem_Cell	8.523e-11	rs4396807	29
ENSG00000128310	GALR3	22	38219389	38221502	1	protein_coding	8484	GALR3	0.0231534	0.0370988	19	13.82	292	2.16484e-57	1.66123e-49	BRAINEAC/SNIG:GTEx/v8/Brain_Cerebellar_Hemisphere:GTEx/v8/Brain_Cerebellum:GTEx/v8/Brain_Frontal_Cortex_BA9:GTEx/v8/Brain_Hippocampus:GTEx/v8/Brain_Spinal_cord_cervical_c-1:GTEx/v8/Liver:GTEx/v8/Ovary:GTEx/v8/Pancreas:GTEx/v8/Prostate:GTEx/v8/Testis:GTEx/v8/Thyroid	NA	Yes	Promoter_anchored_loops:Adult_Cortex:Fetal_Cortex:Left_Ventricle:IMR90:Mesenchymal_Stem_Cell	8.523e-11	rs4396807	29
ENSG00000100124	ANKRD54	22	38226862	38245334	-1	protein_coding	129138	ANKRD54	0.0153085	-1.01038	25	13.82	287	2.54124e-11	5.10617e-69	BRAINEAC/FCTX:BRAINEAC/aveALL:GTEx/v8/Adipose_Subcutaneous:GTEx/v8/Adipose_Visceral_Omentum:GTEx/v8/Whole_Blood:GTEx/v8/Artery_Tibial:GTEx/v8/Brain_Frontal_Cortex_BA9:GTEx/v8/Breast_Mammary_Tissue:GTEx/v8/Colon_Sigmoid:GTEx/v8/Esophagus_Muscularis:GTEx/v8/Heart_Atrial_Appendage:GTEx/v8/Muscle_Skeletal:GTEx/v8/Pancreas:GTEx/v8/Skin_Not_Sun_Exposed_Suprapubic:GTEx/v8/Skin_Sun_Exposed_Lower_leg:GTEx/v8/Thyroid:GTEx/v8/Vagina	NA	Yes	Adult_Cortex:Fetal_Cortex:Left_Ventricle:IMR90:Mesenchymal_Stem_Cell:Mesendoderm:hESC	8.523e-11	rs4396807	29
ENSG00000100129	EIF3L	22	38244875	38285414	1	protein_coding	51386	EIF3L	0.938814	-0.839586	41	14.26	155	7.22367e-06	3.82574e-16	GTEx/v8/Brain_Hypothalamus:GTEx/v8/Breast_Mammary_Tissue:GTEx/v8/Esophagus_Mucosa:GTEx/v8/Pancreas:GTEx/v8/Skin_Not_Sun_Exposed_Suprapubic:GTEx/v8/Skin_Sun_Exposed_Lower_leg:GTEx/v8/Testis	NA	Yes	Adult_Cortex:Fetal_Cortex:Left_Ventricle:IMR90:Mesenchymal_Stem_Cell:Mesendoderm:hESC	7.186e-10	rs4396807	29
ENSG00000100139	MICALL1	22	38301664	38338829	1	protein_coding	85377	MICALL1	0.000381389	-1.01402	42	16.1	288	1.26006e-15	2.45306e-11	PsychENCODE_eQTLs:GTEx/v8/Artery_Aorta:GTEx/v8/Artery_Coronary:GTEx/v8/Artery_Tibial:GTEx/v8/Brain_Anterior_cingulate_cortex_BA24:GTEx/v8/Brain_Caudate_basal_ganglia:GTEx/v8/Brain_Cerebellar_Hemisphere:GTEx/v8/Brain_Cerebellum:GTEx/v8/Brain_Hippocampus:GTEx/v8/Brain_Hypothalamus:GTEx/v8/Brain_Nucleus_accumbens_basal_ganglia:GTEx/v8/Brain_Putamen_basal_ganglia:GTEx/v8/Colon_Sigmoid:GTEx/v8/Esophagus_Mucosa:GTEx/v8/Esophagus_Muscularis:GTEx/v8/Cells_Cultured_fibroblasts	NA	Yes	Promoter_anchored_loops:Fetal_Cortex:IMR90:Mesenchymal_Stem_Cell:Mesendoderm:hESC	8.523e-11	rs4396807	29
ENSG00000128346	C22orf23	22	38339528	38349676	-1	protein_coding	84645	C22orf23	2.51126e-06	-0.474791	17	9.758	259	6.1904e-10	2.67125e-06	BRAINEAC/MEDU:BRAINEAC/SNIG:GTEx/v8/Artery_Aorta:GTEx/v8/Artery_Tibial:GTEx/v8/Brain_Amygdala:GTEx/v8/Brain_Anterior_cingulate_cortex_BA24:GTEx/v8/Brain_Hippocampus:GTEx/v8/Brain_Nucleus_accumbens_basal_ganglia:GTEx/v8/Brain_Substantia_nigra:GTEx/v8/Esophagus_Muscularis:GTEx/v8/Kidney_Cortex:GTEx/v8/Testis	NA	Yes	Promoter_anchored_loops:Adult_Cortex:Fetal_Cortex:Mesenchymal_Stem_Cell	8.523e-11	rs4396807	29
ENSG00000100142	POLR2F	22	38348614	38437922	1	protein_coding	5435	POLR2F	0.652869	-0.0959589	62	17.19	241	6.91955e-08	0.000197041	BRAINEAC/TCTX:GTEx/v8/Brain_Caudate_basal_ganglia:GTEx/v8/Brain_Cerebellar_Hemisphere:GTEx/v8/Brain_Cortex:GTEx/v8/Brain_Frontal_Cortex_BA9:GTEx/v8/Brain_Hippocampus:GTEx/v8/Brain_Substantia_nigra:GTEx/v8/Esophagus_Gastroesophageal_Junction:GTEx/v8/Esophagus_Muscularis:GTEx/v8/Heart_Left_Ventricle:GTEx/v8/Muscle_Skeletal:GTEx/v8/Nerve_Tibial:GTEx/v8/Skin_Sun_Exposed_Lower_leg:GTEx/v8/Thyroid	NA	Yes	Promoter_anchored_loops:Adult_Cortex:Fetal_Cortex:Mesenchymal_Stem_Cell	8.523e-11	rs4396807	29
ENSG00000100146	SOX10	22	38366693	38383429	-1	protein_coding	6663	SOX10	0.913098	-0.155729	22	17.19	132	7.42579e-07	0.000101967	PsychENCODE_eQTLs	NA	Yes	Promoter_anchored_loops	8.332e-10	rs4396807	29
ENSG00000100151	PICK1	22	38452318	38471708	1	protein_coding	9463	PICK1	0.555069	-0.905062	24	19.31	307	8.50637e-27	1.68541e-50	PsychENCODE_eQTLs:BRAINEAC/CRBL:BRAINEAC/HIPP:BRAINEAC/MEDU:BRAINEAC/SNIG:BRAINEAC/TCTX:BRAINEAC/WHMT:GTEx/v8/Adipose_Subcutaneous:GTEx/v8/Adipose_Visceral_Omentum:GTEx/v8/Whole_Blood:GTEx/v8/Brain_Amygdala:GTEx/v8/Brain_Caudate_basal_ganglia:GTEx/v8/Brain_Hippocampus:GTEx/v8/Brain_Hypothalamus:GTEx/v8/Brain_Nucleus_accumbens_basal_ganglia:GTEx/v8/Brain_Putamen_basal_ganglia:GTEx/v8/Brain_Spinal_cord_cervical_c-1:GTEx/v8/Brain_Substantia_nigra:GTEx/v8/Breast_Mammary_Tissue:GTEx/v8/Colon_Sigmoid:GTEx/v8/Colon_Transverse:GTEx/v8/Esophagus_Muscularis:GTEx/v8/Heart_Atrial_Appendage:GTEx/v8/Lung:GTEx/v8/Muscle_Skeletal:GTEx/v8/Nerve_Tibial:GTEx/v8/Minor_Salivary_Gland:GTEx/v8/Cells_Cultured_fibroblasts:GTEx/v8/Skin_Not_Sun_Exposed_Suprapubic:GTEx/v8/Skin_Sun_Exposed_Lower_leg:GTEx/v8/Small_Intestine_Terminal_Ileum:GTEx/v8/Spleen:GTEx/v8/Testis:GTEx/v8/Vagina	NA	Yes	Adult_Cortex:Fetal_Cortex:IMR90:Mesenchymal_Stem_Cell:Mesendoderm:Trophoblast-like_Cell:hESC	8.523e-11	rs4396807	29
ENSG00000100156	SLC16A8	22	38474141	38480100	-1	protein_coding	23539	SLC16A8	0.110165	-0.553001	9	19.31	269	1.17527e-31	1.01212e-25	PsychENCODE_eQTLs:BRAINEAC/PUTM:GTEx/v8/Adipose_Subcutaneous:GTEx/v8/Adipose_Visceral_Omentum:GTEx/v8/Whole_Blood:GTEx/v8/Artery_Aorta:GTEx/v8/Artery_Coronary:GTEx/v8/Brain_Amygdala:GTEx/v8/Brain_Caudate_basal_ganglia:GTEx/v8/Brain_Cortex:GTEx/v8/Brain_Frontal_Cortex_BA9:GTEx/v8/Brain_Hippocampus:GTEx/v8/Brain_Hypothalamus:GTEx/v8/Brain_Putamen_basal_ganglia:GTEx/v8/Brain_Spinal_cord_cervical_c-1:GTEx/v8/Breast_Mammary_Tissue:GTEx/v8/Colon_Sigmoid:GTEx/v8/Esophagus_Mucosa:GTEx/v8/Esophagus_Muscularis:GTEx/v8/Lung:GTEx/v8/Muscle_Skeletal:GTEx/v8/Nerve_Tibial:GTEx/v8/Pituitary:GTEx/v8/Skin_Not_Sun_Exposed_Suprapubic:GTEx/v8/Skin_Sun_Exposed_Lower_leg:GTEx/v8/Small_Intestine_Terminal_Ileum:GTEx/v8/Spleen:GTEx/v8/Thyroid	NA	Yes	Adult_Cortex:Fetal_Cortex:IMR90:Mesenchymal_Stem_Cell:Mesendoderm:Trophoblast-like_Cell:hESC	7.186e-10	rs4396807	29
ENSG00000128298	BAIAP2L2	22	38480896	38506677	-1	protein_coding	80115	BAIAP2L2	0.000100358	-0.0426661	24	19.31	282	9.59321e-49	1.0068e-75	PsychENCODE_eQTLs:GTEx/v8/Brain_Hypothalamus:GTEx/v8/Brain_Spinal_cord_cervical_c-1:GTEx/v8/Brain_Substantia_nigra:GTEx/v8/Esophagus_Mucosa:GTEx/v8/Heart_Atrial_Appendage:GTEx/v8/Lung:GTEx/v8/Nerve_Tibial:GTEx/v8/Cells_Cultured_fibroblasts:GTEx/v8/Skin_Not_Sun_Exposed_Suprapubic:GTEx/v8/Skin_Sun_Exposed_Lower_leg:GTEx/v8/Spleen:GTEx/v8/Vagina	NA	Yes	IMR90:Mesenchymal_Stem_Cell:Mesendoderm:Trophoblast-like_Cell:hESC	8.523e-11	rs4396807	29
ENSG00000184381	PLA2G6	22	38507502	38601697	-1	protein_coding	8398	PLA2G6	2.6604e-08	-0.781564	14	8.67	63	1.22125e-06	4.40496e-32	BRAINEAC/SNIG:GTEx/v8/Whole_Blood:GTEx/v8/Brain_Spinal_cord_cervical_c-1:GTEx/v8/Colon_Transverse:GTEx/v8/Esophagus_Mucosa:GTEx/v8/Esophagus_Muscularis:GTEx/v8/Nerve_Tibial:GTEx/v8/Ovary:GTEx/v8/Pancreas:GTEx/v8/Minor_Salivary_Gland:GTEx/v8/Cells_Cultured_fibroblasts:GTEx/v8/Spleen:GTEx/v8/Thyroid	NA	Yes	Adult_Cortex:Fetal_Cortex:Mesenchymal_Stem_Cell	8.156e-08	rs4396807	29
ENSG00000185022	MAFF	22	38597889	38612518	1	protein_coding	23764	MAFF	0.0422011	0.00756749	0	0	130	1.72189e-06	0.00263248	BRAINEAC/PUTM:GTEx/v8/Whole_Blood:GTEx/v8/Brain_Caudate_basal_ganglia:GTEx/v8/Pancreas:GTEx/v8/Prostate:GTEx/v8/Skin_Sun_Exposed_Lower_leg:GTEx/v8/Vagina	NA	Yes	Adult_Cortex:Fetal_Cortex:Aorta:Left_Ventricle:Liver:GM12878:IMR90:Mesenchymal_Stem_Cell:Mesendoderm:Trophoblast-like_Cell:hESC	1.679e-08	rs4396807	29
ENSG00000198792	TMEM184B	22	38615298	38669040	-1	protein_coding	25829	TMEM184B	0.878341	-0.420833	0	0	92	1.37278e-07	1.47026e-25	GTEx/v8/Adipose_Subcutaneous:GTEx/v8/Artery_Tibial:GTEx/v8/Brain_Spinal_cord_cervical_c-1:GTEx/v8/Breast_Mammary_Tissue:GTEx/v8/Colon_Sigmoid:GTEx/v8/Esophagus_Muscularis:GTEx/v8/Heart_Atrial_Appendage:GTEx/v8/Lung:GTEx/v8/Muscle_Skeletal:GTEx/v8/Nerve_Tibial:GTEx/v8/Ovary:GTEx/v8/Cells_Cultured_fibroblasts:GTEx/v8/Stomach:GTEx/v8/Thyroid	NA	Yes	Adult_Cortex:Fetal_Cortex:Left_Ventricle:Liver:GM12878:IMR90:Mesenchymal_Stem_Cell:Mesendoderm:Trophoblast-like_Cell	8.523e-11	rs4396807	29
ENSG00000213923	CSNK1E	22	38686697	38794527	-1	protein_coding	1454	CSNK1E	0.967319	0.0809007	0	0	83	9.20847e-06	3.71142e-06	GTEx/v8/Brain_Hippocampus:GTEx/v8/Brain_Putamen_basal_ganglia:GTEx/v8/Esophagus_Gastroesophageal_Junction:GTEx/v8/Cells_Cultured_fibroblasts:GTEx/v8/Skin_Sun_Exposed_Lower_leg	NA	Yes	Promoter_anchored_loops:Adult_Cortex:Left_Ventricle:Liver:GM12878:IMR90:Mesenchymal_Stem_Cell:Trophoblast-like_Cell	2.8e-08	rs4396807	29
ENSG00000168135	KCNJ4	22	38822332	38851205	-1	protein_coding	3761	KCNJ4	0.825953	NA	0	0	2	0.000459258	NA	GTEx/v8/Skin_Sun_Exposed_Lower_leg	NA	Yes	IMR90:Mesenchymal_Stem_Cell	6.921e-07	rs4396807	29
ENSG00000100196	KDELR3	22	38864067	38879452	1	protein_coding	11015	KDELR3	2.25895e-06	NA	0	0	3	0.000202686	NA	GTEx/v8/Adrenal_Gland:GTEx/v8/Colon_Sigmoid:GTEx/v8/Kidney_Cortex	NA	Yes	Promoter_anchored_loops:IMR90:Mesenchymal_Stem_Cell	2.664e-07	rs4396807	29
ENSG00000100201	DDX17	22	38879445	38903665	-1	protein_coding	10521	DDX17	NA	0.0241458	0	0	26	8.02288e-05	5.71769e-28	GTEx/v8/Whole_Blood:GTEx/v8/Brain_Caudate_basal_ganglia:GTEx/v8/Heart_Left_Ventricle:GTEx/v8/Vagina	NA	Yes	Adult_Cortex:Fetal_Cortex:Left_Ventricle:Liver:GM12878:IMR90:Mesenchymal_Stem_Cell:Mesendoderm:Trophoblast-like_Cell:hESC	2.8e-08	rs4396807	29
ENSG00000100206	DMC1	22	38914954	38966291	-1	protein_coding	11144	DMC1	0.18076	-0.72918	0	0	7	0.000265601	0.893244	BRAINEAC/HIPP:GTEx/v8/Brain_Caudate_basal_ganglia:GTEx/v8/Brain_Putamen_basal_ganglia:GTEx/v8/Colon_Transverse	NA	Yes	Promoter_anchored_loops:Fetal_Cortex:IMR90:Mesenchymal_Stem_Cell:Mesendoderm:Trophoblast-like_Cell	1.601e-06	rs4396807	29
ENSG00000184949	FAM227A	22	38974125	39052634	-1	protein_coding	646851	FAM227A	NA	NA	0	0	13	6.99165e-05	0.0020194	GTEx/v8/Pancreas	NA	Yes	Liver:GM12878:IMR90:Mesenchymal_Stem_Cell:Trophoblast-like_Cell	2.8e-08	rs4396807	29
ENSG00000100211	CBY1	22	39052641	39069859	1	protein_coding	25776	CBY1	0.0274302	-0.331846	0	0	19	5.91467e-05	3.51228e-27	GTEx/v8/Heart_Atrial_Appendage:GTEx/v8/Liver:GTEx/v8/Nerve_Tibial:GTEx/v8/Cells_Cultured_fibroblasts:GTEx/v8/Skin_Sun_Exposed_Lower_leg	NA	Yes	Liver:GM12878:IMR90:Mesenchymal_Stem_Cell:Trophoblast-like_Cell	2.107e-09	rs4396807	29
ENSG00000100216	TOMM22	22	39077953	39080818	1	protein_coding	56993	TOMM22	0.785833	0.772188	0	0	9	0.000316093	NA	GTEx/v8/Artery_Coronary:GTEx/v8/Pancreas	NA	Yes	Liver:GM12878:IMR90:Mesenchymal_Stem_Cell:Trophoblast-like_Cell	2.8e-08	rs4396807	29
ENSG00000100221	JOSD1	22	39081548	39097561	-1	protein_coding	9929	JOSD1	0.319905	-1.10562	0	0	21	2.98846e-05	0.000425536	GTEx/v8/Colon_Sigmoid	NA	Yes	Left_Ventricle:Liver:GM12878:IMR90:Mesenchymal_Stem_Cell:Mesendoderm:Trophoblast-like_Cell:hESC	1.679e-08	rs4396807	29
ENSG00000100226	GTPBP1	22	39101728	39134304	1	protein_coding	9567	GTPBP1	0.996189	-1.44819	0	0	16	0.000503112	NA	GTEx/v8/Kidney_Cortex:GTEx/v8/Prostate:GTEx/v8/Cells_Cultured_fibroblasts:GTEx/v8/Skin_Sun_Exposed_Lower_leg	NA	Yes	Adult_Cortex:Fetal_Cortex:Left_Ventricle:Liver:GM12878:IMR90:Mesenchymal_Stem_Cell:Mesendoderm:Trophoblast-like_Cell:hESC	6.417e-09	rs4396807	29
ENSG00000100242	SUN2	22	39130730	39190148	-1	protein_coding	25777	SUN2	2.40833e-07	0.0720447	0	0	6	0.000835253	NA	GTEx/v8/Vagina	NA	Yes	Promoter_anchored_loops	2.828e-06	rs4396807	29
ENSG00000100246	DNAL4	22	39174513	39190203	-1	protein_coding	10126	DNAL4	0.323422	-0.725365	0	0	0	NA	NA	NA	NA	Yes	Promoter_anchored_loops	2.828e-06	rs4396807	29
ENSG00000221890	NPTXR	22	39214457	39239987	-1	protein_coding	23467	NPTXR	NA	-1.0617	0	0	0	NA	NA	NA	NA	Yes	Fetal_Cortex	1.654e-05	rs4396807	29
ENSG00000183741	CBX6	22	39257455	39268319	-1	protein_coding	23466	CBX6	0.610925	1.58603	0	0	24	6.80391e-05	NA	GTEx/v8/Adrenal_Gland:GTEx/v8/Brain_Cortex:GTEx/v8/Cells_Cultured_fibroblasts	NA	No	NA	1.679e-08	rs4396807	29
ENSG00000128383	APOBEC3A	22	39348746	39359188	1	protein_coding	100913187	APOBEC3A	0.226348	-0.0717884	0	0	0	NA	NA	NA	NA	Yes	Mesenchymal_Stem_Cell	4.268e-05	rs4396807	29
ENSG00000244509	APOBEC3C	22	39410088	39416357	1	protein_coding	27350	APOBEC3C	0.0926246	0.148303	0	0	5	0.000611077	NA	GTEx/v8/Colon_Transverse	NA	Yes	Adult_Cortex	4.911e-06	rs4396807	29
ENSG00000128394	APOBEC3F	22	39436609	39449915	1	protein_coding	200316	APOBEC3F	0.0139602	1.19567	0	0	4	0.000552918	0.865442	BRAINEAC/TCTX:GTEx/v8/Esophagus_Muscularis	NA	No	NA	0.0001719	rs4396807	29
ENSG00000100298	APOBEC3H	22	39493229	39500072	1	protein_coding	164668	APOBEC3H	0.637623	0.721717	0	0	1	0.000909352	NA	GTEx/v8/Esophagus_Muscularis	NA	No	NA	4.268e-05	rs4396807	29
ENSG00000100321	SYNGR1	22	39745930	39781593	1	protein_coding	9145	SYNGR1	0.58149	0.577759	0	0	0	NA	NA	NA	NA	Yes	Fetal_Cortex	0.0004028	rs4396807	29
ENSG00000100324	TAB1	22	39795746	39833065	1	protein_coding	10454	TAB1	0.00399581	-0.623712	0	0	0	NA	NA	NA	NA	Yes	Fetal_Cortex	7.845e-06	rs4396807	29
ENSG00000100335	MIEF1	22	39895437	39914137	1	protein_coding	54471	MIEF1	0.0628938	-0.368026	0	0	0	NA	NA	NA	NA	Yes	Fetal_Cortex	2.8e-08	rs4396807	29
ENSG00000100380	ST13	22	41220539	41253026	-1	protein_coding	6767	ST13	0.659424	-1.5853	0	0	0	NA	NA	NA	NA	Yes	IMR90	7.103e-06	rs4396807	29
ENSG00000196236	XPNPEP3	22	41253081	41363838	1	protein_coding	63929	XPNPEP3	8.88349e-06	-0.745194	0	0	0	NA	NA	NA	NA	Yes	IMR90	7.103e-06	rs4396807	29
ENSG00000172404	DNAJB7	22	41255553	41258130	-1	protein_coding	150353	DNAJB7	2.09351e-11	0.355457	0	0	0	NA	NA	NA	NA	Yes	IMR90	7.103e-06	rs4396807	29

### Sheet: Table S7 BAGHan.4.mapping
Table S7. BAGHan genes mapped by all four methods: positional, eQTL, chromatin interaction and MAGMA gene-based test
GENE	CHR	START	STOP	NSNPS	NPARAM	N	ZSTAT	P	SYMBOL
ENSG00000157851	2	27060615	27183219	251	14	60735	6.7163	9.3182e-12	DPYSL5
ENSG00000084764	2	27183480	27260064	93	8	60735	6.1094	5e-10	MAPRE3
ENSG00000119777	2	27245778	27274563	26	5	60735	7.8482	2.1094e-15	TMEM214
ENSG00000084693	2	27255232	27303490	60	9	60735	7.5283	2.5702e-14	AGBL5
ENSG00000228474	2	27283340	27304641	34	7	60735	7.5487	2.1982e-14	OST4
ENSG00000138080	2	27291435	27319271	33	4	60735	7.6359	1.1213e-14	EMILIN1
ENSG00000138030	2	27299615	27333640	41	6	60735	6.1094	5e-10	KHK
ENSG00000138028	2	27311757	27351995	67	9	60735	6.1094	5e-10	CGREF1
ENSG00000143994	2	27336682	27363680	55	11	60735	6.9012	2.5785e-12	ABHD1
ENSG00000138073	2	27343624	27367543	44	9	60735	6.2641	1.875e-10	PREB
ENSG00000163792	2	27361872	27386378	53	10	60735	4.9416	3.8738e-07	TCF23
ENSG00000178567	3	37017357	37044795	44	6	60735	4.9723	3.3085e-07	EPM2AIP1
ENSG00000076242	3	37024823	37117380	176	12	60735	4.9535	3.644e-07	MLH1
ENSG00000093167	3	37084117	37235180	306	13	60735	5.0634	2.0588e-07	LRRFIP2
ENSG00000144674	3	37274668	37418242	310	15	60735	5.1749	1.1404e-07	GOLGA4
ENSG00000198590	3	37417760	37486988	150	21	60735	5.1899	1.0521e-07	C3orf35
ENSG00000138738	4	121596074	121854025	1060	38	60735	5.9872	1.0673e-09	PRDM5
ENSG00000174945	7	2709156	2825134	511	39	60735	5.2266	8.6321e-08	AMZ1
ENSG00000146535	7	2757746	2893958	485	23	60735	5.2741	6.6712e-08	GNA12
ENSG00000147324	8	8630864	8761155	647	32	60735	4.9131	4.4828e-07	MFHAS1
ENSG00000175806	8	9901778	10296401	1763	62	60735	5.6359	8.7088e-09	MSRA
ENSG00000183638	8	10453859	10579697	433	51	60735	5.2201	8.943e-08	RP1L1
ENSG00000171044	8	10743555	11068875	1213	37	60735	6.3949	8.0334e-11	XKR6
ENSG00000215346	8	10973980	10997745	103	14	60735	4.7385	1.0763e-06	AF131215.5
ENSG00000104643	8	11131925	11195646	182	11	60735	5.1342	1.4171e-07	MTMR9
ENSG00000184608	8	11215911	11306167	436	34	60735	4.9548	3.6204e-07	C8orf12
ENSG00000205883	8	11829830	11852099	90	14	60735	4.6149	1.9661e-06	DEFB135
ENSG00000183346	10	63412719	63536524	463	26	60735	4.8236	7.0491e-07	C10orf107
ENSG00000073417	15	85513671	85692376	626	26	60735	6.7403	7.9048e-12	PDE8A
ENSG00000260456	16	87107168	87361022	1227	87	60735	5.8722	2.1499e-09	C16orf95
ENSG00000108599	17	19797615	19891656	173	13	60735	5.284	6.3211e-08	AKAP10
ENSG00000128487	17	19902657	20232339	816	18	60735	4.8287	6.8705e-07	SPECC1
ENSG00000170298	17	20342708	20380852	38	6	60735	4.7133	1.2189e-06	LGALS9B
ENSG00000249115	19	36093646	36126251	66	14	60735	5.7444	4.6126e-09	HAUS5
ENSG00000126254	19	36109932	36138588	62	12	60735	4.7782	8.8452e-07	RBM42
ENSG00000105672	19	36122647	36145773	48	12	60735	5.2426	7.9183e-08	ETV2
ENSG00000126267	19	36129125	36159763	89	14	60735	4.7806	8.7399e-07	COX6B1
ENSG00000011590	19	36185429	36217940	74	15	60735	5.9333	1.4846e-09	ZBTB32
ENSG00000272333	19	36198921	36239779	98	17	60735	6.0838	5.8674e-10	KMT2B
ENSG00000126246	19	36220058	36243354	67	13	60735	5.7496	4.4737e-09	IGFLR1
ENSG00000267120	19	36220153	36246333	70	13	60735	5.7002	5.9833e-09	AD000671.6
ENSG00000161265	19	36223365	36246346	62	12	60735	5.6202	9.5373e-09	U2AF1L4
ENSG00000205155	19	36226015	36247911	56	11	60735	5.3069	5.5747e-08	PSENEN
ENSG00000267796	19	36229262	36255420	67	13	60735	6.3919	8.1913e-11	LIN37
ENSG00000004776	19	36235469	36258980	54	11	60735	6.7452	7.6394e-12	HSPB6
ENSG00000167595	19	36239044	36271930	101	15	60735	5.5567	1.3746e-08	C19orf55
ENSG00000004777	19	36255434	36289724	108	14	60735	4.9887	3.0401e-07	ARHGAP33
ENSG00000100101	22	38067680	38180137	320	26	60735	5.824	2.8731e-09	NOL12
ENSG00000100106	22	38083011	38182563	287	22	60735	5.9893	1.0538e-09	TRIOBP
ENSG00000189060	22	38191114	38213442	60	7	60735	5.6599	7.5717e-09	H1F0
ENSG00000100116	22	38193912	38223183	79	9	60735	5.5047	1.8485e-08	GCAT
ENSG00000128310	22	38209389	38231502	43	8	60735	4.8143	7.3851e-07	GALR3
ENSG00000100124	22	38216862	38255334	57	10	60735	4.7473	1.0306e-06	ANKRD54
ENSG00000100129	22	38234875	38295414	84	10	60735	4.7012	1.2933e-06	EIF3L
ENSG00000100139	22	38291664	38348829	98	15	60735	5.1455	1.3342e-07	MICALL1
ENSG00000128346	22	38329528	38359676	37	8	60735	4.9471	3.7669e-07	C22orf23
ENSG00000100142	22	38338614	38447922	117	12	60735	4.6033	2.0797e-06	POLR2F
Note. Input SNPs were mapped to 20012 protein coding genes. MAGMA genome wide significance was defined at P = 0.05/20012 = 2.499e-6.

### Sheet: Table S8 BAGHan.performance
Table S8. BAGHan performance metrics in brain age gap prediction
Cohort	Age		Predicted age		Correlation coefficient		Absolute error		Age deviation
	Mean	SD	Mean	SD	Females	Males	Mean	SD	Mean	SD
ACP	42.716	15.0298	33.6582	14.2751	0.78094	0.691813	11.1977	8.31996	-9.05779	10.6182
ALSPAC	20.3652	1.46046	25.0344	6.38547	0.141374	0.186284	6.24007	4.68442	4.66916	6.25345
BHRCS	19.508	1.0405	33.7545	6.19433	0.0182567	0.184157	14.3326	5.98986	14.2465	6.19302
BIL&GIN	25.4652	6.06507	35.0468	8.28163	0.38266	0.609892	10.0081	6.93014	9.58159	7.51104
COBRE	37.3684	12.9357	43.7224	10.4823	0.546026	0.611269	9.82222	7.95462	6.35401	10.9487
COMPIMP	37.7286	14.8489	42.7699	9.48404	0.679291	0.76331	10.2864	6.259	5.04134	10.988
Dunedin Study	45.1478	0.681593	37.433	6.95741	0.118533	0.00832322	8.66962	5.73073	-7.71477	6.96459
DCHS-UCT	28.9632	6.69426	41.4221	8.33985	0.432746	–	12.7216	7.70079	12.4589	8.1269
DNS	20.2167	1.21235	28.0897	7.24757	0.101254	0.103943	8.96374	5.81831	7.87307	7.22717
FBIRN	38.6572	11.335	42.6292	10.6282	0.536862	0.691013	7.79601	6.09409	3.972	9.07186
FIDMAG	40.396	10.8309	48.1849	9.18587	0.669392	0.659745	9.30332	6.63656	7.78893	8.37277
GIG	24.2192	2.43883	24.9454	6.75694	0.220851	0.193834	5.18096	4.2696	0.726153	6.68178
GOBS	39.6681	14.9647	37.374	11.8747	0.799276	0.828507	7.18083	5.51974	-2.29412	8.76374
IGP	37.9733	11.5173	36.297	9.80883	0.748712	0.72412	6.45194	4.81615	-1.67636	7.90805
IMAGEN	18.4843	0.709256	23.1006	7.65414	0.228248	0.127851	7.06053	5.34248	4.61624	7.55728
IMH	33.6957	9.83684	44.9777	9.58683	0.680368	0.682436	11.8076	6.90011	11.282	7.73829
i-Share	22.0993	2.28499	21.4931	5.9303	0.240286	0.191933	4.66728	3.56604	-0.606227	5.84336
LBC1936	72.7263	0.736149	57.8201	7.80762	0.106896	0.063543	15.1598	7.28735	-14.9062	7.79373
MPRC	40.2247	12.7587	40.9537	12.7953	0.663021	0.596115	7.90113	6.8157	0.674058	10.424
NESDA	38.3812	10.5094	49.9931	10.3769	0.729509	0.783007	11.8873	6.93403	11.6119	7.38854
OSLO	38.3005	15.0378	39.7382	10.5867	0.784972	0.724535	8.07274	5.83308	1.43775	9.8579
PAFIP	29.4181	6.88257	37.3539	7.79749	0.49985	0.46922	8.801	6.41961	7.93581	7.4662
SHIP-START-2	54.0451	11.3592	53.3362	9.84323	0.671652	0.745444	6.4982	5.15632	-0.708921	8.26774
SHIP-TREND-0 (batch 1)	49.5945	12.8556	50.5696	10.3488	0.687493	0.798204	7.07932	5.27008	0.975147	8.77523
SHIP-TREND-0 (batch 2)	50.6397	13.152	50.9824	11.2348	0.753104	0.80497	6.57342	5.16605	0.342785	8.35622
SYS-Adult	49.2672	4.97121	46.228	6.5785	0.273333	0.426416	5.79926	4.41249	-3.03914	6.62624
UKBB	63.8	6.85809	42.4811	8.26497	0.47998	0.577355	21.3686	7.29185	-21.3192	7.43516
UNICAMP	39.0484	9.45495	41.7019	10.0975	0.61961	0.651875	6.82176	5.34574	2.65353	8.27002
VOX	31.5484	9.58085	33.6299	7.65617	0.668657	0.648944	5.69436	5.04438	2.08152	7.34842
Overall (mean)	37.5747	8.20837	39.4731	9.0504	0.491833	0.519574	9.08095	5.98308	1.89654	8.09578

### Sheet: Table S9 BAGHan.gene.expression
Table S9. Average gene expression (log2) across 54 tissues for genes linked to BAGHan (GTEx v8)
ensg	symbol	Adipose_Subcutaneous	Adipose_Visceral_Omentum	Adrenal_Gland	Artery_Aorta	Artery_Coronary	Artery_Tibial	Bladder	Brain_Amygdala	Brain_Anterior_cingulate_cortex_BA24	Brain_Caudate_basal_ganglia	Brain_Cerebellar_Hemisphere	Brain_Cerebellum	Brain_Cortex	Brain_Frontal_Cortex_BA9	Brain_Hippocampus	Brain_Hypothalamus	Brain_Nucleus_accumbens_basal_ganglia	Brain_Putamen_basal_ganglia	Brain_Spinal_cord_cervical_c-1	Brain_Substantia_nigra	Breast_Mammary_Tissue	Cells_Cultured_fibroblasts	Cells_EBV-transformed_lymphocytes	Cervix_Ectocervix	Cervix_Endocervix	Colon_Sigmoid	Colon_Transverse	Esophagus_Gastroesophageal_Junction	Esophagus_Mucosa	Esophagus_Muscularis	Fallopian_Tube	Heart_Atrial_Appendage	Heart_Left_Ventricle	Kidney_Cortex	Kidney_Medulla	Liver	Lung	Minor_Salivary_Gland	Muscle_Skeletal	Nerve_Tibial	Ovary	Pancreas	Pituitary	Prostate	Skin_Not_Sun_Exposed_Suprapubic	Skin_Sun_Exposed_Lower_leg	Small_Intestine_Terminal_Ileum	Spleen	Stomach	Testis	Thyroid	Uterus	Vagina	Whole_Blood
ENSG00000142700	DMRTA2	0.0301659	0.0269391	0.0356334	0.067735	0.053392	0.0511366	0.0326847	0.211823	0.172285	0.0893845	0.372783	0.403218	0.220316	0.187891	0.493048	0.330658	0.167406	0.109485	0.957396	0.34713	0.028134	0.014999	0.0360139	0.0724104	0.0538209	0.0356142	0.0428935	0.0349993	1.62907	0.0382231	0.0480742	0.0199849	0.0144116	0.0185011	0.0224491	0.00586705	0.0574961	0.442184	0.0145381	0.0307154	0.0620263	0.00950976	2.21192	0.0686074	0.0187137	0.0238367	0.0476441	0.0285802	0.0205949	2.39085	0.0559859	0.0593955	0.0454745	0.00740832
ENSG00000185104	FAF1	3.93772	3.58005	3.366	4.12543	4.01638	4.55243	4.19715	2.9007	3.15448	2.95923	4.10146	4.08955	3.50841	3.61278	2.94712	3.19731	3.07535	2.81984	3.49058	3.01197	3.95053	4.02595	4.46845	4.16552	4.18568	4.21379	3.67705	4.15459	3.82679	4.29321	4.05433	3.48633	3.12001	3.08574	3.4791	2.676	3.76647	3.69691	4.61499	4.09584	4.25127	2.98281	3.98816	3.84581	4.2823	4.37937	3.60667	3.33583	3.45833	5.29187	4.10269	4.25546	4.03821	2.29674
ENSG00000123080	CDKN2C	4.48341	4.61589	3.65555	4.22924	4.50337	5.07107	3.61865	2.23436	2.259	2.05839	2.83968	2.74442	2.56392	2.63557	2.259	1.83775	1.63085	2.42136	2.60342	2.34395	4.39554	4.62028	4.51647	4.20938	4.26795	4.04742	3.37736	4.20787	3.23904	4.20624	3.93724	2.92331	2.34526	2.28596	1.70116	1.27752	3.38279	2.738	2.41135	3.91887	4.54842	2.34367	3.13977	3.29442	3.47218	3.61543	3.32877	3.18922	2.44653	2.82858	3.20718	4.3631	3.99795	2.77684
ENSG00000204006	C1orf185	0.0544532	0.0526672	0.014909	0.0234305	0.0353919	0.0353566	0.0171453	0.00682352	0.0121103	0.00683926	0.0100441	0.0174685	0.013519	0.00752206	0.00620981	0.00606529	0.00500981	0.013371	0.00698121	0.0121104	0.0716198	0.00995122	0.00748538	0.0447499	0.0564385	0.0154872	0.00929381	0.0158634	0.00553007	0.0196117	0	0.00777355	0.0053521	0.0175645	0	0.00924103	0.0178133	0.0109461	0.00867602	0.0195842	0.0260041	0.00485688	0.0280314	0.0452374	0.0185529	0.0194743	0.0125681	0.0130053	0.00651978	4.84327	0.0271026	0.0304181	0.0140889	0.00258691
ENSG00000123091	RNF11	5.67204	5.65252	5.62943	5.67086	5.67136	5.67243	5.67243	5.62331	5.64974	5.57888	5.65733	5.66443	5.66638	5.66672	5.58284	5.6255	5.57428	5.54401	5.65373	5.63493	5.66616	5.67243	5.07495	5.67243	5.67243	5.64485	5.35762	5.66098	5.66106	5.65556	5.64999	5.40592	4.79077	5.34682	5.54837	4.97348	5.66446	5.61121	5.65039	5.66747	5.67243	4.22991	5.6718	5.65357	5.50601	5.50011	5.33708	5.28376	5.2827	5.65589	5.66943	5.67183	5.67042	4.55339
ENSG00000085831	TTC39A	0.346506	0.329714	1.86782	0.410675	0.382475	0.193425	1.35584	0.42014	0.728032	0.856285	0.402424	0.550898	1.02785	1.14828	0.480887	1.84288	1.10256	0.79553	0.497994	1.07065	2.18809	0.184019	0.670561	1.2454	1.46973	0.545073	2.03992	0.214972	2.9431	0.199768	1.01181	1.45116	1.42465	2.60964	2.7617	0.506554	1.88697	2.37553	0.833823	0.141952	0.248954	1.68256	2.61251	2.85539	2.11217	2.11377	1.5983	0.235861	1.99764	5.0286	2.1043	0.3869	2.23081	0.268884
ENSG00000085832	EPS15	5.46151	5.19947	5.28348	5.54128	5.48859	5.56113	5.06164	5.01714	5.21129	4.84712	5.37311	5.15047	5.3302	5.51222	5.08003	4.95785	4.64579	4.65658	5.45808	5.18323	5.23927	5.16186	5.66907	5.45986	5.50519	5.08742	4.57622	4.9812	4.47736	4.88875	5.34445	4.27	3.5149	4.0246	4.28862	3.39673	5.38654	4.55129	4.73732	5.61067	5.39549	3.22413	4.88888	5.12152	5.10536	5.29936	4.78286	5.20211	4.39813	5.50046	5.29186	5.50644	5.31244	3.90624
ENSG00000117859	OSBPL9	5.59462	5.13499	5.39207	5.66086	5.62843	5.67072	5.35746	3.68897	3.65125	4.01531	4.9131	4.97643	3.9077	3.86504	3.82038	4.2764	3.94618	3.84631	4.85544	4.28331	5.49892	5.39522	5.67243	5.52406	5.65149	5.25611	5.0011	5.26111	4.60502	5.24627	5.54913	4.88864	4.0594	4.85454	5.22001	4.94476	5.60152	5.13195	5.1665	5.66972	5.66403	4.27347	5.21184	5.59487	4.92225	5.11553	5.18207	5.4236	5.25859	5.6633	5.64286	5.65481	5.49084	4.58405
ENSG00000078618	NRD1	5.61225	5.53936	5.44956	5.57882	5.62075	5.64231	5.62328	4.44372	4.67304	4.65687	5.53347	5.54373	5.11339	5.1346	4.56058	4.86769	4.63253	4.47236	5.05109	4.66101	5.55484	5.67233	5.67243	5.67243	5.67243	5.60117	5.32281	5.49773	5.45709	5.51605	5.67243	5.0981	4.62189	4.76861	5.19564	5.08815	5.65809	5.26375	5.67218	5.67211	5.66594	4.52826	5.66429	5.63731	5.66025	5.66791	5.38285	5.66695	5.16542	5.67243	5.65104	5.66441	5.63722	5.42358
ENSG00000169213	RAB3B	0.0576011	0.0522998	0.945284	0.0544477	0.0501459	0.0322096	0.431042	2.39896	2.20464	1.30183	1.61173	1.77487	1.7829	1.93115	1.61205	3.44672	1.22766	1.14066	0.829441	1.49084	0.540814	3.51293	0.504018	0.0479067	0.192768	1.39695	1.36687	0.418258	0.0430852	0.503034	0.378506	0.0277406	0.0136858	0.704194	0.752474	0.439025	0.112779	0.335094	0.0102189	0.336155	1.89205	0.675026	4.10551	3.02484	1.33981	1.3132	0.933029	0.141521	0.717938	0.872736	0.0426972	0.0531486	0.216412	0.016166
ENSG00000117862	TXNDC12	5.12126	5.17755	4.81241	5.11859	5.0864	4.82142	4.81032	3.90474	4.0855	4.05348	4.82374	4.56822	4.14075	4.48485	3.82212	4.36305	4.04697	3.85858	4.46115	3.99173	5.14069	5.65789	5.2868	5.03707	5.19506	4.52946	4.74786	4.43813	4.54643	4.37574	5.25051	3.99125	3.25669	4.14328	4.59915	4.01825	5.26649	5.0107	3.3634	5.34721	5.38977	4.30411	5.1299	4.84047	4.67737	4.74325	4.81815	5.01858	4.7139	5.09663	5.28447	5.13952	4.88518	4.71268
ENSG00000198841	KTI12	3.71243	3.71576	4.02808	3.80697	3.73858	3.62362	3.66917	2.32118	2.49797	2.50838	3.60644	3.6018	2.92819	3.02263	2.31414	2.91503	2.70666	2.35092	2.29723	2.28579	3.65411	4.86424	5.322	3.32057	3.66957	3.50359	3.51414	3.60743	3.30767	3.65153	4.11997	2.17832	2.08763	2.62118	3.14133	2.63836	3.33424	2.95109	2.21145	3.51637	4.17989	2.57508	3.91293	3.2853	3.37903	3.27232	3.86014	4.09178	3.44956	4.30334	3.42836	3.83809	3.19937	2.11389
ENSG00000134717	BTF3L4	4.2563	4.10416	4.29445	4.10093	4.08654	4.18223	4.18194	3.47956	3.67943	3.38784	4.33367	4.07931	3.62266	4.09446	3.42998	3.89387	3.54535	3.14746	4.03705	3.43167	4.15422	4.65588	4.44561	4.33137	4.38623	3.90246	3.40118	3.85635	3.94523	3.86344	4.42669	3.07841	2.5779	3.07135	3.75966	2.64211	3.89819	3.78343	4.03819	4.2513	4.77714	2.98064	4.34339	3.90792	4.35414	4.40838	3.39967	3.71501	3.4944	4.19487	4.09814	4.29299	4.23543	2.20204
ENSG00000157077	ZFYVE9	3.8091	3.74591	3.38397	4.04819	3.71697	3.96247	4.04778	3.25758	3.70799	3.5354	5.17395	5.0436	4.23703	4.37446	3.26319	3.70085	3.61523	3.28428	3.62248	3.3812	3.84159	4.5033	1.36968	4.38785	4.50066	3.82276	3.26386	4.07711	3.4609	4.12649	4.27175	2.76594	2.21837	2.95974	3.10655	2.12303	3.71943	3.56149	4.15537	4.33304	4.54792	2.88673	3.99163	3.71332	4.02012	4.02557	3.03403	2.29409	3.23739	4.38861	4.26364	4.55207	4.06767	0.456541
ENSG00000134748	PRPF38A	4.40695	4.26988	3.63189	4.56803	4.43565	4.54058	4.46155	3.70872	3.75426	3.69265	4.96569	4.83897	3.79799	3.8756	3.57832	3.74317	3.61945	3.47865	4.10375	3.71291	4.50394	4.53191	5.28121	5.01126	5.17922	4.42429	4.33167	4.3817	4.29576	4.29741	5.01126	3.17993	2.56997	3.52345	4.07827	2.84112	4.50044	4.09032	2.85443	4.96707	5.35888	2.94833	4.52502	4.62644	4.3301	4.33795	4.48901	4.53369	3.82586	4.87751	4.94716	5.19901	4.77718	3.20819
ENSG00000134744	ZCCHC11	3.51264	3.53089	3.71787	3.60568	3.60537	3.78555	3.76201	2.31792	2.45991	2.54985	4.56364	4.66625	2.78935	2.65362	2.37783	2.82934	2.63432	2.21766	2.95755	2.37656	3.6203	3.8731	4.00199	4.32642	4.59846	3.84727	3.21025	3.66826	3.09727	3.59642	4.37689	2.73603	2.23726	2.65921	2.85768	2.50838	3.80678	3.36726	3.90655	4.50453	4.8909	2.56956	4.40088	3.8558	4.09842	3.95415	3.76029	3.83922	3.08344	4.82575	4.39859	4.57807	4.02333	2.17566
ENSG00000116157	GPX7	3.46245	3.39797	3.17922	3.89752	3.85895	3.61411	3.69016	1.81208	1.86496	1.92762	2.20249	2.27169	1.88007	1.9191	1.72369	2.12474	2.00076	1.78057	2.27023	1.98945	3.53963	4.84044	2.86124	3.99647	4.38128	3.65935	2.77913	3.40528	2.08177	3.35838	3.97729	2.80873	2.12997	2.60932	2.9569	1.36635	3.25473	2.84623	2.23611	3.70509	3.83612	2.68747	4.22215	3.64861	2.60036	2.75171	2.96593	3.49073	2.43914	3.40951	4.47467	4.07668	3.37027	2.32137
ENSG00000162384	C1orf123	5.67179	5.66494	5.52293	5.67243	5.66974	5.67242	5.67243	5.20042	5.32892	5.34142	5.59895	5.62228	5.50041	5.50275	5.17	5.34255	5.3494	5.20759	5.47705	5.32696	5.66928	5.67243	5.56489	5.61093	5.67243	5.66066	5.46259	5.66989	5.34068	5.67143	5.67243	5.1958	4.82953	5.10718	5.45606	4.72825	5.63076	5.25276	5.55624	5.67243	5.67243	4.1772	5.64387	5.66282	5.38519	5.43122	5.42011	5.63155	5.28268	5.67243	5.66835	5.67243	5.61076	4.17783
ENSG00000162385	MAGOH	4.98529	4.93728	4.59462	5.03573	4.96767	5.12241	4.90574	3.53859	3.70371	3.76074	4.47991	4.23767	3.73094	4.05741	3.51542	3.92708	3.67328	3.57064	3.88414	3.59973	5.04201	5.4806	5.66569	5.11952	5.3339	4.84471	4.69141	4.75759	4.83103	4.74532	5.28822	3.75591	3.33484	4.21822	4.91859	4.01187	4.96461	4.56122	3.82439	5.00724	5.3415	3.4602	4.93393	4.69775	4.71728	4.79082	4.82461	5.04745	4.39471	4.95795	5.41417	5.42716	4.98889	3.20579
ENSG00000058799	YIPF1	4.69138	4.67909	4.97329	4.97841	4.90615	4.7066	4.93064	3.59188	3.79134	3.64788	3.95959	3.97681	4.17685	4.32415	3.54525	4.12331	3.58504	3.52299	4.19516	3.94682	4.96815	4.92775	4.65412	4.86415	4.99963	4.56384	4.48024	4.47558	4.79665	4.5923	4.79239	3.66889	3.15508	4.39106	4.84322	4.46681	4.97916	5.27803	4.22051	5.00457	4.69459	3.65005	4.84382	5.43809	4.82403	4.95902	4.50463	5.00873	4.74535	4.9995	5.55717	4.74148	4.85953	5.10099
ENSG00000211452	DIO1	0.291599	0.261923	0.23952	0.345536	0.326475	0.243306	0.203819	0.0940617	0.078514	0.0858244	0.190884	0.23203	0.0985661	0.0971068	0.120355	0.131289	0.0847311	0.0749156	0.220716	0.137648	0.668012	0.296406	0.341838	0.521151	0.467754	0.216611	0.199284	0.260909	0.270573	0.223787	0.983714	0.115733	0.0762514	3.68386	2.29504	5.12557	0.608102	0.214585	0.0710577	0.567801	0.43433	0.0931335	0.202613	0.332602	0.18988	0.209706	0.279359	0.461209	0.191552	1.16225	5.44485	0.43951	0.362744	0.184164
ENSG00000215883	CYB5RL	2.14103	1.81377	2.6361	2.19447	2.08518	2.12889	2.08392	1.2307	1.41726	1.30757	2.00823	2.01364	1.59792	1.60283	1.31699	1.30728	1.31046	1.16798	1.63723	1.34179	2.07914	2.51887	2.86965	2.30687	2.5571	2.18891	1.95073	2.05287	1.69931	1.9497	2.5074	1.26278	0.959613	1.52886	1.74362	1.37644	1.99468	1.91486	1.3601	2.3965	2.66631	1.847	2.70218	2.30745	1.88966	1.96836	2.08021	2.57906	2.09596	1.8514	2.36239	2.56514	2.06035	0.619141
ENSG00000116221	MRPL37	5.55854	5.38015	5.56426	5.54868	5.52055	5.61506	5.44705	4.15789	4.62397	4.25735	5.30833	5.34184	4.94746	5.00973	4.12886	4.29894	4.38621	4.0925	4.29021	4.25707	5.48164	5.67243	5.67243	5.57801	5.50938	5.42551	5.30351	5.36337	5.60868	5.40199	5.50647	4.92	4.81126	5.00755	5.14395	5.32598	5.194	5.23484	5.66372	5.51327	5.59698	4.77688	4.68261	5.36383	5.63064	5.6538	5.18317	5.19162	5.25121	5.49668	5.3132	5.56707	5.56881	4.01713
ENSG00000135837	CEP350	3.85592	3.35494	2.87632	3.59772	3.66814	3.95912	3.73035	2.22023	2.25536	2.39371	3.61678	3.9528	2.71181	2.4608	2.20831	2.46452	2.39083	2.23648	3.1157	2.57708	3.52357	3.97187	4.27365	3.71371	3.79627	3.57665	3.13376	3.47868	3.18055	3.50184	3.68402	2.50406	1.98843	2.21314	2.61486	1.98291	3.60041	3.12595	3.9503	4.15681	3.97843	2.25148	3.6258	3.34534	3.59331	3.70628	3.50785	3.28465	3.15548	5.05376	3.60195	3.90735	3.70295	2.10632
ENSG00000121454	LHX4	1.13459	1.0362	1.13674	1.3024	1.22602	1.02812	1.4773	0.462496	0.564825	0.573963	2.14855	2.49309	0.909302	0.7349	0.494025	0.667879	0.653738	0.4103	0.66897	0.4124	1.33147	1.67533	1.65593	1.88452	1.86193	1.28315	1.45252	1.18615	1.2534	1.10948	1.78858	0.609508	0.444767	1.11749	1.11986	0.58701	1.37516	1.41039	0.456073	1.7968	2.02991	1.15743	2.10117	1.55928	1.39658	1.35529	1.67462	1.60381	1.14301	2.62	2.06359	1.96344	1.78816	1.08729
ENSG00000143324	XPR1	3.35736	3.1258	3.24106	3.90303	3.28046	3.42957	3.32236	2.35393	2.83552	2.57603	3.47404	3.25588	2.89827	3.23629	2.35861	3.37301	2.848	2.29123	2.32758	2.66547	3.26686	3.59507	3.4556	3.1553	3.51861	2.98022	3.09772	3.12226	2.8479	3.19602	3.40852	3.0633	3.42984	2.64129	2.86332	1.532	3.66417	3.12211	2.37969	3.35611	3.2781	2.56485	3.54697	3.07222	2.64701	2.67781	3.24827	2.75752	2.16317	3.89461	3.51479	3.45599	3.032	1.7698
ENSG00000135835	KIAA1614	2.26314	1.63812	0.656514	2.55879	2.41071	2.55387	2.50418	1.20888	1.52927	1.25722	3.81255	3.9407	1.9759	1.83315	1.22147	0.995619	1.16427	1.08446	1.03252	0.958716	1.89594	2.07188	1.2547	2.73266	2.94989	2.69866	1.73923	2.76008	1.16012	2.80015	2.57465	1.85051	1.16663	1.60414	2.13021	0.218851	1.95811	1.1065	0.645588	2.9919	2.62793	0.450278	1.31454	2.22422	1.21312	1.37581	1.52478	1.45345	1.30028	1.37155	2.8387	3.11585	2.19859	0.447535
ENSG00000135823	STX6	3.90284	3.5989	3.02136	4.06357	3.87403	3.93232	3.91934	3.36817	3.51655	3.48148	4.92409	4.76114	3.7828	4.02417	3.51128	3.34863	3.50317	3.30297	3.71223	3.21304	3.68931	4.30583	4.41924	4.23579	4.06817	3.42823	3.15309	3.46654	4.45928	3.55991	3.83488	2.59503	1.75422	2.86389	3.39815	1.84819	4.29339	3.50385	1.88207	4.61859	3.99167	1.75632	3.28341	3.81739	4.28663	4.31329	3.32386	3.64976	2.76355	3.38194	4.13963	3.97927	4.4219	3.36657
ENSG00000153029	MR1	3.07599	2.80881	3.05769	4.18697	3.76663	3.88319	3.54799	1.22908	1.35922	1.65364	0.636634	0.894726	1.42918	1.42574	1.09958	1.2316	1.63217	1.41219	1.38489	1.20405	2.96772	3.81871	4.65111	3.38954	3.44092	3.08506	2.55354	3.28969	3.04969	3.24358	3.47098	2.11495	1.00422	2.50767	2.55071	1.56948	3.70384	2.76948	1.00751	3.06094	3.44786	1.24305	3.5662	3.31873	3.10538	3.24467	2.97625	3.54383	2.22899	1.63697	3.51573	3.50396	3.34036	3.02517
ENSG00000162783	IER5	3.7228	4.30789	3.27356	5.08062	4.29978	3.7739	3.97039	2.55346	2.88173	2.41249	3.81192	3.73244	3.74953	3.89143	2.61247	2.73531	2.4926	2.16788	2.77627	2.33264	4.04368	5.50117	5.66084	4.31114	3.7514	3.82972	4.02966	3.85944	5.21185	3.81254	5.03156	4.58987	3.57963	2.43294	3.169	2.39842	5.22595	3.49049	4.52138	3.68152	2.81648	2.18	3.32322	3.57889	5.14508	5.20361	4.41701	5.56361	3.41047	3.86626	3.60582	4.80364	4.64931	3.7672
ENSG00000198216	CACNA1E	0.0522045	0.112016	0.239456	0.0310479	0.0446418	0.0292151	0.0298356	2.38126	2.96794	3.39409	2.75283	2.87573	3.39439	3.31146	2.73257	2.73195	3.9743	3.0107	0.998436	1.36088	0.055237	0.012006	2.39299	0.0356286	0.0332459	0.324648	0.190557	0.144577	0.0481745	0.131048	0.281243	0.318666	0.106897	0.801379	0.605059	0.0253586	0.225314	0.0336394	0.0302632	0.105639	0.0507824	0.0165714	0.278378	0.0320191	0.0542521	0.0480469	0.263604	0.636751	0.120904	1.3179	0.122933	0.124343	0.0461679	1.40281
ENSG00000135824	RGS8	0.059851	0.215822	1.07001	0.0988843	0.130224	0.0769984	0.048346	1.72023	1.8181	3.62945	2.26501	3.65587	1.83695	1.7156	1.31586	2.33308	4.07443	3.36362	2.21302	2.22398	0.0551858	0.0156737	0.0406877	0.0534174	0.0859663	0.240582	0.135947	0.102361	0.0241757	0.0753392	0.0437839	0.0535352	0.0368061	0.0634727	0.0566556	0.0166582	0.0696697	0.0621418	0.0237766	0.392625	0.350631	0.0158081	1.63007	0.0484178	0.0279348	0.0368273	0.0772671	0.0402442	0.0663115	1.94979	2.34043	0.0429361	0.0585229	0.018901
ENSG00000135829	DHX9	5.627	5.56633	5.31373	5.65354	5.60366	5.65149	5.63714	4.47101	4.66701	4.81818	5.56827	5.6032	4.92281	5.08109	4.44457	4.82537	4.80031	4.49783	5.06441	4.56481	5.59303	5.66986	5.67241	5.67243	5.67243	5.58672	5.43477	5.51589	5.42623	5.52269	5.67243	4.62765	3.84349	4.74207	5.16917	3.99026	5.66102	5.49163	4.6111	5.67112	5.66966	4.37131	5.60409	5.52743	5.59684	5.61015	5.54465	5.62166	5.28092	5.67157	5.66551	5.67243	5.65147	4.47722
ENSG00000163531	NFASC	2.27598	3.38646	3.52996	3.32735	4.26327	3.70444	3.45883	3.98513	3.87492	4.30117	5.05561	5.24389	4.6028	4.50158	4.39087	4.34759	3.91295	4.21825	4.79726	4.28193	2.58746	2.69932	0.0918606	3.40517	3.19114	4.28145	3.33827	4.73278	2.65929	4.76043	4.69358	3.55952	2.2129	4.31382	3.4805	1.41737	3.19102	2.06238	1.13034	4.78205	4.1762	1.34338	4.99074	4.15363	2.61041	2.39345	3.31039	3.35491	2.46467	1.86784	2.86366	4.5559	3.74097	0.0973999
ENSG00000162877	PM20D1	0.568526	0.784933	0.246426	0.765252	0.522042	0.309487	1.34106	0.146869	0.131289	0.167473	0.108231	0.155212	0.169253	0.167593	0.195758	0.19502	0.167699	0.154915	0.49789	0.252264	0.636615	0.204963	0.131281	0.517772	0.446017	0.344042	0.33887	0.35352	0.20755	0.352621	0.566483	0.789036	0.418201	1.25841	0.835672	0.126638	0.561247	0.272192	0.115434	1.54749	1.03051	4.7028	0.537803	0.336805	2.86287	1.7907	0.772426	1.08322	1.75384	0.520096	0.757043	0.498028	0.473621	0.286161
ENSG00000174502	SLC26A9	0.132608	0.390458	0.0422349	0.374104	0.332596	0.106282	0.0734543	0.606429	0.393776	0.634406	0.254078	0.332629	0.522841	0.444234	0.844942	0.605257	0.49385	0.652297	1.96758	1.12599	0.114354	0.0676031	0.145046	0.271651	0.104054	0.0434565	0.0465417	0.0883082	1.21715	0.0721845	0.521086	3.27194	2.82531	1.70869	1.38178	0.0441673	3.4796	3.3158	0.800243	0.0768269	0.157466	1.53179	1.06398	0.238555	2.76759	2.856	0.0534614	0.0704617	4.06872	0.406864	2.22548	0.0507142	0.882215	0.0286771
ENSG00000198049	AVPR1B	0.0215848	0.019814	0.0091366	0.0129457	0.0189361	0.0170455	0.093514	0.025527	0.0492379	0.0141364	0.708364	0.748945	0.0578882	0.0585523	0.0265455	0.0815993	0.0144864	0.0135649	0.0249546	0.0183842	0.0157877	0.00585619	0.0478823	0.0592511	0.122099	0.172505	0.177051	0.0251096	0.0215192	0.0220114	0.0790521	0.0193514	0.0063681	0.198969	0.0992097	0.00792228	0.0336089	0.029392	0.0063843	0.0218497	0.0194571	0.142716	3.18611	0.0427942	0.0461914	0.036021	0.192923	0.039056	0.488886	0.0318857	0.148332	0.0979475	0.0368791	0.0105868
ENSG00000143486	EIF2D	5.48679	5.33697	5.1662	5.52729	5.46176	5.62066	5.58494	3.57022	3.53088	3.79706	4.07392	4.14639	3.74785	3.71268	3.61318	3.62839	3.80687	3.61165	4.40577	3.80661	5.47091	5.60588	5.67243	5.55109	5.65482	5.56132	5.10714	5.48767	5.22532	5.47844	5.61544	4.07251	3.60973	4.61443	4.88208	3.99164	5.30911	5.3139	4.87186	5.63704	5.65986	4.494	5.26486	5.48336	5.39741	5.42395	5.00182	5.07884	5.18975	5.17808	5.58271	5.66809	5.49912	3.62285
ENSG00000143479	DYRK3	2.17763	2.84435	1.35241	2.03225	2.50437	2.15133	1.75747	1.04987	1.14469	1.04112	0.618122	0.85294	1.14395	1.14941	1.23699	1.36529	0.985435	0.678518	0.785196	0.849737	2.5282	3.4389	2.50101	2.26151	2.47077	1.69132	1.25751	1.91858	1.22515	1.75151	2.82676	2.80564	2.27728	1.38122	1.80141	1.15947	2.32125	1.93097	0.529897	1.7602	2.67873	1.15131	2.92042	1.76318	1.236	1.27136	1.36421	1.19363	1.63412	5.23612	2.53974	2.60029	1.97366	0.739628
ENSG00000162889	MAPKAPK2	5.66336	5.63337	5.65765	5.67218	5.66693	5.67185	5.66326	4.09661	3.99628	4.14049	4.68769	4.9113	4.12181	4.01232	4.07789	4.26172	3.94138	4.04643	5.08023	4.61245	5.65757	5.67064	5.662	5.67243	5.67243	5.64558	5.58557	5.62385	5.63304	5.63161	5.67243	5.63693	5.40217	5.46264	5.67243	4.96307	5.67243	5.60942	5.67187	5.66815	5.64425	4.76497	5.6653	5.56542	5.64666	5.67025	5.65221	5.67243	5.61157	5.67064	5.67113	5.67243	5.66244	5.54178
ENSG00000136634	IL10	1.19136	2.17559	1.02088	1.46437	1.21933	0.393304	0.749051	0.175043	0.120391	0.214173	0.0887776	0.0684345	0.1027	0.143557	0.179655	0.319988	0.128071	0.134757	0.68497	0.331595	0.876958	0.0157563	3.29143	0.211504	0.303178	0.923361	0.906467	0.827874	0.360412	0.766474	1.41229	0.743373	0.25617	0.291922	0.230833	0.275097	1.50658	0.454778	0.0926607	0.753405	0.671868	0.140287	0.67986	0.42347	0.306324	0.230875	1.06922	2.26307	0.701091	1.78046	0.510477	0.440244	0.638862	1.36008
ENSG00000142224	IL19	0.0108483	0.115388	0.0106743	0.011223	0.0153546	0.0107921	0.0782086	0.00728372	0.00697217	0.00231195	0.00647114	0.00695639	0.0064071	0.00331991	0.0073937	0.00876301	0.00474835	0.00174725	0.00841274	0.00415793	0.0181528	0.154713	0.823469	0.0686735	0.454191	0.0130693	0.0252441	0.0194539	0.519625	0.0265033	0.0630743	0.00957503	0.00411221	0.31467	0.205656	0.00400799	0.0573537	1.76212	0.00599123	0.00967269	0.0305567	0.00618055	0.247082	0.0465096	0.014799	0.0178707	0.0511579	0.115648	0.233039	0.470431	0.179951	0.0354507	0.318344	0.0493816
ENSG00000162891	IL20	0.0384162	1.26423	0.123929	0.0505675	0.0305239	0.0132105	0.0345733	0.0108789	0.0136631	0.00204023	0.00567996	0.00515762	0.00812896	0.0115626	0.00703399	0.0113594	0.00528918	0.00245861	0.00919496	0.0205049	0.358834	0.106265	0.0330619	0.0415098	0.0568859	0.0687331	0.0338327	0.0396435	0.193809	0.110864	0.416169	0.0678436	0.0173044	0.0747136	0.126618	0.0956017	0.133211	0.407522	0.0486742	0.0858756	0.212314	0.0161425	0.326265	0.184692	0.891288	0.688036	0.062984	0.159627	0.044496	0.520707	0.0896879	0.344147	0.184101	0.0263231
ENSG00000162892	IL24	0.927355	2.28905	0.232524	0.546619	0.981741	0.299562	1.14184	0.0867364	0.0772705	0.0740884	0.0414876	0.0483224	0.0856812	0.0729579	0.0688868	0.151045	0.0653923	0.0650563	0.186491	0.138856	1.11421	2.48361	4.83336	0.625214	0.981211	0.63899	1.21036	0.614319	0.935586	0.912201	1.56492	0.491863	0.50544	0.88721	0.975607	0.652925	2.17059	1.29301	1.43848	0.510834	0.661909	0.269305	0.929965	1.34326	0.476782	0.486042	3.46304	5.2223	0.836371	0.35567	1.35044	1.24504	0.942009	3.33322
ENSG00000162894	FAIM3	2.49812	3.48639	0.808332	1.57674	2.16924	0.867927	2.32087	0.320281	0.349299	0.309133	0.165395	0.196851	0.342417	0.335263	0.295273	0.607407	0.274851	0.266323	0.744864	0.537944	2.55511	2.28223	5.67243	1.5452	2.19337	1.36502	2.5703	1.30388	2.06839	1.70066	2.77399	1.34871	1.39292	1.7446	1.87032	1.56923	3.52615	2.61009	2.86781	1.46943	1.4959	0.800794	2.16934	2.46436	1.20809	1.27758	4.585	5.6709	1.98674	1.16914	2.56495	2.48891	2.14807	5.24623
ENSG00000162896	PIGR	0.299389	0.289124	0.35945	0.336551	0.335555	0.238316	2.22699	0.130291	0.139466	0.110752	0.234663	0.365691	0.151233	0.140367	0.15675	0.141566	0.130901	0.101024	0.229052	0.144902	2.96294	0.253236	3.0552	1.15389	2.66268	2.23637	4.90405	0.39647	1.8645	0.386385	1.59326	0.174044	0.152329	5.45523	4.92972	3.90426	4.61839	5.40939	0.183095	0.304056	0.612194	3.02428	1.39787	2.79423	0.916568	0.624222	5.10358	0.848598	4.3313	0.443144	0.614922	1.16749	0.827615	0.267177
ENSG00000162897	FCAMR	0.00493908	0.00937121	0.00454922	0.00815022	0.0210078	0.00539178	0.0118523	0.0144843	0.0101661	0.00651772	0.00587366	0.00478255	0.0124566	0.0122423	0.00851427	0.00803063	0.00776091	0.00813194	0.00791589	0.00509465	0.0149837	0.00475799	0.524196	0.0257182	0.0312606	0.0577905	0.443685	0.0100356	0.0709157	0.0103268	0.0143525	0.00359841	0.00256554	3.05937	2.13949	1.44831	0.0410153	0.0952596	0.00493389	0.010878	0.00928919	0.013905	0.0167824	0.0559086	0.023093	0.0394662	0.749152	0.264008	0.036536	0.309026	0.0660321	0.00733476	0.0204587	0.00739402
ENSG00000182795	C1orf116	0.245563	0.138211	0.63282	0.160494	0.14804	0.163989	2.22053	0.0921674	0.0926795	0.0983032	0.124796	0.15866	0.141055	0.126649	0.089978	0.0977221	0.0908665	0.108984	0.11496	0.0969149	1.85441	0.29197	0.0627822	1.53039	0.9003	0.410296	2.03665	0.436961	5.5731	0.383741	0.87238	0.119313	0.331941	2.3917	3.29908	0.367818	5.14528	5.07643	0.46753	0.238249	0.180434	2.86565	0.549051	4.31497	5.42099	5.48843	2.6321	0.344021	4.16929	1.23976	3.06084	0.17592	3.98703	0.657878
ENSG00000123836	PFKFB2	2.21379	2.00272	2.83778	2.21461	2.40308	2.31172	2.26222	2.74952	2.73242	3.64121	1.48461	1.5734	3.27143	3.22625	2.82914	2.64562	2.73681	3.21541	2.86319	2.89244	2.27556	1.76037	1.75529	2.61462	3.03722	2.36374	3.75245	2.06088	3.33244	2.13126	2.61448	3.06592	3.45872	3.59032	3.41931	1.40164	3.98409	3.08747	4.23611	3.14861	2.69352	2.13956	4.64078	2.19756	3.0227	3.47093	4.07535	3.90282	3.51822	2.92486	5.33294	2.45925	2.67665	3.80134
ENSG00000180667	YOD1	2.74015	2.52027	2.73199	2.35926	2.62059	2.28136	2.76285	1.69069	1.92541	1.93326	2.96898	2.88963	2.26741	2.45126	1.8323	1.93179	1.82387	1.6841	2.35477	1.8525	2.82105	2.90004	3.02322	3.06229	2.7642	2.69891	2.65433	2.67677	4.50569	2.6564	2.86349	2.21408	1.78652	2.42512	2.5046	2.00305	3.9895	3.23052	2.17116	3.54664	2.63847	1.67847	2.70028	2.69666	4.52666	4.73665	2.97918	3.49689	3.0029	3.08818	3.44226	2.85152	3.96341	3.28847
ENSG00000123843	C4BPB	0.949761	1.3127	0.305025	1.02681	0.588576	0.150524	0.739995	0.0567486	0.052317	0.0419904	0.10787	0.122165	0.0526133	0.0387962	0.0620364	0.0587975	0.0501963	0.0328459	0.0858303	0.0539264	1.12102	0.0324716	1.18382	0.196248	1.10781	0.610805	1.80953	0.478628	0.195611	0.436667	0.703097	0.125971	0.102622	0.458555	0.482002	5.6713	2.04955	0.838758	0.192099	0.395644	4.75283	2.02396	0.136605	0.192747	0.329563	0.482234	2.23946	0.610229	2.61303	1.48978	0.164421	0.257057	0.230665	0.369152
ENSG00000123838	C4BPA	0.122341	0.869707	0.635818	0.465012	0.176364	0.118754	0.206698	0.0882956	0.0850506	0.0871584	0.287378	0.322355	0.0965657	0.0819888	0.10821	0.15458	0.087424	0.0726204	0.140724	0.10866	1.21761	0.0479716	0.0429587	0.282718	1.79467	0.289745	0.828622	0.183353	0.170019	0.186672	0.746919	0.183797	0.0750558	0.431643	0.193035	5.67014	4.45422	0.954015	0.080201	0.608508	1.39921	2.18849	0.258274	0.386841	0.129951	0.113758	0.801369	0.836699	0.429916	0.409879	0.199099	0.478423	0.148409	1.60816
ENSG00000196352	CD55	5.10039	5.32272	5.57284	5.52804	5.00701	4.7955	5.03509	2.57116	2.35757	2.55371	3.25728	3.00654	2.42201	2.68506	2.91558	3.66408	2.23251	2.60216	3.74539	3.17207	4.96622	5.02476	4.68858	5.12448	5.11932	4.37582	4.38686	4.59245	5.06749	4.4347	4.95445	4.33398	3.77825	3.45626	3.68681	2.72056	5.66599	5.04096	4.86928	5.15612	5.53211	2.61236	4.72984	3.8366	5.60477	5.64708	4.6895	5.30264	3.8351	4.46968	4.51796	4.78107	5.23875	5.63548
ENSG00000117322	CR2	0.0786545	0.212177	0.0405024	0.106397	0.231734	0.0329613	0.176855	0.0880638	0.0748351	0.0439172	0.0398432	0.0512853	0.0809633	0.0903629	0.10063	0.153688	0.0476613	0.0515104	0.0951367	0.132376	0.162182	0.0266337	5.3682	0.0549195	0.0522286	0.146614	0.705845	0.0481974	0.364538	0.0580781	0.0656325	0.039616	0.0151448	0.829185	0.455246	0.0795819	0.309411	0.311403	0.120492	0.175284	0.0992087	0.064386	0.0742461	0.16468	0.0630567	0.0809008	3.01707	5.42858	0.241535	0.856864	0.425005	0.0550466	0.0949037	0.595082
ENSG00000203710	CR1	1.533	2.00618	0.643572	1.15665	1.20948	0.427624	0.899973	0.170804	0.117161	0.171345	0.05579	0.0721862	0.167019	0.152569	0.220799	0.156076	0.130476	0.159574	0.335487	0.228383	0.862834	0.0124044	2.57879	0.289173	0.489035	0.911563	0.876689	0.861678	0.386214	0.884587	1.25032	0.500631	0.315013	1.2928	0.510796	0.512114	2.34394	0.565075	0.195785	1.8194	0.447996	0.152018	0.388081	0.455671	0.20057	0.248093	2.22542	4.84775	0.644602	0.294816	0.529332	0.492234	0.540843	4.4562
ENSG00000197721	CR1L	0.0914794	0.084538	0.108313	0.0494098	0.0646876	0.0313739	0.0518553	0.0424104	0.03235	0.0319742	0.0151037	0.0104718	0.0277015	0.0299676	0.0401468	0.0402328	0.0282084	0.0255675	0.0709765	0.0342286	0.0652902	0.0243586	1.34583	0.0573037	0.101381	0.0512728	0.0527944	0.0469317	0.0261684	0.0469994	0.387583	0.0302512	0.0197577	0.3278	0.265922	0.118871	0.341695	0.0682404	0.015898	0.0938877	0.0288671	0.0222698	0.0516577	0.069308	0.0277014	0.0336467	0.262099	0.547587	0.0343358	0.085247	0.0827479	0.0455045	0.0495731	1.16965
ENSG00000117335	CD46	5.67069	5.64644	5.66522	5.67007	5.66119	5.66635	5.54763	3.75656	3.80354	3.94378	4.78167	4.84377	4.17738	4.14822	4.1218	4.31799	3.78116	3.79601	5.09036	4.32428	5.66664	5.64553	5.6004	5.64256	5.67243	5.60568	5.63386	5.57201	5.65067	5.52697	5.67243	4.59516	4.12543	5.1736	5.43466	5.00778	5.67112	5.65835	4.31908	5.66956	5.66336	5.30872	5.46347	5.66344	5.50681	5.48497	5.649	5.58767	5.61046	5.22647	5.65671	5.67043	5.65164	4.54104
ENSG00000174059	CD34	5.63948	5.60532	3.8435	5.35725	5.29026	4.53537	5.43326	2.24531	2.36522	2.79351	2.02457	2.39391	2.85743	2.633	2.49178	2.56819	2.43803	2.85522	2.66522	3.04393	5.47884	0.860784	0.122165	5.23402	5.58924	4.88325	4.23993	5.53466	3.73465	5.53963	5.50522	5.31205	4.55435	4.05647	4.43467	1.00153	5.02021	4.31106	3.75244	5.59477	4.41009	2.50118	2.80279	4.56056	4.61552	5.07225	4.33665	3.76041	3.88718	4.03847	5.52973	5.53865	4.88122	0.424295
ENSG00000076356	PLXNA2	3.68924	3.87638	1.3965	4.19907	4.47758	4.2315	4.30412	2.51004	3.18207	3.01747	4.86126	5.09241	4.0114	3.78226	2.44033	2.4602	3.22115	2.63562	1.9483	2.11837	3.34665	3.28417	0.337448	3.28356	2.93835	3.15014	3.54105	3.8858	4.61552	3.81526	3.70617	2.92162	2.62366	2.11921	2.61347	1.62521	5.02549	2.85487	2.99887	3.43089	4.87209	4.38149	2.85495	3.40867	4.07041	4.17725	3.30412	1.92316	3.57022	1.6481	4.18325	4.06584	3.92191	0.890238
ENSG00000008118	CAMK1G	0.202975	0.3776	1.39301	0.179522	0.366282	0.292991	0.274569	3.36508	4.83741	4.45919	2.00166	2.21439	5.34132	5.26191	3.71534	3.86459	4.87572	4.15451	1.16926	2.04228	0.229685	0.463751	0.226634	0.297605	1.02484	0.944716	0.510136	0.589358	0.0849562	0.485468	0.980002	0.354978	0.0597965	2.4529	3.35192	0.279258	1.1523	0.127272	0.221172	0.753787	4.80402	0.194446	2.93838	2.64184	0.472579	0.562278	0.48029	3.2235	0.304029	1.48737	0.205067	1.21421	0.884404	0.0492101
ENSG00000196878	LAMB3	3.63453	2.24011	4.02096	1.70974	2.27509	1.25989	3.29466	1.01968	1.65585	1.32456	1.3175	1.38174	2.0532	2.14113	1.1579	1.25349	1.44895	1.29487	1.64945	1.14679	4.31189	3.10603	0.899482	1.73484	2.11892	1.03324	3.42487	0.652169	5.33982	0.552752	2.07735	1.74363	1.03493	2.65844	3.41324	2.39534	5.01996	5.31571	1.2314	1.98441	1.36395	1.52871	1.76827	4.66511	5.52128	5.55845	3.70077	1.09416	3.71414	1.48096	1.52407	0.622881	4.46091	1.30978
ENSG00000123689	G0S2	5.66964	5.67059	5.66328	4.13852	5.23089	3.33956	4.62453	2.41134	2.549	2.59846	2.55078	2.61104	2.4699	2.64109	2.83072	2.7735	2.34996	2.34314	3.43121	2.81069	5.44822	3.99785	3.21152	3.40242	4.231	3.91502	3.9444	4.08726	3.03504	3.52285	4.90787	5.53317	5.28946	5.65422	5.67243	5.65066	5.63487	4.8937	5.08679	4.83565	5.56353	3.52125	3.83808	4.99073	3.6786	4.09168	4.55811	5.3229	5.22337	5.65641	4.21704	3.40666	4.33465	4.7332
ENSG00000117594	HSD11B1	4.728	3.95065	3.00318	3.84547	4.25932	3.83852	3.90995	2.08394	1.82661	2.27392	3.79654	4.5239	2.1861	2.37772	2.62162	1.89442	1.24284	2.94663	2.52522	3.27286	3.71717	5.04578	0.283579	1.86924	2.36825	2.29057	2.3195	3.48358	1.56783	3.20002	3.22151	2.48681	1.77262	1.85677	3.82258	5.67069	5.43304	1.89256	1.9787	4.4471	5.42882	0.974286	3.60699	4.8491	5.11805	5.03915	2.65131	3.03528	2.83815	3.35478	3.06764	2.33573	3.11217	0.353515
ENSG00000009790	TRAF3IP3	1.5844	1.81581	0.646304	1.32237	1.66827	0.871598	1.9635	0.599036	0.41234	0.582175	0.448953	0.514135	0.417606	0.427456	0.633037	0.855079	0.486778	0.43443	1.71867	0.979124	1.34822	0.037137	5.50685	1.50091	1.68495	1.08073	2.07717	1.19144	1.58205	1.26185	1.94995	0.645243	0.382617	1.60868	1.33084	1.12241	3.47288	1.90166	0.297727	1.70634	0.794666	0.512286	0.934119	1.88993	1.12199	0.991078	4.04874	5.42142	1.79862	1.21474	1.88806	1.45369	1.80747	5.21132
ENSG00000162757	C1orf74	1.30722	1.09997	1.40898	1.28531	1.34119	1.01709	1.69265	0.776672	0.941298	0.851362	2.22333	2.60701	1.1377	1.21068	0.780511	1.00972	0.926171	0.735965	1.01679	0.820937	1.51914	2.35314	3.10459	1.50894	1.44937	1.15678	1.60538	1.16535	2.80972	1.17485	1.40155	1.10439	0.881781	1.33992	1.4559	1.11961	1.84563	2.12356	0.600057	1.50818	1.22281	0.784455	1.6138	2.22956	3.42889	2.95355	2.64407	3.41232	1.75757	2.0783	1.68624	1.37601	2.11594	2.11543
ENSG00000117595	IRF6	1.5728	1.09685	3.73862	2.54722	1.57095	2.4791	3.29182	1.02065	0.688155	0.959522	4.33421	4.5276	0.692137	0.615946	0.973142	0.913036	0.642498	0.625532	1.0975	0.9227	3.64983	0.491066	0.62044	2.53912	2.31548	1.24132	3.629	1.47649	5.6664	1.13225	3.17869	3.6107	3.00741	3.81219	4.03259	3.86587	3.55045	5.51558	0.446373	1.39727	1.9296	3.61728	3.67175	5.17694	5.67119	5.66705	3.76417	1.95044	4.07687	2.76838	4.88681	1.48985	4.85532	0.574527
ENSG00000117597	DIEXF	2.72596	2.46452	2.1853	2.5421	2.63915	2.77733	2.86375	1.47312	1.69107	1.65986	1.95988	1.86239	1.7986	1.99396	1.46516	1.7741	1.95663	1.44873	1.80082	1.4113	2.64896	3.65829	3.04342	2.80168	2.8979	2.39404	2.23187	2.22558	2.30856	2.30678	2.82651	1.35546	1.05689	1.55082	1.99768	1.75934	2.03835	2.27266	1.4985	2.91849	3.0722	1.56945	1.81672	2.36083	2.78739	2.89078	2.40313	2.49325	2.01389	2.02263	2.47333	2.94191	2.6881	0.909164
ENSG00000082497	SERTAD4	1.66858	1.37741	0.215681	3.1154	2.59978	1.94326	1.22344	1.1793	1.01917	2.1154	2.01683	1.75748	1.48464	1.89833	1.10057	1.41984	2.40322	2.00911	1.81761	1.52752	2.60833	0.782129	0.0110783	2.20983	2.58825	3.2404	2.17676	1.69961	2.89047	1.49413	2.32022	1.84906	0.917639	0.826236	1.92624	0.0567469	1.61328	3.42902	0.272694	1.53909	1.7694	0.191094	1.56751	2.23053	2.61637	2.85703	1.11483	0.114278	1.56047	0.64685	1.85661	3.36384	2.23892	0.0187943
ENSG00000143970	ASXL2	3.0796	2.81055	2.74746	3.00432	3.04656	3.22852	3.13302	1.67092	1.75884	1.88713	2.51234	2.70855	1.95943	1.90579	1.69934	1.94944	1.99177	1.631	2.29684	1.91999	2.90598	3.81479	3.45228	3.1058	3.12649	3.0867	2.76982	2.91984	3.01845	2.97956	3.02213	2.04421	1.69206	2.09954	2.3224	1.62508	3.07251	2.89932	2.57721	3.20533	2.79616	1.73835	3.00382	2.7052	2.88591	2.93069	2.8658	2.9283	2.4944	3.98743	3.14823	3.17335	3.0976	1.83666
ENSG00000084731	KIF3C	2.5564	2.60784	2.59136	3.62214	3.04578	2.90816	2.65643	4.95041	5.32927	4.83725	5.59183	5.62467	5.52789	5.47934	4.90361	5.06422	4.97166	4.59683	4.14698	4.52854	2.67347	3.68224	0.969087	3.22577	3.18661	3.37821	2.38878	2.99545	1.85536	3.06107	2.73995	1.8368	0.957845	1.46307	1.51585	0.488406	2.30796	2.1309	1.02005	4.93556	3.54714	0.928049	4.50984	2.74297	2.19053	2.38782	2.2443	1.9178	1.83383	2.55121	2.9408	3.28498	2.99172	2.26355
ENSG00000268412	AC013449.1	0.322438	0.322928	0.487251	0.38116	0.373605	0.457986	0.311563	0.157947	0.200104	0.182292	0.265896	0.252342	0.210804	0.227259	0.175803	0.305004	0.204459	0.156405	0.220664	0.213965	0.348792	0.405219	0.476744	0.405287	0.47372	0.32116	0.229424	0.321309	0.32081	0.31027	0.496551	0.176177	0.13584	0.239154	0.0593297	0.186957	0.390345	0.204205	0.200252	0.413949	0.55797	0.147181	0.512309	0.349899	0.294739	0.334888	0.231048	0.321424	0.243085	0.413921	0.466802	0.438501	0.379219	0.182093
ENSG00000084733	RAB10	5.6596	5.6265	5.59144	5.66963	5.66582	5.6718	5.67073	5.30736	5.38918	5.28882	5.55517	5.4561	5.29615	5.55387	5.25729	5.43964	5.25734	5.11595	5.61453	5.45067	5.63968	5.67243	5.67243	5.67243	5.66116	5.65065	5.6331	5.60111	5.67033	5.61346	5.67243	5.08959	4.42903	5.00366	5.41853	4.46515	5.65001	5.58616	5.66769	5.66981	5.63811	4.37164	5.44495	5.5662	5.67107	5.67023	5.5759	5.55714	5.41398	5.29014	5.66397	5.66399	5.67215	4.956
ENSG00000157833	GAREML	2.03712	1.86712	0.759385	2.58683	1.83317	1.42747	2.24389	3.82426	3.91997	4.07531	2.81002	3.35433	4.02852	3.73918	3.25018	3.87434	3.94367	3.7997	3.78678	3.92783	1.87187	1.99242	1.08006	2.27016	2.22259	2.43183	2.03991	2.62777	1.12386	2.47765	2.42602	1.59471	0.771823	1.14484	1.40263	0.21236	1.36315	1.44559	1.18672	2.49298	2.78381	1.07803	2.14047	1.89566	1.09387	1.22784	1.54876	1.50913	1.46066	2.52979	1.93926	2.60501	2.056	0.37672
ENSG00000084754	HADHA	5.67243	5.67243	5.67083	5.67243	5.67243	5.67243	5.67243	5.43477	5.54634	5.55706	5.6351	5.65455	5.62879	5.59441	5.3529	5.51514	5.51285	5.52406	5.63274	5.62491	5.67243	5.67243	5.67243	5.67243	5.67243	5.67123	5.67243	5.67087	5.67168	5.67177	5.67243	5.65245	5.47159	5.65204	5.67243	5.63267	5.67243	5.67243	5.67243	5.67243	5.67243	5.58134	5.67243	5.67243	5.67243	5.67243	5.67243	5.67231	5.66782	5.67243	5.67243	5.67243	5.67243	5.5799
ENSG00000138029	HADHB	5.67236	5.66705	5.66191	5.66867	5.66906	5.67119	5.67243	5.43213	5.51964	5.58276	5.37379	5.46456	5.6074	5.53485	5.25587	5.5299	5.50642	5.54165	5.61942	5.65817	5.67218	5.67243	5.67201	5.67243	5.67243	5.66455	5.66546	5.62693	5.64471	5.65062	5.67243	5.64212	5.40404	5.61654	5.67243	5.60547	5.67161	5.64861	5.67243	5.67214	5.67031	4.99133	5.57408	5.6048	5.66272	5.66715	5.66923	5.66398	5.62525	5.67091	5.67011	5.67036	5.6704	4.99482
ENSG00000173567	GPR113	0.216751	0.241618	0.305978	0.216173	0.234887	0.151446	0.337759	0.282417	0.38324	0.342213	1.11739	1.23079	0.485111	0.42829	0.244566	0.28882	0.380903	0.260839	0.228066	0.225805	0.365155	0.277382	1.27185	0.408295	0.376814	0.218422	0.284082	0.188365	0.370426	0.179083	0.41695	0.104819	0.0711317	0.924959	1.41696	0.157167	0.458607	0.60254	0.100612	0.351005	0.453341	0.415633	0.498722	0.444922	0.340588	0.292592	0.500267	0.671798	0.250443	1.33909	0.503657	0.341325	0.466424	0.110095
ENSG00000138018	EPT1	3.09672	2.87138	3.15903	2.62123	2.83934	2.75898	3.26857	2.70567	3.13608	3.04144	4.74528	4.27781	3.11796	3.73126	2.91479	3.16913	3.24206	2.82601	3.81542	2.71646	3.23801	3.49167	4.22969	3.67103	3.45533	2.91218	3.15655	2.72277	4.21975	2.78489	3.16317	2.28059	1.78658	2.39774	2.72665	3.35654	3.46295	3.5323	2.76322	4.03535	3.24323	2.52529	3.42936	3.23496	4.56722	4.50184	3.68486	3.09772	2.85329	3.1553	3.33646	3.365	3.97871	1.00945
ENSG00000157856	DRC1	0.187932	0.121323	0.0946845	0.0542748	0.0996127	0.0986985	0.0726571	1.28642	1.18326	1.51534	0.583177	0.597573	1.4291	1.37796	1.67165	2.34098	1.28806	0.493162	1.07005	0.8292	0.229513	0.0721487	0.060534	0.147313	1.19231	0.355783	0.194466	0.162425	0.0548327	0.232367	2.48772	0.0427001	0.0984343	0.260832	0.476952	0.0485434	1.80928	0.104051	0.0830967	1.71377	0.148707	0.0326318	2.85916	0.293955	0.107743	0.12879	0.151024	0.214259	0.0869171	5.27274	0.435471	0.160103	0.125962	0.373427
ENSG00000115155	OTOF	0.292044	0.351805	0.629161	0.125722	0.184852	0.083936	0.227654	1.0828	0.675782	3.32201	0.983348	1.01162	0.774013	0.64065	0.669523	1.58468	3.8848	3.01619	0.68509	0.43744	0.400024	0.187006	0.211071	0.266223	0.348988	0.413862	0.3642	0.35106	0.0906303	0.451952	0.209021	0.0995409	0.0552659	0.0613539	0.105904	0.0467508	0.306702	0.126459	0.362669	0.354108	0.18432	0.108511	0.176462	0.198295	0.244921	0.462173	0.44989	0.414553	0.264939	1.58634	0.244917	0.1532	0.269775	0.3082
ENSG00000173557	C2orf70	0.113908	0.232955	0.392978	0.260677	0.269436	0.173753	0.329378	0.780982	0.543686	0.79697	0.477911	0.563192	0.338661	0.349912	0.915676	1.80111	0.624737	0.313258	0.533511	0.834453	0.417586	0.0117503	0.142102	0.335524	0.865104	0.446047	0.492263	0.401397	0.200515	0.576503	1.47314	0.345657	0.28218	0.73659	1.38437	0.051979	0.720812	1.62081	0.0758689	0.685955	0.167425	0.669154	1.42887	0.505982	0.273898	0.305763	0.180766	0.114601	1.37582	5.28523	1.75576	0.271201	0.166025	0.013732
ENSG00000157884	CIB4	0.23668	0.174224	2.31348	0.379364	0.6739	0.631188	0.292481	0.0554381	0.0854484	0.0471059	0.541647	0.602803	0.106331	0.0875075	0.0325226	0.210379	0.057321	0.0281351	0.0425453	0.047061	0.184281	0.00800671	0.0135199	0.523219	0.819838	0.29252	0.250312	0.185655	0.0402604	0.169584	0.231899	0.0826844	0.0116038	0.148847	0.177474	0.0125836	0.63352	0.089619	0.0169668	0.125142	0.157005	0.297247	0.408391	0.606045	0.0360676	0.0650267	0.202134	0.0461069	0.264192	4.52591	0.932236	0.232691	0.228592	0.00451592
ENSG00000171303	KCNK3	2.47321	2.27215	5.67243	3.31294	4.13447	3.99621	2.92866	1.53161	2.50231	1.47403	4.32255	4.29359	2.97088	2.91462	1.1368	3.12497	1.82169	1.0956	1.46005	1.42787	2.1172	0.131802	0.064015	2.81	3.55369	3.19681	2.6179	3.46816	1.26422	3.23825	3.04905	3.46924	0.797708	1.80933	1.65966	0.413372	5.2604	0.665793	0.588823	1.72745	1.85478	4.16935	3.72348	3.37792	0.681795	1.03058	1.87034	1.44122	2.35518	0.968227	2.99346	2.36636	2.3082	0.055138
ENSG00000213699	SLC35F6	5.32283	5.05318	5.05808	4.65925	4.70736	4.50605	4.83724	3.31564	3.56811	3.56272	3.80602	4.08975	3.94183	3.86722	3.44596	3.79678	3.49214	3.46662	3.95239	3.67553	5.1296	5.17527	3.29564	5.17734	5.20269	4.37797	4.25132	4.65119	5.26414	4.59862	4.90617	3.68405	3.36177	4.41904	4.61466	3.85901	4.9086	4.75251	3.62446	4.98293	4.52421	3.18976	4.77759	4.86042	5.35874	5.40787	4.36972	4.61382	4.09299	3.91782	5.22528	4.98556	5.00258	3.4222
ENSG00000115163	CENPA	0.928926	0.588002	0.566493	0.429981	0.564485	0.252974	0.428871	0.0960558	0.0742988	0.0998455	0.213217	0.2104	0.0903045	0.112316	0.101954	0.174988	0.0888831	0.0815824	0.215397	0.133093	0.726655	3.40878	5.03671	0.662079	0.49186	0.337818	1.32306	0.230931	2.49693	0.24298	0.32564	0.198722	0.508027	0.320601	0.161492	0.274033	0.953498	0.815743	0.0934344	0.798465	0.306096	0.166007	0.248163	0.455481	1.90298	1.75176	1.5174	1.8387	0.753632	2.27818	0.392821	0.31444	1.35354	0.681234
ENSG00000157851	DPYSL5	0.0785609	0.0544968	0.299745	0.0411102	0.0533631	0.0484233	0.0949406	3.67258	4.01477	4.87988	5.27292	5.32673	4.27762	4.24505	4.37693	4.92772	5.08059	4.71478	5.61645	5.07227	0.0692482	0.0335046	0.0497377	0.0737101	0.0429627	1.08396	0.685624	0.376697	0.0310152	0.432057	0.0629648	0.0486181	0.0390123	0.0311561	0.105548	0.0263344	0.0521474	0.0461795	0.126612	0.0727343	0.372035	0.0321095	3.92306	0.284043	0.0505474	0.0656821	0.435688	0.0349025	0.283292	3.22894	0.0592638	0.0637194	0.175803	0.0343218
ENSG00000084764	MAPRE3	5.1687	4.95762	4.41667	4.92261	4.87301	4.73711	5.13309	5.49778	5.59619	5.5141	5.67243	5.67243	5.64788	5.63654	5.46544	5.57901	5.53222	5.42337	5.43969	5.35605	5.15547	3.60146	1.74217	5.24683	5.5675	5.14595	4.76045	5.18394	3.92702	5.2548	5.37802	4.8423	4.33497	4.66172	4.55129	4.4139	4.88281	4.56674	5.62789	5.29293	5.64293	3.18417	5.67243	5.36835	5.51812	5.60373	3.78044	4.52149	4.66168	5.63247	5.47632	5.5513	4.97053	2.79389
ENSG00000119777	TMEM214	5.67132	5.65963	5.64348	5.67243	5.66701	5.67243	5.67243	3.9417	4.25674	4.12766	5.31699	5.45786	4.74445	4.58748	3.98241	4.66851	4.1943	3.96935	4.49561	4.29916	5.67126	5.67243	5.67243	5.67202	5.67243	5.66771	5.65601	5.65717	5.61409	5.66363	5.67243	5.26497	4.47328	5.1972	5.59152	5.37471	5.6714	5.66147	4.82719	5.67243	5.67243	5.63678	5.66774	5.67243	5.667	5.67173	5.66201	5.67243	5.63031	5.66905	5.67131	5.67243	5.66899	4.52378
ENSG00000084693	AGBL5	3.80903	3.31832	4.0718	3.79241	3.91463	4.18757	4.56834	2.74852	3.01594	2.83619	3.66684	3.78661	3.29568	3.23458	2.61535	3.01206	2.9476	2.6394	3.04045	2.76742	3.84913	4.22038	4.01426	4.21347	4.51615	4.55698	3.70394	4.4315	3.40049	4.61564	4.43778	2.4748	1.97067	3.82484	3.99448	2.06705	3.66376	4.03345	2.27683	4.05614	4.51395	2.74984	4.2073	4.3378	3.81165	3.98572	3.44711	3.45295	3.66594	5.67049	4.65092	4.53464	3.84023	2.011
ENSG00000228474	OST4	5.67243	5.67243	5.67243	5.67243	5.67243	5.67243	5.67243	5.64473	5.65241	5.62981	5.60384	5.62933	5.65642	5.65494	5.5648	5.63345	5.64088	5.61575	5.65413	5.65975	5.67243	5.67243	5.67243	5.67243	5.67243	5.67243	5.67243	5.67243	5.67243	5.67243	5.67243	5.66861	5.4883	5.67243	5.67243	5.61373	5.67243	5.67243	5.67102	5.67243	5.67243	5.66196	5.67243	5.67243	5.67243	5.67243	5.67243	5.67243	5.67243	5.67243	5.67243	5.67243	5.67243	5.67243
ENSG00000138080	EMILIN1	5.52556	5.47368	5.39416	5.67243	5.66764	5.6724	5.67243	2.62471	2.35142	2.78842	2.34487	2.48604	2.54368	2.3499	2.21206	2.39279	2.65532	2.53276	2.42315	2.65994	5.50519	5.67243	2.12214	5.40981	5.67243	5.65685	5.38861	5.66528	4.47911	5.67243	5.67243	5.23872	4.13422	4.67249	5.10132	4.18924	5.66971	4.3047	2.87977	5.51399	5.67243	3.28075	4.97828	5.63081	4.10955	4.45606	5.35949	5.65454	5.23338	4.78951	5.33779	5.67243	5.41095	0.912028
ENSG00000138030	KHK	2.19341	2.04551	2.78102	2.63397	2.48268	2.52948	2.11833	2.42693	2.8861	2.66386	4.35168	4.3085	3.27811	3.38966	2.49259	2.67885	2.7732	2.49646	2.70075	2.41101	2.19826	0.840937	2.35126	2.71606	2.70554	3.02806	2.81214	2.50996	2.07745	2.37129	3.33741	1.21041	0.899212	5.07368	3.83973	5.66133	2.12397	2.14485	1.22303	3.27664	2.94526	2.29721	1.8617	1.91394	2.33055	2.22432	4.58705	2.2203	2.22767	3.05574	1.82567	3.52607	2.48315	1.074
ENSG00000138028	CGREF1	2.10647	1.97915	0.854737	2.22825	2.73453	1.54927	0.78286	3.75363	4.25442	4.06738	4.81488	4.81202	4.46893	4.57152	3.76975	3.83319	4.37774	3.7708	2.05988	2.82084	2.08105	2.59084	0.639931	1.88363	2.13598	0.923136	0.997806	0.643463	1.75981	0.626133	3.76303	1.63667	0.370228	1.39617	0.754028	2.26248	0.949689	3.57107	1.64836	2.1985	3.91258	0.725532	2.03286	1.42736	1.45434	1.37682	1.39285	0.543471	1.78128	2.52994	1.45799	3.47609	1.25809	0.129498
ENSG00000143994	ABHD1	1.402	1.35803	1.36831	0.91326	1.01604	0.558233	0.600611	1.60018	1.61383	1.89422	1.34524	1.41529	1.58643	1.49538	1.40669	1.54121	1.94199	1.78453	1.81828	1.74151	1.60535	0.335448	0.264047	1.04198	1.09378	0.972735	0.659368	0.87842	0.443247	0.845411	1.25943	1.70675	1.27481	1.05635	1.22989	1.84313	0.640381	1.74205	1.86357	2.02235	1.73661	0.41178	1.82742	1.78331	0.551212	0.599865	0.794101	1.03962	0.664777	5.579	1.44629	1.36147	0.837384	0.401555
ENSG00000138073	PREB	5.65286	5.59665	5.60596	5.657	5.66037	5.5524	5.62761	4.44659	4.69904	4.63257	5.55761	5.61572	5.11702	4.9893	4.57194	4.94654	4.65398	4.5034	5.08388	4.71498	5.64176	5.64936	5.66419	5.62812	5.67243	5.62058	5.55549	5.58442	5.60799	5.6017	5.6717	5.3678	4.91615	5.32054	5.61306	5.57305	5.63376	5.65094	5.65279	5.66465	5.66648	5.42487	5.66828	5.66964	5.49987	5.57794	5.62702	5.67243	5.56383	5.67087	5.66264	5.67243	5.64149	4.97167
ENSG00000186143	C2orf53	0.0364435	0.040727	0.0465481	0.0507405	0.0399248	0.034429	0.069317	0.0187632	0.0190334	0.0160824	0.0335263	0.0587535	0.0231528	0.0139686	0.0148015	0.0163035	0.0148053	0.0138917	0.0152428	0.0124356	0.10016	0.0373374	0.032903	0.0832518	0.0785851	0.0442063	0.0431611	0.0376775	0.0384471	0.050158	0.0681603	0.0194688	0.0171218	0.040598	0	0.0458385	0.0432867	0.0420855	0.0334258	0.0413637	0.0527737	0.0279225	0.0481148	0.140539	0.0555557	0.0392238	0.0639777	0.0397002	0.0497314	5.61751	0.0734181	0.0658913	0.0424121	0.0161252
ENSG00000163792	TCF23	0.30333	0.739704	0.0896735	0.129173	0.512126	0.0651856	0.179585	0.114142	0.0418132	0.0270071	0.0417644	0.0485516	0.0256496	0.0221866	0.0424234	0.0255006	0.0401865	0.0180839	0.0879267	0.024226	0.163695	0.0145339	0.0172566	2.32299	2.78593	0.0836276	0.136046	0.0871676	0.051967	0.0490762	5.09149	0.10875	0.0790134	0.131203	0.0678386	0.0389735	0.141774	0.0571826	0.0735067	0.0459154	4.8472	0.0167772	0.020314	0.181973	0.097816	0.131674	0.0808997	2.27986	0.176238	2.70635	0.145638	5.50822	1.97593	0.00815831
ENSG00000138074	SLC5A6	4.88632	5.05911	4.00709	4.09798	4.44358	3.97804	4.55116	3.37928	3.73134	4.0633	4.74236	5.14637	4.75582	4.28308	3.60764	3.90609	3.76473	3.95518	3.75534	3.8327	5.25799	4.73054	5.24732	4.79474	4.98688	4.21481	4.28133	4.14911	4.21457	4.10752	5.03128	3.11659	2.73078	3.49364	4.2172	5.14634	4.30866	4.41262	3.89509	4.73269	4.90149	3.28867	4.49663	4.78784	4.29157	4.15603	4.66963	4.56512	4.03066	5.67081	4.58248	5.25167	4.54696	2.42419
ENSG00000138085	ATRAID	5.67243	5.67231	5.66603	5.67243	5.67243	5.67243	5.67243	5.06665	5.01626	5.3214	5.47876	5.50503	5.10297	5.19446	5.03279	5.33666	5.29562	5.19334	5.51451	5.29347	5.67243	5.67243	5.67243	5.67243	5.67243	5.67197	5.67205	5.67219	5.6707	5.67206	5.67243	5.66318	5.42718	5.63769	5.67243	5.15808	5.67243	5.67243	5.6683	5.67243	5.67243	5.59814	5.67142	5.67216	5.67243	5.67243	5.67243	5.67243	5.67108	5.67243	5.67243	5.67243	5.67243	5.3193
ENSG00000084774	CAD	3.94824	3.81325	3.4488	4.03015	4.01795	3.79235	4.23072	2.31461	2.52802	2.67723	4.19876	4.42349	3.26045	2.87565	2.34837	2.71794	2.78014	2.45136	2.8515	2.48245	4.07767	5.20782	5.38939	4.74158	4.87117	4.06384	3.79908	3.85952	4.0469	3.84775	4.81754	2.6185	1.94602	3.06292	3.59788	3.18259	3.97497	3.70643	2.32507	4.79318	4.97633	3.14998	4.56087	4.21417	4.12491	4.13009	4.06714	4.36477	3.4332	4.9082	4.63809	5.1102	4.35222	2.16427
ENSG00000115194	SLC30A3	0.247835	0.309632	1.7219	1.99236	1.98257	1.49703	0.184799	3.53368	3.9373	0.154693	0.394716	0.44744	4.74074	4.85714	3.24389	0.431699	0.135103	0.107621	0.627939	0.564928	0.196746	0.101347	0.264111	0.614687	0.496587	0.240201	0.244215	0.238959	0.164466	0.149628	0.747644	2.28292	2.17078	0.122349	0.209934	0.196652	0.452418	0.140691	0.124953	0.154901	0.577554	0.0495362	0.560474	0.576836	0.189247	0.169109	0.211467	0.275371	0.115392	5.63709	0.533823	0.873843	0.42911	0.0361894
ENSG00000163793	DNAJC5G	0.203805	0.313943	1.0252	0.384006	0.649294	0.472544	0.147302	0.530366	0.747285	0.0416259	0.0418212	0.0562057	1.9155	1.60052	0.490409	0.0584687	0.0265047	0.0183571	0.0903044	0.0740716	0.161532	0.0120996	0.0340379	0.795117	0.474188	0.281904	0.241266	0.253787	0.142786	0.157279	0.819244	1.15457	0.852761	0.0352219	0.0170748	0.0184343	0.0906399	0.0838292	0.0552957	0.119751	0.51597	0.019416	0.126364	0.558557	0.0847292	0.0895708	0.198506	0.0453703	0.0725784	5.38292	0.484699	1.10334	0.467853	0.0103351
ENSG00000138100	TRIM54	0.566504	0.620806	3.51572	1.15991	2.07236	1.18584	0.342805	1.69612	1.79964	0.232439	0.301348	0.311345	3.2753	2.99672	1.41495	0.285216	0.195096	0.148464	0.406354	0.328912	0.497583	0.2079	0.285981	1.25712	0.889632	0.565325	0.589627	0.506122	0.345571	0.48015	1.21004	5.57996	5.39809	1.34995	0.543539	0.176525	0.418797	1.7286	5.67243	0.8148	0.883778	0.4447	0.375547	1.27318	0.332341	0.397116	0.860183	1.24064	0.229059	5.60258	1.05582	1.56976	0.825198	0.337174
ENSG00000163794	UCN	1.68562	1.84309	2.69255	2.00667	2.18077	1.86454	2.64476	2.92317	3.07723	3.16627	3.45571	3.28646	3.49312	3.40274	3.04224	3.06326	3.31977	3.06521	2.9931	2.66232	1.98676	1.70345	1.74815	2.97018	2.99618	2.38467	1.74548	2.37336	1.22843	2.40858	2.97993	2.0141	1.90469	1.61201	1.69407	2.24961	2.31505	1.34072	2.4923	3.00519	2.82917	1.31417	3.21915	2.79205	1.71328	1.62226	2.10525	2.62924	1.45057	3.05999	2.25222	2.89053	2.15872	1.11026
ENSG00000115204	MPV17	4.54841	4.71602	5.48895	4.86714	4.9299	4.68399	4.96152	4.1947	4.40467	4.25636	5.08369	5.05826	4.53297	4.66575	4.21877	4.46197	4.28468	4.05769	4.63339	4.26284	4.76044	5.63934	5.32257	4.94032	5.1153	4.64291	4.16086	4.73149	4.29431	4.77619	5.02462	3.96348	3.5038	4.1949	4.38099	3.25341	4.91474	4.29377	2.75696	4.9667	5.1095	3.53226	5.22568	4.84972	4.37551	4.32851	4.32051	4.87952	4.04226	4.27892	5.35002	5.12933	4.6282	3.21528
ENSG00000115207	GTF3C2	4.88283	4.48374	4.73548	4.84757	4.82917	4.97674	5.0549	3.04253	3.29126	3.43498	4.9081	5.03701	3.92511	3.70996	3.16964	3.32366	3.47141	3.204	3.53568	3.13536	4.93281	5.18574	5.66456	5.20016	5.24328	4.76448	4.75597	4.77791	5.29408	4.70773	5.21518	3.47959	3.04612	4.0988	4.44449	3.55478	5.00804	5.0446	4.07375	5.30397	5.2267	3.91557	5.01533	5.12855	5.37777	5.4865	5.04574	5.29141	4.59523	5.30054	5.55178	5.296	5.20962	3.38089
ENSG00000115211	EIF2B4	5.45313	5.23048	5.26875	5.57423	5.51205	5.59132	5.54119	4.09951	4.26558	4.23136	5.51638	5.55987	4.58756	4.52617	4.12909	4.43394	4.23679	4.10297	4.61482	4.27541	5.45535	5.45644	4.94308	5.60121	5.66945	5.61672	5.21762	5.58381	5.45526	5.61258	5.60463	4.48128	4.17219	4.4726	5.04117	4.28138	5.45383	5.34579	5.11984	5.67081	5.62104	4.74783	5.59545	5.64979	5.61044	5.6224	5.18407	5.35184	5.15589	5.6702	5.62568	5.65406	5.58713	3.58171
ENSG00000115234	SNX17	5.67228	5.66878	5.66732	5.67243	5.67162	5.67243	5.67243	5.18341	5.37199	5.31507	5.59597	5.63915	5.57724	5.55149	5.16854	5.33772	5.32296	5.1896	5.50813	5.31769	5.67201	5.67243	5.67243	5.67243	5.67243	5.67085	5.66025	5.6687	5.671	5.67225	5.67243	5.46335	5.05796	5.46634	5.66434	5.44042	5.67101	5.66777	5.18033	5.67243	5.67243	5.20161	5.67243	5.67243	5.67238	5.67243	5.67002	5.67243	5.62564	5.67013	5.67184	5.67243	5.67058	5.4297
ENSG00000163795	ZNF513	4.65624	4.64645	4.88005	4.98383	4.91317	4.87926	5.13633	3.78045	3.9963	3.83771	5.08954	5.20945	4.46963	4.33668	3.82021	3.93751	3.83899	3.6682	3.80431	3.65145	4.85276	4.51574	4.40602	4.87565	5.23334	4.89716	4.93986	4.97469	4.97081	4.97016	5.15743	3.50397	2.99606	4.64514	4.84757	4.53862	5.10693	4.7707	3.14828	4.9877	4.74753	3.70104	5.57656	5.38519	4.88785	4.80437	5.12369	5.36548	4.85992	5.66105	5.48667	5.17612	4.97882	3.59517
ENSG00000115241	PPM1G	5.67205	5.66684	5.63269	5.67243	5.66681	5.67239	5.67243	4.78024	5.01613	5.04275	5.59894	5.62154	5.37018	5.38651	4.8115	5.14395	5.04298	4.85755	5.10384	4.8642	5.67133	5.67243	5.67243	5.65297	5.67243	5.6642	5.66611	5.63868	5.66822	5.65144	5.67243	5.07934	4.73307	5.09897	5.60326	4.95168	5.67007	5.65306	5.6115	5.67243	5.66602	5.21065	5.67122	5.64521	5.66922	5.67112	5.65978	5.6718	5.60045	5.67243	5.67179	5.67243	5.67201	5.22062
ENSG00000115216	NRBP1	5.67158	5.6596	5.5521	5.67243	5.66916	5.67243	5.67243	4.41603	4.76844	4.47967	5.6088	5.64109	5.25995	5.22939	4.39783	5.0572	4.60093	4.28054	4.73219	4.55583	5.67016	5.67243	5.67243	5.67243	5.67243	5.66569	5.60143	5.66329	5.67058	5.66822	5.67243	5.08149	4.60309	5.04586	5.37401	4.8177	5.67126	5.62579	5.60786	5.67243	5.67243	4.79826	5.67106	5.66175	5.67229	5.67243	5.65852	5.66937	5.40357	5.67243	5.66998	5.67243	5.67243	5.39699
ENSG00000157992	KRTCAP3	1.86827	1.72	2.13538	1.51713	1.68178	1.42012	3.23714	0.968437	0.9458	1.16552	2.7577	2.85526	1.24932	1.04364	1.01765	1.21596	1.10454	1.03583	1.30999	1.01446	3.42296	1.03527	1.37974	3.00289	3.35791	1.91475	4.24544	1.49609	4.61956	1.42971	3.53835	0.756047	0.528029	3.03807	3.46995	2.72537	4.08733	5.43785	1.08232	2.73759	2.57095	4.70929	4.7274	4.93511	4.209	4.1757	4.45745	2.63168	4.46706	2.85733	4.6372	2.38661	4.06381	1.10036
ENSG00000138002	IFT172	3.73304	3.60918	3.40638	4.02137	3.84687	3.68375	4.03757	2.94652	3.2921	3.37573	4.75139	4.88219	4.01831	3.74789	3.21768	3.59736	3.32308	2.98228	3.4704	3.06038	3.9184	3.76104	2.94023	4.45649	4.87548	4.32823	3.64854	4.15571	3.07237	4.09011	4.69793	3.27709	2.63906	3.33022	3.57528	1.99084	3.8925	3.70672	2.60189	4.52628	5.32054	2.80528	5.49315	4.32161	3.55076	3.55468	3.60451	4.1314	3.475	5.56563	4.94336	4.66465	4.03534	1.04153
ENSG00000115226	FNDC4	5.3236	5.33029	5.6723	4.88904	4.94886	3.93088	3.54973	5.24453	5.53221	5.29101	5.61813	5.64881	5.62086	5.60722	5.24727	4.9673	5.41736	5.15175	4.47584	5.11037	5.02951	4.38749	0.167106	4.11467	4.27574	3.57848	2.80533	3.68591	4.72906	3.55342	3.30761	3.4131	1.61631	2.93194	3.59398	5.55037	3.34999	3.86453	2.10152	3.99314	5.59321	2.92929	4.43806	4.55828	3.19415	3.23217	2.60022	3.3698	3.11224	5.52664	3.86854	3.65832	4.08004	0.420359
ENSG00000084734	GCKR	1.06181	1.16545	3.39235	1.42493	1.51583	0.748656	0.606688	0.434007	0.609955	0.406582	1.44861	1.54052	0.889302	0.814315	0.454279	0.652125	0.510367	0.350649	0.396958	0.511187	1.03822	0.42618	0.0276137	0.719779	1.04029	0.374819	0.3319	0.410752	1.53667	0.462651	0.602019	0.454129	0.156099	0.496909	0.807559	5.65494	0.568403	0.601235	0.209126	0.517088	3.78865	1.05761	0.907337	1.0474	0.362563	0.315929	0.45259	1.79987	2.30666	3.07607	0.467884	0.587669	0.884331	0.271856
ENSG00000221843	C2orf16	0.345327	0.268513	0.458161	0.472402	0.47855	0.471516	0.524534	0.237098	0.345557	0.225641	0.463594	0.599507	0.538632	0.476999	0.235437	0.383534	0.263184	0.186937	0.298218	0.245686	0.511327	0.749536	0.476948	0.489601	0.617655	0.481562	0.339835	0.49193	0.368429	0.514988	0.609379	0.213273	0.117799	0.202533	0.334211	0.50546	0.331356	0.474337	0.116897	0.66089	0.922148	0.275141	1.07919	0.681919	0.253025	0.241342	0.350522	0.336539	0.509381	4.61899	0.792171	0.660791	0.450964	0.063075
ENSG00000243943	ZNF512	4.80902	4.41097	4.31307	5.41593	5.28116	5.53238	5.44994	3.87236	4.05453	3.94425	5.28939	5.12427	4.32803	4.47912	3.79123	4.4083	3.92381	3.71475	4.50802	4.02055	4.89312	4.95261	5.22913	5.3954	5.67243	5.32996	4.65186	5.20997	4.08236	5.1513	5.58033	3.83656	3.15379	4.01308	4.83543	2.86201	5.1311	4.53869	2.95759	5.59929	5.6549	3.17054	5.40235	5.40331	3.98912	4.10144	4.8748	5.32622	4.37045	5.21088	5.55859	5.6502	5.10103	2.98584
ENSG00000176714	CCDC121	2.47008	2.02566	1.62099	2.41106	2.32868	2.17033	2.25785	2.00602	1.85443	2.1322	2.08212	2.04258	1.87471	1.93417	1.90521	1.95772	1.91518	1.89446	2.56965	2.21504	2.38792	1.45106	1.3431	2.20802	2.57679	2.28374	1.89463	2.25246	1.46068	2.26379	2.76222	1.50131	1.37562	1.47403	2.04432	1.09664	1.76315	1.96788	1.27387	2.72067	2.63525	1.2743	2.20364	2.05209	1.72348	1.85593	1.77713	2.03011	1.94328	4.87312	2.64956	2.64935	2.04066	0.538187
ENSG00000198522	GPN1	5.22586	4.97145	4.78803	5.05164	5.05802	5.12616	5.09764	3.68247	4.02871	3.89859	4.95087	4.92751	4.31648	4.44194	3.58906	4.20528	4.00566	3.64794	4.0234	3.87773	5.14624	5.6094	5.66831	5.12769	5.21096	4.92013	4.7826	4.77197	5.00468	4.79751	5.09594	3.87717	3.49965	4.27917	4.77496	3.4541	4.97265	4.88453	4.48545	5.24376	5.13752	3.8571	4.796	4.84653	5.10351	5.2347	4.85428	5.05551	4.62631	5.50955	5.11881	5.26992	5.1015	3.65644
ENSG00000163798	SLC4A1AP	4.65893	4.40803	4.44895	4.82103	4.66433	4.76293	4.5621	3.96487	4.36072	4.11777	5.41438	5.3454	4.7554	4.9624	3.93133	4.3466	4.23263	3.91711	4.30973	3.94357	4.58107	5.24761	5.18586	4.7698	4.66895	4.37389	4.18168	4.32736	4.48283	4.33302	4.68661	3.80309	3.4124	3.69953	4.22259	3.17924	4.54805	4.37316	4.56819	5.01482	4.78911	3.25091	4.68775	4.25378	4.69441	4.76986	4.36352	4.56493	4.06533	5.64009	4.73016	4.80113	4.64547	3.44487
ENSG00000205334	AC074091.13	0.074265	0.188646	0.362844	0.5062	0.166278	0.136413	0.0984112	0.0893206	0.131958	0.0952686	0.912431	0.860059	0.138631	0.151403	0.0945897	0.246616	0.133213	0.0968286	0.109853	0.119383	0.0808092	0.089965	0.0300572	0.315941	0.436454	0.114001	0.0571781	0.131542	0.0319906	0.184502	0.365913	1.37449	1.56901	0.162664	0.954557	0.00915535	0.143894	0.0524383	0.214191	0.368172	0.637903	0.0199863	0.552146	0.213232	0.215751	0.116417	0.0419907	0.199642	0.0478286	0.629058	0.0613748	0.795902	0.160801	0.0129935
ENSG00000243147	MRPL33	5.6543	5.65731	5.67243	5.67243	5.67178	5.67243	5.67243	4.9095	5.09383	4.96926	5.52294	5.56786	5.39131	5.42229	4.79261	5.09224	5.1063	4.815	5.25752	5.17003	5.65756	5.67243	5.64322	5.5786	5.67243	5.65629	5.49169	5.65684	5.35022	5.6624	5.67243	5.62386	5.34701	5.56094	5.67243	4.66034	5.67027	5.56662	5.67173	5.67159	5.67125	4.78959	5.67055	5.65628	5.2499	5.27687	5.44437	5.63663	5.56472	5.67243	5.66509	5.67243	5.59913	4.18501
ENSG00000171174	RBKS	1.85849	2.61957	4.20597	1.9501	1.85568	2.2356	1.68978	1.39987	1.60806	1.70269	2.21474	2.16155	1.66303	1.66267	1.40962	2.10895	1.73224	1.456	1.61253	1.62618	1.98305	1.62832	0.863827	2.06925	2.11762	1.64543	2.01449	1.49205	1.69324	1.42677	2.62256	1.6931	1.37815	3.23683	3.56768	3.19493	2.13832	1.55167	1.75089	2.0406	3.04907	1.19416	3.68365	1.89428	1.24257	1.31742	2.55713	1.54144	1.31871	3.30952	2.69401	2.02413	1.87085	1.1536
ENSG00000174501	ANKRD36C	1.91351	1.58325	0.805566	2.15095	1.94264	2.05668	1.54646	0.980304	1.29234	1.26685	2.85704	3.14958	1.80462	1.59895	1.08983	1.33508	1.48837	1.08084	1.38143	0.904001	2.39689	1.74605	2.1401	2.30823	2.31509	1.66285	1.33134	1.65437	1.22848	1.53239	2.09412	1.04637	0.560165	0.775076	0.677904	0.313869	1.84456	3.87471	0.515715	2.68619	2.62602	0.945984	1.74124	1.68104	1.87053	1.76751	1.45555	1.22653	1.74544	3.86516	1.69907	2.49873	1.97538	0.430948
ENSG00000186281	GPAT2	2.77669	3.1805	0.753651	2.1333	2.41099	1.81777	2.12555	1.14849	1.1045	2.04015	1.03281	1.10292	1.47688	1.40463	1.06395	1.01235	1.56751	1.60533	1.76417	1.12749	2.99805	2.37822	1.41214	1.98358	2.43096	2.145	1.88333	2.56627	1.06684	2.73777	2.24469	1.5337	2.31598	0.935182	1.64715	0.643017	1.66179	2.06477	1.65795	2.76751	1.82	1.00564	1.04511	1.65613	1.28339	1.46766	2.16293	2.84215	1.74416	4.11292	2.18364	2.29153	1.77474	0.622512
ENSG00000188886	ASTL	0.186736	0.378686	0.0540017	0.488439	0.16271	0.126912	0.977455	0.168741	0.323619	0.178135	0.865449	0.904971	0.533823	0.476922	0.137323	0.096259	0.233284	0.166975	0.0768454	0.0502867	0.292537	0.037826	1.39687	0.188978	0.230309	0.114009	0.310641	0.0777076	0.418302	0.0771567	0.278684	0.11428	0.0576322	0.150178	0.218851	0.0613608	0.630218	0.225415	0.080783	0.115335	0.413635	0.0505422	0.673991	0.568673	1.25487	1.21756	0.73923	1.1632	0.286117	0.929902	0.162152	0.189894	0.274818	0.964376
ENSG00000158050	DUSP2	3.13497	4.52587	1.7719	3.69039	3.08975	1.94159	4.25884	2.35823	3.12481	2.81361	2.92096	2.94544	3.57518	3.62756	2.32728	2.17276	2.5802	2.65212	2.33251	1.44337	3.03693	1.54906	5.67243	3.58713	3.15807	1.94668	2.54417	1.65914	2.7725	1.59643	3.77997	3.29788	2.04018	3.0687	3.09476	2.20417	4.60092	2.5853	1.55617	3.54522	3.14154	1.25013	4.86312	4.10008	5.01854	4.91525	3.87659	5.49669	2.85667	3.16099	3.21657	2.84282	3.75623	4.22707
ENSG00000084090	STARD7	5.6492	5.64381	5.65153	5.63299	5.66102	5.62849	5.65933	5.56077	5.59481	5.56765	5.65268	5.66547	5.66224	5.65154	5.49792	5.57606	5.50566	5.52982	5.60501	5.60961	5.64313	5.67243	5.67243	5.62934	5.65785	5.64581	5.66363	5.5919	5.6374	5.61706	5.67243	5.47034	5.23898	5.52201	5.67243	5.30333	5.66961	5.67243	5.67142	5.67187	5.62962	5.22224	5.67133	5.66355	5.67088	5.66836	5.67218	5.67238	5.61516	5.55742	5.67243	5.66576	5.66756	4.59395
ENSG00000135956	TMEM127	5.34857	5.02726	5.15732	5.59862	5.38669	5.52706	5.50061	3.69772	4.14422	4.03333	4.70919	4.84261	4.82228	4.74199	3.70992	3.94205	3.98177	3.83656	3.67212	3.65655	5.1902	5.26314	4.61914	5.39374	5.48124	5.25203	5.13144	5.34151	5.40464	5.42015	5.23367	4.83744	4.5765	4.56118	5.02536	4.28454	5.34384	5.28398	3.83206	5.05315	5.34978	4.02403	5.31995	5.25109	5.31887	5.51768	5.17436	5.46519	4.78014	4.14968	5.299	5.40076	5.34927	5.09564
ENSG00000144021	CIAO1	5.60235	5.47159	5.61297	5.51806	5.50078	5.44008	5.53989	4.21999	4.56657	4.57701	5.32886	5.33607	4.91618	5.04136	4.2657	4.54284	4.54228	4.31051	4.74413	4.35295	5.53849	5.66653	5.67212	5.61824	5.67243	5.35699	5.2165	5.22751	5.40422	5.27889	5.55675	4.50428	4.08875	4.8613	4.95586	4.79328	5.52436	5.36569	4.79201	5.62388	5.5503	4.46281	5.50061	5.36346	5.35674	5.42354	5.33836	5.56013	5.10822	5.634	5.55861	5.62096	5.50032	4.39654
ENSG00000198885	ITPRIPL1	1.68803	2.04747	0.344	0.990957	1.2936	0.599636	0.859556	0.398149	0.392031	0.225445	2.40772	2.30202	0.586044	0.557124	0.324903	0.453102	0.239877	0.184149	0.738597	0.393313	2.07625	1.34769	3.89945	1.17365	1.00158	0.545689	0.764668	0.688989	1.31867	0.72366	1.12185	0.511199	0.529728	0.361506	0.620595	0.280851	1.40883	1.89833	0.314881	1.72811	0.554809	0.619889	0.645675	1.78583	0.889459	0.950752	1.43705	1.95548	0.598892	4.68573	0.972236	0.892734	1.38468	1.43568
ENSG00000121152	NCAPH	1.17438	0.929303	0.802565	0.76348	0.863109	0.599802	0.673618	0.337575	0.243884	0.285525	0.706359	0.698179	0.360087	0.36955	0.358528	0.379363	0.246394	0.335028	0.792318	0.50474	1.03758	3.42009	5.56285	0.858174	0.548852	0.495048	1.65745	0.369649	2.87183	0.389926	0.492983	0.280392	0.252732	0.3964	0.290052	0.35503	1.39097	1.34187	0.241106	1.02276	0.511344	0.208433	0.358471	0.669536	1.53449	1.53596	2.04487	2.26061	1.05007	5.1805	0.624891	0.573329	1.68677	1.13946
ENSG00000196843	ARID5A	5.46368	5.52695	3.30777	5.6644	5.62254	5.65537	5.34302	3.33006	3.36501	3.00658	2.60897	2.9946	3.84653	3.69223	3.29966	3.49115	2.95956	2.94649	4.11596	3.67519	5.5094	2.53235	5.67213	5.23583	5.37094	5.23199	4.62306	5.4978	3.84327	5.43258	5.41517	4.80677	3.98871	3.69617	4.53593	4.29464	5.5787	4.53097	4.13581	5.51256	4.68852	2.54558	4.46362	5.39122	4.5416	4.70485	5.06473	5.58698	4.32368	4.27372	5.0691	5.5556	4.93424	5.61632
ENSG00000114982	KANSL3	5.25318	4.95184	4.71724	5.42382	5.23093	5.30972	5.52557	3.6973	4.00621	3.92077	5.28628	5.32327	4.46877	4.37479	3.68776	3.95406	3.90309	3.74683	4.11892	3.8461	5.27453	5.09179	4.75291	5.46698	5.65978	5.43376	5.06583	5.43103	4.71957	5.4889	5.55959	4.23419	3.64929	4.35924	4.80962	3.88739	5.48707	4.97097	5.17434	5.6343	5.64322	3.90294	5.39528	5.58727	5.079	5.1306	5.14469	5.29219	4.62259	5.65565	5.59533	5.63501	5.41598	3.38408
ENSG00000114988	LMAN2L	4.35504	4.20045	4.10243	4.61079	4.53766	4.54641	4.885	3.08356	3.2623	3.63223	4.26629	4.25323	3.47985	3.52757	3.07282	3.86137	3.73577	3.394	3.38624	3.14847	4.63666	4.66917	4.07899	5.17792	5.372	4.799	4.30719	4.74459	3.97893	4.71682	5.18991	3.83959	3.54292	4.01206	4.50679	3.7926	4.53307	4.22037	3.79982	5.12285	5.39208	3.25319	5.16198	5.05537	4.41133	4.53651	3.99034	4.10986	4.00687	4.98393	5.25811	5.28219	4.84514	2.42803
ENSG00000158158	CNNM4	2.65664	2.53189	2.36111	3.07881	3.04813	2.94663	3.41408	2.14643	2.4263	2.53628	5.11488	5.30141	2.98971	2.81783	2.34189	2.48097	2.64301	2.30582	2.66789	2.0736	3.28114	3.11958	4.41698	3.64652	3.68414	3.26011	4.42176	2.88823	3.48654	2.81018	3.82681	3.03507	2.98912	2.57195	3.30779	2.01438	3.94022	3.5634	3.66213	4.35425	3.61702	2.61162	4.23288	3.64079	3.4775	3.74605	3.95907	3.39206	3.19034	4.32439	4.1787	3.62786	3.7655	1.52136
ENSG00000168763	CNNM3	4.06661	3.76625	3.84072	3.94426	3.99343	4.20269	4.28642	2.67126	2.75616	2.97634	5.08015	5.25855	3.25634	2.96606	2.7529	2.83792	2.97575	2.76815	3.15641	2.63689	4.12185	3.24643	4.00919	4.50591	4.72389	4.46365	4.07069	4.3096	3.38017	4.33019	4.57426	2.89624	2.30938	3.20672	3.31003	3.82324	4.22663	4.22888	3.68536	4.93213	4.789	3.96867	4.37524	4.39551	3.91676	3.98694	4.4183	4.327	4.12389	4.94853	4.56762	4.84729	4.25679	2.68024
ENSG00000163126	ANKRD23	2.2135	2.1243	2.06228	2.19799	2.44133	2.33433	2.97327	2.02752	1.95663	2.09862	4.45533	4.38474	2.17899	2.03662	2.35209	2.4751	2.14137	2.10803	3.1272	2.46535	2.47903	1.22379	1.85925	3.53787	3.8602	2.92499	2.30689	2.67061	2.04734	2.56187	4.10071	2.67452	1.5962	1.95214	2.41222	1.5839	2.29937	2.71079	5.66759	3.70282	3.94531	1.34628	3.63844	3.52054	2.94776	2.83599	2.70542	3.81248	1.83008	2.88049	3.18878	4.05162	2.97886	1.4225
ENSG00000213337	ANKRD39	2.54621	2.31437	2.7869	2.74451	2.76461	2.81587	2.82798	2.49856	2.75459	2.66781	4.34217	4.2726	3.01029	3.10798	2.51594	2.79061	2.7749	2.49869	2.78796	2.45008	2.66989	2.5655	3.16997	3.15708	3.2564	3.05435	2.51076	2.90362	2.22987	2.89248	3.53818	2.43123	1.94766	1.97711	2.17938	2.19598	2.69332	2.71121	5.11346	3.62547	3.30694	1.80695	3.98059	3.08707	2.82547	2.73293	2.68213	3.10766	2.31992	2.54668	2.99269	3.56274	2.85601	1.42963
ENSG00000168758	SEMA4C	5.1967	5.38007	4.14789	5.54546	5.53792	5.56618	5.64588	3.7625	3.74852	3.96251	5.55748	5.61623	4.55535	4.401	4.07418	4.03378	3.71802	3.97965	5.08153	4.25216	5.3382	4.5422	4.30111	5.54451	5.67243	5.60843	4.91183	5.62321	4.61779	5.6365	5.67243	4.27666	3.8756	4.18186	4.91992	3.8988	5.31343	4.91827	2.95228	5.67243	5.63975	2.99636	5.06073	5.59349	4.98378	5.04089	4.7237	5.61512	4.48951	3.3965	5.29927	5.67243	5.47803	2.40559
ENSG00000168754	FAM178B	1.13349	0.669998	0.0729741	1.06891	1.19328	1.35347	1.2566	1.40673	0.944039	1.45976	1.41916	1.45872	1.39623	1.37761	1.79349	1.39878	1.22518	1.76577	3.29428	2.25302	0.749993	0.0598455	0.051083	0.513694	0.596459	1.36521	0.65906	1.21126	0.4714	1.36619	1.16624	0.236412	0.168006	0.121644	0.172586	0.0415708	0.49875	0.311521	0.131438	3.34606	0.615541	0.0398416	0.212158	0.859096	0.781309	0.753916	0.441982	2.125	0.308918	3.61236	0.207596	1.35084	0.719439	0.421191
ENSG00000144199	FAHD2B	3.73175	3.38294	2.74399	4.09794	3.86802	4.1616	4.2265	3.75117	4.02135	4.10498	5.09973	5.18712	4.53007	4.43364	3.75501	4.15349	4.21305	3.98712	4.50709	4.15584	4.0084	2.82034	4.20891	4.4709	4.72843	4.08839	3.21776	4.27878	2.93325	4.2827	4.65186	3.76951	3.34586	2.8633	3.56072	1.32599	3.4866	3.52815	3.80031	5.02531	5.05628	2.8267	3.85574	3.93504	3.93557	3.95582	3.10996	3.15684	4.32684	5.58735	2.7001	5.01193	4.04943	1.25662
ENSG00000135976	ANKRD36	2.31011	1.95366	1.20926	2.56905	2.43943	2.48426	1.9944	0.978939	1.15293	1.28417	2.92131	3.33454	1.71683	1.3504	1.12046	1.31342	1.42493	1.09653	1.49479	0.972279	2.38475	1.97099	2.3841	2.59178	2.70656	2.15124	1.762	2.1261	1.23846	1.99992	2.62051	1.32418	0.695206	1.13985	1.12603	0.499447	2.3042	1.93757	0.696066	3.3294	3.07115	1.39666	2.29804	2.20812	2.10045	1.92015	1.93398	1.70071	1.58258	3.59263	2.44076	2.95981	2.30156	0.435183
ENSG00000135940	COX5B	5.67243	5.67243	5.67243	5.67243	5.67243	5.67243	5.67243	5.67243	5.67243	5.67243	5.67243	5.67243	5.67243	5.67243	5.67243	5.66926	5.67069	5.67243	5.67243	5.67243	5.67243	5.67243	5.67243	5.67243	5.67243	5.67243	5.67243	5.67243	5.67243	5.67243	5.67243	5.67243	5.64548	5.67243	5.67243	5.66212	5.67243	5.67243	5.67243	5.67243	5.67243	5.63314	5.67243	5.67243	5.67243	5.67243	5.67243	5.67243	5.67243	5.67235	5.67243	5.67243	5.67243	5.61058
ENSG00000115073	ACTR1B	5.67136	5.65395	5.67079	5.6722	5.66958	5.67243	5.67243	5.32688	5.52004	5.39647	5.6701	5.67243	5.65112	5.61973	5.37143	5.4163	5.42179	5.29593	5.42221	5.22169	5.67003	5.66657	5.67243	5.67243	5.67243	5.67157	5.66775	5.66766	5.63295	5.67163	5.67243	5.4894	5.28467	5.44956	5.61197	5.32625	5.67171	5.65584	5.63847	5.67243	5.67243	5.52605	5.67243	5.67134	5.66339	5.66883	5.67067	5.67205	5.65813	5.60615	5.67176	5.67243	5.66279	4.421
ENSG00000115085	ZAP70	2.42618	2.8893	1.18854	2.03951	2.34666	1.13579	2.56026	0.734712	0.636845	0.837317	1.39613	1.4991	0.873561	0.72433	0.807186	1.23142	0.722324	0.913357	1.45723	0.938323	2.34402	0.123052	1.76719	2.57758	2.7389	1.50571	2.67264	1.34218	2.21607	1.41519	2.88203	1.33011	0.716579	2.01383	1.82999	2.12441	4.53656	2.08742	0.786913	2.23304	1.56364	0.821467	1.90266	2.72959	2.10952	1.81611	4.44005	5.62583	2.44103	2.9496	3.13162	2.30319	2.82134	5.03567
ENSG00000075568	TMEM131	4.6548	4.44034	4.35197	4.91718	4.89373	5.09426	4.87725	2.88932	3.1966	3.33048	4.5317	4.66287	3.71795	3.61632	3.04679	3.29554	3.33995	3.02998	3.4435	2.83825	4.61859	5.30135	5.35269	4.92354	5.2567	4.81599	4.89847	4.7269	4.5562	4.66829	5.01507	3.713	3.24653	3.59174	4.08044	3.31992	4.79132	4.58613	4.37362	4.9258	5.1325	3.65196	4.76428	4.75164	5.09426	5.13159	5.03018	4.95222	4.57454	4.72096	4.75589	5.25793	4.7331	3.52302
ENSG00000168658	VWA3B	0.0435228	0.0512363	0.0562112	0.255746	0.217438	0.197918	0.0770395	0.708751	0.277023	0.91862	0.128001	0.19414	0.261066	0.203545	0.923151	0.982678	0.487499	0.174346	0.502836	0.263561	0.11792	0.0547718	0.0246197	0.101534	0.862975	0.086699	0.256738	0.052858	0.0589068	0.0548814	1.78442	0.0712619	0.054654	0.0822369	0.380859	0.0833595	1.24187	0.424948	0.07559	0.317524	0.561817	0.0300931	0.838099	0.121795	0.037683	0.0385563	0.149177	0.0641661	0.199625	5.3476	0.0564968	0.154925	0.0375865	0.0201782
ENSG00000222000	AC092675.3	0.00567035	0.0092288	0.00590782	0.0632154	0.014985	0.0185927	0.0265667	0.184889	0.149252	0.123192	0.0385393	0.047042	0.12096	0.0918981	0.20462	0.541959	0.0889488	0.0761822	0.777478	0.215669	0.00446443	0.582725	0.00230257	0.00729194	0.0826476	0.250776	0.112742	0.122401	0.0348199	0.116852	0.286671	0.00266259	0.00421225	0.018976	0.0156962	0.00216809	0.0593563	0.00638042	0.00241121	0.0244486	0.0121563	0.00457049	0.738469	0.00884598	0.00769789	0.0153236	0.0624754	0.00367132	0.0538387	0.181347	0.00446775	0.0479412	0.0220633	0.0017563
ENSG00000144191	CNGA3	0.16936	0.316941	0.086182	0.05315	0.0762775	0.0271622	0.407054	0.291154	0.424199	0.276491	0.122865	0.132541	0.723049	0.54006	0.559733	1.72886	0.205162	0.103516	1.6689	0.337389	0.15423	0.289563	0.00878015	0.0402368	0.191771	2.86055	1.79185	2.41302	0.812746	2.53615	0.693511	0.0209536	0.0261255	0.0339322	0.240854	0.00620896	0.354149	0.375411	0.0221227	0.112086	0.0382373	0.228412	4.12606	0.100759	0.090432	0.170303	1.30047	0.0140655	0.946127	1.13541	0.157052	0.273131	0.293499	0.00601516
ENSG00000040933	INPP4A	3.30338	3.14982	3.07859	3.29283	3.43451	3.43263	3.81046	2.77571	3.61575	3.17989	5.11226	5.12855	3.81435	4.05932	2.87193	3.30156	3.44495	2.81458	3.07767	2.61662	3.15593	3.16501	4.40118	3.42753	3.69289	3.88812	3.23052	3.72874	2.37349	3.79228	3.55395	2.31406	2.08282	2.27791	2.2838	1.62267	3.67653	2.64846	2.21794	3.62571	3.3985	1.63232	3.53759	3.06227	2.47111	2.59841	3.45111	4.01785	2.69185	3.12588	3.36485	3.71393	3.12224	3.39101
ENSG00000183513	COA5	4.89865	4.53315	4.88944	5.10327	5.12907	5.22368	5.16881	4.89538	5.06326	4.96797	5.60985	5.60483	5.1461	5.29701	4.82102	5.06979	4.97631	4.77827	5.4074	5.08843	4.9289	4.80726	4.63569	5.13678	5.45277	5.2467	4.74862	5.16661	4.23534	5.16349	5.43821	4.05086	3.65636	4.62504	5.17006	3.92297	4.79956	4.591	4.50826	5.50685	5.41519	3.48967	5.46035	5.29719	4.54213	4.59769	4.90027	5.13118	4.58339	5.11938	5.47528	5.39669	4.89099	2.95305
ENSG00000115446	UNC50	5.22601	5.0286	5.01112	5.53223	5.4046	5.34028	5.25085	3.89625	4.07219	4.20169	4.81648	4.92411	4.37392	4.44638	3.92464	4.23399	4.19105	3.97721	4.59811	4.10803	5.25424	5.44358	4.9761	5.28985	5.55366	5.10729	4.86143	5.14376	4.68181	5.09375	5.55791	4.02525	3.39515	4.34344	4.81114	3.93191	5.24361	5.20994	3.83437	5.60466	5.42907	4.1396	5.47927	5.05909	4.8563	4.90027	5.0579	5.21153	5.02616	5.60476	5.61204	5.5815	5.17441	2.98901
ENSG00000071073	MGAT4A	3.31641	3.30566	2.00263	3.01663	3.33928	2.98449	2.99806	2.43317	2.59549	2.99844	4.81901	4.54473	2.72875	3.08148	2.45471	2.94257	3.19771	2.7316	3.14535	2.66294	3.39853	0.140093	1.25481	2.89716	3.06825	2.7031	3.56939	2.71559	2.19541	2.73637	3.16998	2.07839	1.81604	2.97111	3.52492	1.81283	4.28753	3.91083	1.61279	3.28305	2.19928	3.73182	3.57143	3.25804	2.1223	2.15458	4.46731	2.96412	3.10455	2.36103	3.42684	3.42712	2.79886	2.60054
ENSG00000196872	KIAA1211L	2.78407	2.96729	1.0833	1.46941	1.90897	1.47387	2.01147	3.70366	4.25601	4.09063	2.65108	2.53073	5.09091	5.02034	3.68715	1.68812	4.37358	3.78786	1.52051	1.63874	3.14747	0.141622	0.0528198	2.3791	2.48393	1.17614	2.05483	1.5815	3.56612	1.64173	3.12423	1.39878	1.36836	1.84666	2.47516	0.214487	3.44342	3.56504	1.04919	2.66904	1.0122	1.85476	3.49948	2.28313	3.19922	3.28921	2.21725	1.54991	2.6114	3.81756	3.23118	2.3248	2.96208	0.516601
ENSG00000135951	TSGA10	1.18573	1.21632	1.16573	0.62236	0.721781	0.626365	1.12307	1.2246	1.12766	1.35504	1.48411	1.47427	1.22853	1.29463	1.5745	1.59271	1.2862	0.987766	1.85402	1.43825	1.41118	1.02628	1.25824	1.113	1.65118	0.609385	0.930679	0.600244	1.01033	0.558689	2.38876	0.455968	0.184781	1.61847	2.38065	0.503822	1.46938	1.57828	0.360023	1.30866	1.30494	1.19859	2.71973	1.66638	1.38332	1.40291	1.20077	1.25461	1.04085	5.36842	2.86643	1.02701	1.14153	0.321373
ENSG00000144182	LIPT1	3.12641	2.90633	2.77099	2.90572	3.04743	2.82276	3.0076	1.95232	1.92731	2.18687	2.80818	2.68248	2.07794	2.16253	2.07407	2.18159	2.18328	2.04419	2.64065	2.30919	3.11181	2.75125	3.17847	3.20916	3.64906	2.95155	2.69702	2.85845	2.29573	2.75967	3.46741	2.11495	1.95793	2.51698	3.2835	1.98901	2.78163	2.73029	2.3673	3.43827	3.63647	1.9267	3.08492	3.52752	2.47718	2.46264	3.11832	3.72043	2.67429	3.92839	3.67708	3.48393	2.923	1.21331
ENSG00000158411	MITD1	4.40562	4.13552	4.03908	4.40976	4.45892	4.31093	4.45144	3.00699	2.95122	3.09425	4.06902	3.94364	3.08759	3.20832	3.16488	3.30344	3.02335	2.93133	3.88037	3.2739	4.39783	4.61009	5.53439	4.86604	5.02871	4.31393	4.1823	4.18993	4.21146	4.10954	4.74617	3.01992	2.51458	3.75224	4.39607	2.9931	4.42555	4.02815	2.41534	4.77382	4.68661	2.84223	4.30517	4.51025	4.02437	4.02447	4.55273	5.0794	3.87499	3.66814	4.82791	4.91396	4.61232	2.73037
ENSG00000185414	MRPL30	4.41247	4.19518	4.28125	4.24032	4.26323	4.40648	4.40802	3.48641	3.75672	3.38147	4.43945	4.17211	3.74392	4.16647	3.38136	3.88216	3.49299	3.18799	4.07795	3.57203	4.32654	5.28676	5.44847	4.67341	4.62371	4.33567	4.05377	4.00929	4.53132	4.01925	4.45788	3.62734	3.40368	3.8347	4.24947	3.49238	3.9107	4.07881	4.56482	4.45822	4.56855	3.17544	4.09859	4.31057	4.30342	4.35093	3.92907	3.90745	3.89985	3.62495	4.22941	4.64791	4.51288	2.64891
ENSG00000269383	AC012493.2	0.00325158	0.00296935	0.000385909	0.00274147	0.00183118	0.00646099	0.0109386	0.0126368	0.00386516	0.018638	0.0246032	0.00596922	0.0040061	0.012751	0.00412025	0.00634546	0.00651058	0.0100823	0.0051809	0.00295385	0.00483031	0.00228541	0.00131768	0	0.0187008	0.00667946	0.00472694	0.0050477	0.00108876	0.00437499	0	0.00301984	0.000980195	0.00356159	0	0.000963943	0.00254908	0.00294318	0.00193334	0.00965826	0.0076119	0.000714363	0.00875605	0.0079285	0.00131196	0.00255046	0.0038657	0.00231165	0.00299408	0.0153271	0.00410843	0.00562415	0.00480046	0.00185556
ENSG00000169554	ZEB2	5.01381	4.4702	3.97283	4.14152	4.75727	5.07847	4.02793	4.6269	3.91177	4.06995	2.61917	2.83885	3.85272	4.09796	4.77996	4.11091	3.61634	4.38156	5.58216	4.98102	4.16821	4.06695	0.648098	4.43027	4.58724	3.42901	2.99142	3.53389	2.32463	3.32811	4.00055	3.40036	2.42341	2.294	2.62439	1.41356	4.65727	2.44389	2.04599	5.41238	4.70374	0.990631	1.55589	3.31836	2.67609	2.99642	3.39699	4.28016	2.55553	2.76168	3.40897	3.86757	3.87623	3.36533
ENSG00000121989	ACVR2A	3.57237	3.11377	2.04568	2.63889	2.83135	3.15564	3.69585	1.8696	2.01852	1.54312	3.70078	3.63078	2.20513	2.42724	1.80364	2.36774	1.96573	1.33095	1.99876	1.52386	3.3886	2.96862	0.48647	3.53587	3.35126	3.2596	2.97686	3.42363	3.24018	3.5708	3.24537	1.77515	1.43316	1.97007	2.28873	1.91197	3.13866	3.53383	2.10897	3.79976	3.18184	1.89387	2.8744	3.24144	4.71219	4.72255	3.0413	2.63062	2.8195	3.3936	3.28591	3.52989	3.85016	0.741987
ENSG00000115947	ORC4	3.17248	2.89249	2.93001	3.33553	3.23289	3.46544	3.28178	2.62118	2.97632	2.66725	4.36217	4.22168	3.23883	3.471	2.58294	3.15318	2.82234	2.40051	3.03849	2.70254	3.23814	3.15536	3.78179	3.54584	3.63134	3.2623	3.02409	3.11526	2.87344	3.10039	3.67292	2.3704	2.00214	2.94483	3.32357	2.21516	3.16695	3.02301	2.57246	3.73535	3.92162	2.04384	3.62063	3.42055	3.23364	3.25093	3.02588	3.02563	2.68778	3.41503	3.60415	3.73307	3.37489	1.82409
ENSG00000204406	MBD5	1.56881	1.46755	1.40449	1.77926	1.67066	1.92982	1.9582	0.960356	1.13909	1.07122	2.22658	2.12003	1.33148	1.39873	1.00958	1.20176	1.196	0.916263	1.37939	0.970285	1.58881	1.89098	2.03969	1.79331	1.89848	2.2554	1.50827	1.87007	1.04793	1.90959	1.71211	1.01479	0.665403	1.11222	1.1774	0.470141	1.60231	1.19283	0.96808	1.89256	2.06142	0.533721	2.01545	1.62639	1.20421	1.24957	1.3673	1.3893	1.23411	1.86331	1.74422	1.91928	1.61184	0.676573
ENSG00000135999	EPC2	4.2917	3.90521	3.63735	4.29116	4.20647	4.75385	4.244	2.71698	2.96071	2.80015	4.71891	4.35209	3.09618	3.45088	2.70054	3.02587	2.80275	2.49757	3.11051	2.70714	4.15636	3.87735	3.42285	4.59145	4.7245	3.95528	3.44138	3.88285	3.17473	3.85633	4.44477	2.99079	2.26912	2.67425	3.00802	2.18257	3.88487	3.61512	3.18671	4.60093	4.91702	2.35354	3.77651	4.00952	3.73137	3.78465	3.66042	3.6362	3.12018	4.09243	4.32934	4.80075	4.22861	2.27027
ENSG00000168280	KIF5C	1.50492	1.3408	3.69173	1.76978	1.50881	1.66393	2.37838	5.66323	5.67178	5.47212	5.67243	5.67243	5.67041	5.67012	5.66432	5.64475	5.56672	5.46003	5.67243	5.61503	1.69815	0.2926	0.597536	2.88153	2.39491	2.64915	1.93189	2.23741	0.564266	2.0044	2.35796	1.17474	0.433551	1.17278	2.07937	0.292656	1.135	0.856641	0.572717	3.98126	2.45826	0.957369	5.25236	4.29298	1.01023	1.01068	1.97279	1.92877	1.57883	5.5128	1.5057	1.5642	2.87163	0.549413
ENSG00000150556	LYPD6B	0.170148	0.15884	0.14412	0.166304	0.0936891	0.191397	2.18295	0.712551	1.11164	0.25241	0.467929	0.468667	1.07671	1.15337	1.07883	1.19033	0.258323	0.254587	0.237728	0.442223	1.42074	2.67804	2.14486	0.81916	1.01423	0.146393	0.479622	0.084715	1.48151	0.0550236	2.25058	0.0320652	0.0194375	1.57267	3.25776	0.237549	0.954407	1.28311	0.0319738	0.0744466	0.350736	1.6154	0.312165	2.61073	5.44045	5.28585	0.584058	1.26764	3.22602	4.60898	0.13719	0.355216	1.82098	0.0793035
ENSG00000187123	LYPD6	0.533043	1.39556	0.0751007	0.379335	0.511213	0.793842	1.88028	2.12648	2.51581	2.17486	1.69944	1.83353	2.36179	2.47959	1.75912	2.51075	1.74621	1.69598	1.92303	1.94025	1.58388	1.74225	0.0345685	0.863949	0.972591	1.42026	1.13557	1.02327	0.744008	1.01544	1.07605	0.557271	0.102336	0.516688	1.02702	0.167403	0.48709	0.362403	0.0739715	2.80641	0.858753	0.944901	0.624052	1.07182	0.854013	0.546717	1.18612	0.55516	1.56158	2.94329	0.411466	1.91141	0.83692	0.0162098
ENSG00000115963	RND3	5.22218	5.20375	4.88832	4.98523	5.17907	5.35228	5.20222	2.68988	2.94877	2.67877	1.62601	1.91638	2.55629	2.94617	2.37677	3.15715	2.86967	2.67781	2.35285	2.16774	5.34431	5.6706	0.773524	5.33231	5.31013	4.8163	4.76292	5.0055	5.54533	5.16913	4.6356	3.9233	3.28042	2.95992	4.07653	4.61806	5.15948	5.06364	3.07224	5.16855	3.72187	1.93322	3.51013	5.24452	5.41741	5.41114	4.59741	5.14338	4.16834	2.48841	3.80124	4.72358	5.53807	0.188997
ENSG00000091317	CMTM6	5.07847	5.05882	4.74832	5.12552	5.3494	5.19749	5.28688	3.16025	2.9856	3.15869	3.40904	3.32385	2.74903	3.03741	3.01183	3.3284	2.91681	2.86852	3.90157	3.3295	5.11431	5.67086	5.41263	5.17125	5.3782	5.00594	5.04534	4.77401	5.38261	4.81094	5.32477	3.68691	2.89513	4.04293	4.45892	5.42242	5.59999	5.22214	2.0378	5.56385	4.76188	3.71666	4.33126	5.11818	5.60402	5.60928	4.98715	5.51295	4.74923	5.40363	5.46299	5.20803	5.3261	5.26259
ENSG00000144635	DYNC1LI1	5.04149	4.74644	4.03557	5.43956	5.33463	5.48742	4.95606	3.7546	4.26597	3.87872	5.315	5.23993	4.62117	4.87458	3.78684	4.51726	3.96565	3.62532	4.38629	3.9979	4.82695	5.3149	4.96009	5.1464	5.09511	4.841	4.35897	4.86685	4.39658	4.93943	5.08124	4.57031	4.23383	3.79461	4.06705	3.25085	5.02376	4.29794	5.10381	5.24198	5.01405	3.17712	4.80569	4.75713	5.56681	5.59687	4.49858	4.84064	4.30753	5.66526	4.72482	5.22163	4.90382	4.21963
ENSG00000182973	CNOT10	3.76468	3.52588	3.35327	3.8488	3.80817	4.05157	3.92851	2.27725	2.40825	2.5024	3.80766	3.6639	2.72876	2.80652	2.37605	2.7156	2.58358	2.33534	2.89474	2.3855	3.80391	4.0953	4.82352	4.19217	4.24424	3.72571	3.61838	3.62064	3.63853	3.59528	4.22588	2.65609	2.20331	2.8792	3.41165	2.56837	3.83405	3.49537	2.80211	4.16803	4.1669	2.60628	4.20915	3.82959	4.01384	4.04111	3.76262	4.0386	3.35525	5.39091	4.035	4.2277	3.97716	2.95366
ENSG00000206557	TRIM71	0.0198158	0.218009	0.0101561	0.0114857	0.0199421	0.0132881	0.0176041	0.416182	0.449698	0.641968	0.115155	0.120424	0.368694	0.425273	0.354085	0.49389	0.918739	0.521619	0.0755263	0.149353	0.059434	0.028138	0.855358	0.0908392	0.0527502	0.015579	0.0138834	0.0103068	0.0103101	0.0105246	0.272101	0.00722368	0.0065317	0.739419	0.258285	0.00768587	0.929191	0.0101368	0.00961142	0.293409	0.0822633	0.00867637	0.605957	0.0474304	0.043442	0.0336375	0.0128096	0.0393155	0.0875362	3.3873	0.0224218	0.0154195	0.0709429	0.0499171
ENSG00000183813	CCR4	0.627903	0.673511	0.19075	0.4774	0.617953	0.276285	0.434543	0.024486	0.0308623	0.0331157	0.023943	0.0241813	0.0216135	0.0214281	0.0240136	0.0346161	0.0262577	0.0211489	0.0516554	0.0311848	0.552679	0.0182228	0.716536	0.294866	0.421618	0.153487	0.536208	0.119674	0.577896	0.116627	0.425252	0.209465	0.0614919	0.39219	0.398654	0.18313	1.98894	0.481814	0.0433215	0.328334	0.153075	0.0602282	0.193617	0.500377	0.700693	0.512419	1.52367	1.93617	0.277367	1.621	0.586169	0.302494	0.549682	1.80412
ENSG00000170266	GLB1	4.66802	4.57352	5.10118	4.91941	4.73385	4.48128	4.88141	2.7591	3.06092	3.0775	3.93163	3.93466	3.33487	3.42269	2.70845	3.22419	3.05579	2.83985	3.10438	2.87914	4.55736	5.67117	4.84284	4.96199	5.16674	4.52151	4.81172	4.3199	4.03792	4.28834	4.91611	3.48178	2.70185	4.57936	4.6488	3.96414	5.09048	4.83918	2.43606	4.65341	5.00985	3.81321	4.72386	4.5439	4.19576	4.41529	4.85423	4.93439	4.74839	4.21985	5.38725	4.993	4.61475	4.13228
ENSG00000188167	TMPPE	0.88795	0.794583	0.685653	0.889057	0.801769	0.828751	0.79623	0.265682	0.3178	0.33838	0.76405	0.781886	0.329914	0.425073	0.251487	0.301521	0.342238	0.264913	0.342147	0.255918	0.777397	1.48319	1.77089	0.756826	0.776851	0.629999	0.862878	0.747113	0.945225	0.724273	0.919064	0.330519	0.295048	0.529904	0.436941	0.369108	1.12896	0.996334	0.275499	0.806257	0.740168	0.526239	0.82373	0.612052	1.43486	1.53238	1.07548	0.961058	0.790603	0.539313	1.01309	0.861449	0.861352	0.772567
ENSG00000170275	CRTAP	5.67238	5.67152	5.58646	5.67243	5.67099	5.67243	5.6652	5.13088	4.64401	4.96134	4.39656	4.37285	4.78994	4.87582	4.9855	5.09781	4.67082	4.94545	5.57756	5.46157	5.66906	5.67243	4.18405	5.66562	5.67243	5.65098	5.33692	5.67207	5.31348	5.67036	5.67243	5.23797	4.17097	5.03866	5.10297	3.67598	5.66978	5.35497	4.77387	5.67237	5.67243	3.71855	4.44845	5.64388	5.65446	5.66827	5.29459	5.28782	5.2191	4.79415	5.66717	5.67243	5.65854	4.29285
ENSG00000173705	SUSD5	2.66853	2.69084	0.911226	5.65955	5.17215	5.53327	1.81036	2.3502	2.47865	1.91792	1.72169	1.7519	2.78611	3.12177	2.28824	2.78001	1.7234	1.74541	2.17543	2.39969	1.9034	2.2504	0.110664	2.97833	2.98125	1.84031	1.46318	1.831	0.739529	1.44492	3.33789	1.10558	0.753335	0.659135	0.675165	0.220445	1.80525	0.992152	1.14572	2.80237	2.40332	0.387167	1.24164	1.50039	1.68544	2.03428	1.71318	1.61487	1.42428	2.0526	2.25894	2.88986	1.9748	0.104911
ENSG00000153558	FBXL2	2.20125	2.18215	2.17545	4.06505	3.52204	4.18714	2.41903	2.73665	3.39824	2.89483	3.45242	3.35258	3.98933	4.15606	2.68874	3.6674	3.22192	2.41648	2.75744	2.4171	2.39267	2.44722	0.612243	2.84692	3.14102	2.87115	1.81146	2.79692	1.35008	2.68458	3.06703	1.48899	0.748603	2.26149	2.75126	0.368786	2.4469	2.19027	0.39557	3.40256	3.11548	1.21336	4.15456	2.80734	1.46551	1.5542	1.33267	1.20705	1.69116	3.95653	3.78223	3.24293	2.51904	0.138387
ENSG00000153560	UBP1	5.31909	5.03394	4.77251	5.63948	5.58542	5.65813	5.5385	3.89556	4.22885	4.11232	5.55007	5.55606	4.49597	4.77159	3.83994	4.20002	4.41012	3.80403	3.95488	3.64797	5.28311	5.63403	5.64085	5.50708	5.6125	5.56754	5.31519	5.42387	5.07394	5.49462	5.5303	4.25717	3.63032	4.15013	4.79622	3.96622	5.48857	4.84699	3.74223	5.56345	5.52746	4.00756	5.371	5.29172	5.21526	5.194	5.35369	5.44712	4.9642	5.24921	5.45443	5.65395	5.37669	3.17151
ENSG00000163539	CLASP2	3.96369	3.56307	3.80552	4.7765	4.58601	4.69868	3.88999	4.75824	4.92913	4.78653	5.62246	5.64874	5.14886	5.29772	4.94669	5.02086	4.65879	4.57648	5.4377	4.86739	3.91217	3.82979	3.91709	4.41079	4.53668	4.31066	3.66607	3.86314	3.35581	3.74487	4.37594	3.29764	2.85698	2.83485	3.12808	2.08619	4.04102	3.43286	3.65334	5.27867	4.52479	2.47393	5.42359	3.80601	3.87354	3.96228	3.74483	3.76852	3.42566	3.68951	3.90468	4.45664	4.10144	1.59217
ENSG00000170248	PDCD6IP	5.65938	5.51844	5.18425	5.67083	5.64901	5.66384	5.57802	3.90375	4.07184	4.10503	5.2333	5.19193	4.33027	4.55232	4.103	4.32402	4.02318	3.85378	4.91597	4.30056	5.61675	5.67119	5.6246	5.67243	5.6687	5.46349	5.52324	5.55439	5.59365	5.5456	5.67243	4.51048	4.08012	4.55577	4.82863	3.9731	5.65129	5.40214	4.60695	5.67206	5.66312	3.94897	5.42929	5.41284	5.62447	5.652	5.59717	5.5435	5.2185	5.63697	5.57707	5.67177	5.66303	4.23844
ENSG00000172995	ARPP21	0.0912924	0.0986575	0.0530053	1.70214	0.214151	0.352868	0.0188059	3.61815	3.96356	5.37471	5.54298	5.57934	4.53737	4.69366	2.82306	2.79913	5.43066	5.28153	1.89322	2.69825	0.091028	0.040936	0.0586202	0.0324517	0.035802	0.351151	0.221272	0.267712	0.0433512	0.235898	0.0113772	0.0806243	0.040817	0.115994	0.090518	0.336286	0.0936488	0.620367	4.57974	0.181357	0.0720823	0.0326264	2.26182	0.203174	0.0901488	0.132325	0.191868	0.0729153	0.112092	0.15771	0.104345	0.067684	0.07564	0.0835798
ENSG00000144681	STAC	2.31982	1.14535	1.5648	4.34806	1.76276	2.81707	2.35363	0.723085	0.357539	0.722782	3.54153	3.43258	0.330742	0.314529	0.491349	1.65333	1.39471	0.743994	0.705535	0.829773	1.82518	2.08743	0.0470151	2.82245	2.89073	2.41896	1.05419	1.79479	0.642824	1.93567	1.51723	0.199541	0.38607	1.62815	1.82681	0.574585	3.07818	1.3745	0.945192	1.59638	1.20901	0.106117	1.42784	2.96751	1.0095	1.37287	0.684574	0.542673	0.842849	1.77377	0.89954	2.04579	2.12679	0.158598
ENSG00000163673	DCLK3	0.893224	0.455149	0.0563115	0.0960456	0.309584	0.198272	0.486714	0.849793	0.605163	1.87102	0.269955	0.240648	0.901237	0.876944	0.49712	0.756544	2.47723	1.62151	0.529819	0.0920172	0.438592	0.0704074	0.0473494	0.24668	0.247471	0.413769	0.292672	0.398869	0.0968627	0.527305	0.269947	0.12936	0.222301	0.027928	0.023678	0.0400228	0.249135	0.324711	0.564886	4.97108	0.0528714	0.102604	1.54409	0.169803	0.312433	0.370021	0.223726	0.0430843	0.140777	2.84684	0.351069	0.266617	0.25061	0.0207441
ENSG00000168016	TRANK1	3.32944	3.47326	2.72082	4.83383	4.51042	3.7349	4.68075	2.07703	2.58474	3.25931	5.54425	5.60438	3.82035	3.49147	2.0981	2.92839	3.74359	2.86985	1.94602	1.65874	3.44689	3.16156	3.8365	4.96629	5.43555	4.34311	3.92974	3.96134	2.33587	3.69613	5.50173	2.57111	1.38387	2.0512	2.05066	2.37478	4.03023	2.71379	0.81015	3.37387	4.91504	1.29766	3.73411	4.73963	2.12892	2.11379	4.3596	4.15851	3.06791	2.54901	3.73341	5.28289	4.07105	3.1623
ENSG00000178567	EPM2AIP1	4.00903	3.61106	3.57439	4.45957	4.29904	4.31304	4.21468	3.16506	3.56148	3.35383	5.39604	5.07144	3.63356	4.1021	3.30371	4.22548	3.45767	3.02326	3.7859	3.19398	4.1152	4.06913	4.69969	4.79695	5.02669	4.14459	3.75482	4.11476	3.58604	3.98485	4.91243	3.47237	3.09317	3.08813	3.49388	2.88578	4.4887	4.0472	3.30819	4.96105	5.22209	2.69226	4.97531	4.62696	3.85621	3.92574	4.14799	4.32929	3.5205	4.18623	5.30607	5.04169	4.45307	2.20803
ENSG00000076242	MLH1	4.52573	4.30545	4.26729	4.80427	4.74116	4.84597	4.7136	3.31466	3.44462	3.46594	4.54907	4.48531	3.62387	3.67102	3.38904	3.73033	3.56129	3.28196	4.1302	3.57687	4.52088	5.14537	5.5357	4.88425	4.93842	4.58359	4.06848	4.47461	3.98921	4.52715	4.79114	4.16203	3.8778	3.49978	4.02495	3.37289	4.66984	3.91033	4.59928	4.88709	4.70359	3.19557	5.06938	4.64023	4.10225	4.1877	4.12798	4.64313	4.02665	5.46379	4.8548	4.93388	4.47152	2.93977
ENSG00000093167	LRRFIP2	4.42595	4.06486	4.04689	5.40631	4.97983	5.25672	4.44098	3.5861	3.61318	3.62763	5.09975	5.01208	3.92191	3.9737	3.67729	4.04817	3.65126	3.47568	4.45245	3.7927	4.27947	5.27009	4.13599	5.37848	5.37913	4.67506	4.61308	4.92115	5.14066	5.04701	4.84603	5.05179	4.50439	3.64224	3.93425	3.71347	4.86796	4.35103	5.2331	4.91686	4.79759	2.86676	4.22057	5.21177	4.94027	5.04924	4.56331	4.9261	4.14963	5.52085	4.68765	4.98474	5.18133	3.41825
ENSG00000144674	GOLGA4	4.88821	4.85616	4.77462	5.00551	4.94294	4.96285	4.7651	3.24222	3.23988	3.4343	4.71186	4.87858	3.71412	3.57592	3.26974	3.44105	3.37879	3.26496	4.14893	3.59013	4.73784	5.30601	4.57308	4.82651	4.83443	4.8305	4.6363	4.75611	4.85896	4.77516	4.76944	4.64669	4.0802	4.07712	4.52268	4.25447	4.90877	5.01139	5.46129	4.82197	4.83579	4.10144	5.25828	4.91867	5.27228	5.30864	4.92652	4.39263	4.75448	5.55067	5.37099	4.81816	4.98108	1.70452
ENSG00000198590	C3orf35	1.49612	0.865503	0.83825	1.16756	1.03561	1.28741	1.14403	0.350452	0.440952	0.389269	1.97152	1.91539	0.610581	0.572644	0.407065	0.575893	0.407131	0.339895	0.531526	0.396734	1.49755	0.5799	0.711564	1.72811	1.85618	1.08108	1.01167	1.0558	0.797778	0.970255	1.64402	0.451424	0.252726	0.816388	0.940648	0.731302	1.65438	1.58657	0.577044	1.4661	1.25397	0.879628	1.91808	1.75777	2.11604	2.36564	1.41772	1.26049	1.14753	1.86392	1.82424	1.48291	1.32775	0.462021
ENSG00000144668	ITGA9	3.38597	3.2897	4.18173	5.35239	4.20788	4.86092	3.40739	1.32905	1.49555	1.02828	1.10775	1.17514	1.90554	1.9991	1.66064	1.10137	0.975917	0.779595	1.08094	1.07083	3.47807	0.397776	0.170329	4.39908	4.80364	4.14245	3.03875	4.51572	2.33435	4.4461	3.62389	2.63371	3.14195	2.03878	2.43955	2.23065	3.62758	2.2921	1.35468	3.04338	3.15246	0.87141	1.9642	3.66136	2.14298	2.28148	3.3134	4.60008	3.20532	3.27381	5.20624	4.12132	3.16315	0.48592
ENSG00000144677	CTDSPL	4.61239	4.22206	3.23211	5.43263	5.40047	5.54393	5.16707	3.14691	3.50845	3.48222	5.00354	5.08454	3.83061	3.71848	2.91415	2.88582	3.38492	3.28104	2.81193	2.87272	4.62009	4.92233	0.265291	4.98263	5.12813	5.39871	5.00136	5.02707	4.57811	5.01785	4.83492	3.83519	3.29033	4.79538	4.98605	3.17191	5.19342	4.86314	3.18259	5.57778	4.79709	2.92358	3.96516	5.22187	5.42492	5.44947	4.32495	4.38204	4.83818	4.01008	4.52739	4.95123	4.81297	1.55623
ENSG00000136059	VILL	3.41387	3.15025	2.55171	3.08317	3.29337	2.7726	4.17836	2.90411	3.03178	3.43827	2.34281	2.43131	3.28785	3.20109	2.78478	2.91152	3.2156	3.16896	2.68945	2.32144	3.6221	2.6958	3.30475	4.17735	4.51774	3.34177	4.69963	2.87556	3.39506	2.80059	3.99376	2.56529	1.5736	2.53309	2.69654	0.933509	3.71053	3.28382	0.960469	3.7553	3.9195	1.48858	3.2549	4.71421	3.72341	3.67686	5.05329	4.42358	4.58414	3.58169	4.1211	4.07746	3.92887	3.13677
ENSG00000187091	PLCD1	4.87051	4.13795	4.17715	5.58947	5.12646	5.49644	5.01628	3.57783	3.67868	3.80248	3.65449	4.02095	3.94484	3.66652	3.19281	3.40309	3.67988	3.51355	3.5856	3.73708	4.51365	4.01256	2.08454	5.16878	4.92778	4.05475	4.55613	4.49697	5.22928	4.29384	4.73824	3.09637	2.3238	3.7	3.76816	2.48808	4.81299	4.46725	1.76608	5.49125	5.03674	2.56321	4.38314	4.52715	5.03343	5.04469	4.1456	4.12703	3.70246	5.63546	4.57157	4.9824	5.36933	2.93379
ENSG00000008226	DLEC1	1.43946	1.79618	0.911089	0.804282	0.975991	0.625445	0.940061	1.05556	0.685046	1.47995	0.463088	0.496823	0.822155	0.640969	1.37912	2.04787	1.41926	0.519282	1.06422	0.889307	1.28	0.158338	0.221071	1.1902	2.42959	0.581534	0.912705	0.662056	0.573674	0.604717	3.87715	0.492894	0.204899	0.870911	0.955852	0.927123	2.97545	1.72849	0.131248	2.26185	1.98252	0.389793	4.5764	1.96082	0.756443	0.749467	1.0375	1.42392	0.733169	5.34058	2.20078	1.09291	0.867932	1.30133
ENSG00000060971	ACAA1	5.42569	5.21076	5.54206	5.34893	5.29457	5.19078	5.32346	4.62936	4.81686	4.82645	5.52264	5.57907	5.10131	5.05925	4.6464	4.83265	4.82676	4.69122	5.25728	5.0404	5.41593	5.12538	5.52976	5.50873	5.59055	5.14888	5.39106	4.99508	5.60715	4.91582	5.41484	4.98371	4.74357	5.56352	5.50735	5.66214	5.62119	5.46924	4.44097	5.65359	5.47789	4.95936	5.55955	5.62649	5.06773	5.0746	5.47723	5.66778	5.29827	5.04019	5.64569	5.39112	5.57743	5.50394
ENSG00000172936	MYD88	5.29991	5.2459	4.72043	4.81764	4.94955	4.35322	5.11607	2.62823	2.4193	2.74741	3.91866	4.10432	2.54814	2.37745	2.43708	2.66765	2.53968	2.54544	3.09225	2.74563	5.12118	5.41291	5.66846	4.96432	5.06335	4.66386	5.15226	4.70305	5.64537	4.74616	5.17609	3.50098	2.83607	4.06087	4.43503	5.00771	5.61681	5.00554	1.99068	4.94829	4.85951	3.51162	4.74135	4.96436	5.07281	5.16962	5.45243	5.65593	4.69611	4.0554	4.86949	4.98475	5.36523	5.62279
ENSG00000172939	OXSR1	4.94214	4.73897	4.47528	5.03332	4.87266	5.27686	5.09809	2.96404	3.11092	3.05409	4.71306	4.55262	3.32908	3.48727	2.97881	3.23504	3.01023	2.89778	3.8371	3.20793	4.7662	5.59646	5.63241	5.14818	4.98181	4.76181	4.57748	4.76693	5.36539	4.87749	4.79668	3.7679	3.25454	3.92042	4.36829	3.4442	4.90489	4.44322	4.70019	5.08228	4.98946	3.07096	4.39952	4.75738	4.90496	4.91935	4.55056	4.61232	4.17688	4.70239	4.89278	4.94887	5.22391	4.21037
ENSG00000144671	SLC22A14	0.268824	0.333858	0.153962	0.342506	0.318953	0.286852	0.419971	0.408186	0.755513	0.400164	1.81997	1.98597	1.20402	1.03368	0.430971	0.561577	0.519005	0.333511	0.300618	0.362233	0.299782	0.37308	0.0610036	0.415935	0.449643	0.336062	0.239519	0.280147	0.546904	0.314488	0.306092	0.192641	0.165138	0.6383	0.380832	0.174186	0.329561	0.238674	0.353126	0.283956	0.191287	0.0941539	0.771351	0.475723	0.177397	0.160022	0.205797	0.34108	0.166756	4.74949	0.300557	0.286184	0.507896	0.539265
ENSG00000157036	EXOG	2.78568	2.57374	2.89758	3.10256	3.12514	3.12562	3.15785	2.08832	2.07405	2.04909	3.52393	3.41617	2.22535	2.41104	2.13941	2.64105	2.06688	1.97248	2.77996	2.4439	2.66884	3.62806	3.50629	3.24182	3.48612	3.047	2.65165	2.9668	2.0563	3.20697	3.19552	3.22044	3.05289	2.1965	2.62277	1.64267	2.9303	2.37973	1.73333	3.37815	3.06309	1.79621	3.41566	3.27684	1.77424	1.86561	2.9288	3.30565	2.36554	3.44494	3.40652	3.57028	2.81946	1.18202
ENSG00000183873	SCN5A	0.378676	0.301834	0.176556	1.5256	0.768953	0.968787	1.05414	0.494	0.385106	0.299461	0.246686	0.272621	0.718448	0.600037	0.18728	0.904535	0.345126	0.238918	0.158531	0.146895	0.621463	0.173575	0.0488477	2.33668	2.46341	0.822681	0.539541	0.445909	0.203815	0.50373	0.525223	4.99916	4.51237	0.106246	0.14443	0.0299259	0.252945	0.302669	0.957247	1.98283	1.30689	0.0729834	0.974839	1.10066	0.364282	0.3733	0.467009	0.346606	0.325189	0.815694	0.535331	1.10101	1.57645	0.393176
ENSG00000073282	TP63	0.567491	0.281415	0.185445	0.314305	0.628068	0.717599	2.68371	0.167588	0.111053	0.205205	0.120559	0.170477	0.163411	0.119373	0.212933	0.236821	0.144952	0.110896	0.225851	0.143468	2.34392	0.154901	2.62272	1.98139	1.43112	0.445117	0.248739	0.318222	5.61693	0.336905	0.508389	0.30253	0.223186	0.24617	0.149531	0.122269	0.849803	4.10509	3.94078	1.5134	0.256248	0.0677077	0.612506	3.92073	5.66578	5.64098	0.394296	0.241246	0.177819	1.82869	0.529817	0.432185	4.55109	0.10238
ENSG00000090530	LEPREL1	2.36287	2.97383	5.37828	4.32188	3.97473	3.58778	3.93951	1.51118	1.33851	1.38293	0.483343	0.512646	1.42633	1.50153	1.62086	2.10903	1.26674	1.03067	2.8764	1.87276	3.08973	3.12102	2.34491	4.63426	4.44258	5.1573	4.19766	3.82418	3.8243	4.2522	4.01925	1.95223	1.26147	4.96044	5.34873	1.6572	4.33771	2.73005	0.818857	3.50564	4.68983	1.39081	3.574	4.80035	4.59271	4.35577	2.52855	5.60416	3.71194	3.01091	2.76311	4.89132	4.6923	0.126755
ENSG00000163347	CLDN1	1.94295	4.49974	5.40523	1.28312	2.32985	1.48676	3.45268	1.84234	1.52483	1.13744	0.593843	0.532186	1.06937	1.29199	1.44718	1.52405	1.08838	0.912679	1.05236	1.7634	2.81553	1.13388	0.251339	2.70233	3.05849	0.932043	1.06215	1.73231	5.49963	1.46139	5.56495	1.30405	0.346057	3.41344	3.69059	5.64268	3.325	5.18573	0.656273	5.63085	3.30707	4.3795	2.5242	4.16024	5.67243	5.66998	1.14331	1.21116	1.11906	2.72356	3.45266	5.37044	4.91122	0.259923
ENSG00000113946	CLDN16	0.0320386	0.350627	0.844351	0.0168785	0.0411003	0.0177165	0.409541	0.351015	0.425778	0.313274	0.0534454	0.0458673	0.375046	0.573422	0.261335	0.402054	0.356479	0.226468	0.177728	0.304077	0.184184	0.0802288	0.182413	0.234288	0.191099	0.0189834	0.0184579	0.0203236	0.367356	0.0186532	0.920202	0.0456869	0.00874064	2.46592	3.36554	0.54729	0.451295	0.775007	0.00598557	0.550897	0.186252	0.197684	0.0908376	0.435948	1.57192	1.44694	0.0914894	0.0464586	0.016909	0.528748	0.594437	0.558241	0.533149	0.00564815
ENSG00000198398	TMEM207	0.00118953	0.00205819	0.00298037	0.00174684	0.00119679	0.00127091	0	0.00349783	0.00650648	0.00182483	0.000234276	0.000908423	0.0111562	0.00801597	0.00421029	0.0132012	0.00135459	0.00066728	0.00170114	0.00839947	0.0021043	0.00212634	0.0026759	0.00597695	0	0.0021023	0.0011169	0.000977512	0.00134239	0.00118988	0.00696228	0.00367971	0.00446063	1.41617	2.53482	0.00249925	0.0271936	0.0033271	0.00108778	0.0137246	0.00397195	0.00229942	0.00129339	0.0019572	0.0192031	0.021174	0.00699223	0.00196717	0.00108021	0.40718	0.00166503	0.00275513	0.00202679	0.00077989
ENSG00000196083	IL1RAP	1.79697	2.09669	1.03506	1.882	2.107	1.97053	1.71335	1.46323	1.40327	1.09384	0.451805	0.45742	1.29576	1.57271	1.38942	1.39382	1.08993	0.920299	1.30143	1.40473	1.83512	2.66122	0.396083	1.8715	1.7469	1.3944	1.01681	1.27712	3.09849	1.22667	2.31021	1.23595	0.844493	0.959717	1.03485	3.71824	3.06848	2.12234	0.439771	2.07511	1.54701	0.698339	1.0944	1.71491	2.97625	2.90749	1.25195	1.99331	1.17783	0.735913	1.55705	2.0181	2.51272	3.36891
ENSG00000205835	GMNC	0.0102058	0.0104132	0.00965089	0.012232	0.0176133	0.0150251	0.00812677	0.0960956	0.12336	0.313928	0.0428111	0.0808482	0.12544	0.176187	0.26248	0.658378	0.296704	0.0219363	0.224809	0.169608	0.0497799	0.148317	0.00954804	0.0273335	0.480619	0.0511062	0.0197787	0.0583881	0.0083533	0.042084	2.17437	0.0299668	0.199451	0.993321	0.552272	1.37802	0.0642813	0.0217106	0.0163907	0.0160139	0.158129	0.263563	0.161776	0.214597	0.0180904	0.0171605	0.0208904	0.0333144	0.0304048	1.79641	0.0219973	0.374955	0.067347	0.0034773
ENSG00000188729	OSTN	0.132755	0.202324	0.0436356	0.0613034	0.345591	0.126955	0.572962	0.407732	1.29073	0.2394	0.0616345	0.0721274	0.712465	1.24022	0.314315	0.468548	0.299024	0.111783	0.389574	0.297949	0.245223	0.0512246	0.0519149	0.184673	0.669083	0.200891	0.153996	0.0784655	0.0253602	0.063752	0.653227	0.269132	0.0938276	0.0979775	0.0898435	0.0152275	0.240265	0.0694545	0.373649	0.481014	0.224862	0.0195339	0.121909	0.208314	0.270011	0.399619	0.128788	0.153015	0.0487165	0.213095	0.186078	0.148495	0.343134	0.00418248
ENSG00000188958	UTS2B	0.551453	0.503683	0.158276	0.376889	0.427647	0.335203	0.362643	0.694863	0.25255	0.215676	0.141458	0.116577	0.138996	0.193142	0.148436	0.339812	0.15972	0.1898	0.23282	0.210869	0.396374	0.581286	0.525565	0.407961	0.430279	0.342519	0.28984	0.307368	0.0903911	0.277354	0.540598	0.257175	0.0847676	0.165242	0.193786	0.0890537	0.340858	0.14711	0.0837607	0.216219	0.781458	0.0487378	0.175066	0.280837	0.147578	0.155395	0.883146	0.503455	0.177196	1.9705	0.231058	0.604588	0.348403	0.0468543
ENSG00000152492	CCDC50	5.60753	5.3269	4.28476	5.3804	5.4053	5.6035	5.16438	3.44718	3.32966	3.1885	3.79564	3.84288	3.30272	3.33968	3.31615	3.66389	3.00923	3.00778	3.92888	3.61498	5.42339	5.20789	5.51184	5.06224	5.39957	5.32835	4.72872	5.27884	3.8473	5.38737	5.44246	3.98901	3.29969	4.17964	4.6881	4.06989	5.32433	4.60276	3.53863	5.20834	5.52636	3.8519	4.3379	4.96665	4.34726	4.47519	4.96171	5.09865	4.49533	4.31814	5.35338	5.5328	4.80326	1.58555
ENSG00000253548	PYDC2	0.0107171	0.00542046	0.0145762	0.0126117	0.0107213	0.0082066	0.0394499	0.00376759	0.00625946	0.0055592	0	0.00062419	0.0116634	0.0140035	0.00424888	0.00646222	0.0035558	0.000468977	0	0.00233511	0.0105372	0.00451496	0.00627035	0.0293996	0.0229219	0.00156575	0.00492558	0.0073947	0.00429874	0.00942773	0.0581401	0.00645642	0.00409004	0.00159283	0	0.00490224	0.0105544	0.00538738	0.00311272	0.007989	0.00936471	0.00120761	0.00255326	0.00235865	0.00409	0.00701004	0.00603215	0.00597571	0.00377082	0.0701301	0.00303711	0.00519458	0.00470519	0.00201737
ENSG00000114279	FGF12	1.31333	1.23185	4.48095	0.389681	0.731087	0.602156	0.503723	3.36851	4.05298	2.69559	4.186	3.70059	4.13911	4.68923	2.84004	3.53627	3.3725	2.39703	2.12626	2.94657	1.05367	0.112451	0.0515581	0.469157	0.75785	1.00987	0.561025	1.89471	0.379902	2.4214	0.476232	4.61381	3.87382	0.533337	0.682124	0.192479	0.828678	1.01143	0.271814	0.736388	0.7549	1.04437	2.48854	0.911703	0.223784	0.333664	0.330102	2.47606	0.437099	0.902174	1.11858	0.603329	0.761799	0.0299616
ENSG00000187527	ATP13A5	0.0737304	0.0239138	0.0856878	0.0235264	0.0152176	0.0179952	0.017549	0.892331	0.909544	0.943022	0.386202	0.500562	0.901531	0.853923	0.733758	0.697748	1.00184	0.780392	0.395184	0.726339	0.912228	0.00584884	0.00967875	0.0713879	0.0266426	0.0504757	0.056221	0.0316928	0.560465	0.0319114	0.101716	0.0563136	0.0316709	0.0978743	0.135341	0.0185196	0.650194	1.2638	0.132845	0.0916479	0.0749924	0.099148	0.432656	0.03215	1.94171	2.30592	0.0160217	0.0129659	0.297029	0.553457	1.45814	0.0336706	0.0853875	0.0072142
ENSG00000127249	ATP13A4	0.230404	0.193435	0.200039	0.171804	0.232137	0.14745	0.214929	2.88453	3.03921	3.21859	1.56237	2.02532	3.16848	2.94562	2.3804	2.232	3.16768	2.74362	1.64224	2.43943	0.947927	0.0907808	0.656877	1.07824	0.261601	0.415724	1.09473	0.231972	4.09169	0.217303	0.974422	0.121579	0.07665	0.327327	0.530423	0.309481	4.51435	2.80036	0.274634	1.06607	0.38695	1.61323	1.87418	0.234089	3.86824	4.12223	0.451271	0.376117	2.26642	0.822105	5.47138	0.295144	2.35049	0.134313
ENSG00000198836	OPA1	4.49374	4.1622	4.38825	4.34613	4.42097	4.79273	4.51312	3.8306	4.21588	4.20887	4.77628	4.44245	4.16704	4.74349	3.8244	4.15409	4.24964	3.90409	4.07154	3.93105	4.32761	5.12922	5.3853	4.46796	4.48683	4.53876	4.35392	4.36349	4.35909	4.45021	4.39245	3.96663	3.69852	3.39251	3.60706	3.33337	4.12434	4.19333	4.53625	4.66297	4.41512	2.95963	4.30518	4.14638	4.22723	4.38372	4.26758	3.98316	4.03995	3.77966	4.4509	4.63634	4.45097	2.10658
ENSG00000176945	MUC20	2.67632	2.21303	1.89541	2.05206	2.21097	2.06748	3.60264	1.23385	1.30606	1.69941	2.60936	2.83948	1.73887	1.46631	1.24023	1.48989	1.82266	1.48692	1.47288	1.19564	2.79383	0.677137	0.730605	3.74464	3.43281	2.73752	3.79629	2.55589	4.8859	2.38352	4.04713	1.69094	1.40893	4.86432	4.82559	2.85856	3.02336	4.67565	1.82952	3.48471	3.61077	2.53781	3.89439	4.09886	2.55743	2.85285	3.33658	2.41407	2.59861	3.34981	4.01908	2.93726	4.24072	0.97621
ENSG00000072274	TFRC	4.76409	5.26537	4.70005	5.14348	5.08024	4.87753	4.61867	4.02283	4.33059	3.50879	4.72973	4.68732	4.30988	4.54006	3.82304	3.89377	3.38297	3.30118	4.13335	3.46956	4.5452	5.67083	5.67243	4.29256	4.74453	4.40568	5.05191	4.47925	5.20496	4.6244	5.18453	4.26215	3.60219	3.83365	4.24392	3.90493	5.58225	4.31344	3.9508	4.75587	5.53336	3.29588	4.36956	4.36453	4.95663	4.57471	5.14198	4.50777	4.37949	4.50454	4.4702	4.84627	4.77796	3.59872
ENSG00000163958	ZDHHC19	0.343368	0.755053	3.04864	0.364423	0.322245	0.184064	0.289193	0.841952	0.672088	0.779683	0.496474	0.511434	0.697447	0.64424	0.827231	1.1689	1.10583	0.738834	0.476397	0.51894	0.448835	0.0533611	0.233382	0.671666	0.974933	0.27036	0.316383	0.208659	0.184438	0.205037	1.12336	0.243445	0.215584	0.379144	0.263006	1.49488	1.79247	0.236286	0.446304	0.694956	2.80062	0.0821605	0.978314	0.403205	0.166517	0.172978	0.658695	2.99839	0.30081	5.56812	0.349218	0.691244	0.482333	3.86696
ENSG00000163959	SLC51A	1.7391	1.43663	2.80468	1.45089	1.51349	1.44813	1.4376	0.644248	0.675184	0.729396	1.05372	1.11347	0.777336	0.762142	0.706354	0.978432	0.83066	0.65167	0.90572	0.698704	1.53759	1.01236	0.924471	1.5908	1.58715	1.42633	2.64221	1.32337	1.49049	1.31665	1.70835	1.10769	0.910655	1.63347	1.26132	4.27584	1.87466	1.3467	0.964243	1.71725	2.31113	0.591581	1.75019	1.61927	1.99288	2.03645	3.70497	2.16606	1.10084	3.45481	1.82512	1.57773	1.62079	2.56665
ENSG00000161217	PCYT1A	5.15583	4.7124	4.56606	4.89606	4.92001	4.99225	4.82489	3.33247	3.43847	3.46154	4.26202	4.26987	3.64239	3.71462	3.28332	3.69401	3.41132	3.2529	4.01135	3.65271	4.80233	5.4216	4.91736	4.81084	4.79484	4.6838	4.53728	4.63181	4.77908	4.69163	4.76057	4.3885	4.0586	3.64369	4.00406	3.33286	4.9366	4.36879	4.71318	5.13961	4.6159	3.1234	4.25312	4.52907	5.39337	5.48886	4.99549	5.04566	4.33567	4.53289	4.69646	4.88634	4.83745	4.54322
ENSG00000213123	TCTEX1D2	2.81167	2.6618	2.97202	2.74446	2.98798	2.93099	3.33015	3.94331	4.1863	3.98736	4.23517	4.0714	4.16521	4.48359	3.63618	4.28272	4.31732	3.62389	3.46205	3.48415	3.14627	3.81518	4.47922	3.81519	3.91692	3.52145	2.62437	3.27797	3.70488	3.40282	4.10057	2.21296	1.61331	3.12359	3.96988	1.03294	3.27422	2.6449	1.28714	3.71736	3.60836	1.74056	4.33619	3.44731	3.31299	3.31251	2.44198	2.72857	2.36137	5.48841	3.8075	3.46968	3.73715	1.04665
ENSG00000145107	TM4SF19	1.34319	0.421847	0.223718	0.239221	0.514373	0.144919	0.165705	0.0709679	0.0631661	0.0775574	0.0994432	0.0956572	0.0602851	0.0634052	0.0726725	0.0957755	0.0845254	0.0500142	0.124669	0.0757656	0.668995	0.259597	0.400115	0.735102	0.193126	0.108993	0.114011	0.0980086	1.58056	0.0933016	0.322126	0.0619909	0.0672329	0.113355	0.147517	0.100149	1.67392	0.783982	0.564231	0.266496	0.317316	0.123377	0.230432	0.242414	0.34381	0.369385	0.170576	0.468695	0.0790329	1.93674	0.354942	0.258741	1.06524	0.496309
ENSG00000163960	UBXN7	3.85295	3.38709	3.28805	3.58309	3.58282	3.79092	3.85549	2.46593	2.56174	2.63505	4.42821	4.17513	2.65809	2.84782	2.52472	2.85145	2.72813	2.38128	3.17964	2.60264	3.67868	4.45929	5.01755	4.29284	4.3131	3.86573	3.3475	3.72617	3.49334	3.70845	4.20687	2.44862	2.0384	2.42621	2.84309	1.92922	3.99088	3.50766	2.41742	4.19562	4.33159	2.45995	4.06932	3.70225	3.9982	4.02026	3.66574	3.69349	3.11061	4.13204	3.95814	4.4211	4.07282	2.70107
ENSG00000163961	RNF168	4.08753	3.63606	2.95841	4.06051	3.76442	3.98853	3.84479	2.08936	2.26626	2.12128	3.82642	3.59959	2.44265	2.74275	2.16022	2.64609	2.17838	1.97879	2.74044	2.27146	3.77921	3.83964	4.94022	4.40015	4.11148	3.48935	3.35846	3.52311	3.62117	3.43058	3.87223	2.78242	2.30631	2.29624	2.85779	2.64546	4.14269	3.33542	2.72065	4.16011	4.08645	2.09013	2.96653	3.54172	4.29768	4.38537	3.37876	3.50525	2.9985	5.36455	3.60243	4.09047	4.29104	2.38371
ENSG00000214097	SMCO1	0.0878778	0.0592382	0.0823464	0.119508	0.275409	0.110748	0.0780928	0.141658	0.170381	0.187587	0.2433	0.218569	0.159465	0.169916	0.148496	0.300931	0.291632	0.151046	0.10113	0.141123	0.103338	0.0934422	0.0865814	0.123651	0.108114	0.0812198	0.0478334	0.0963211	0.116171	0.0818621	0.0720808	3.43407	4.09389	0.0330851	0.03678	0.0466367	0.0822197	0.336674	3.111	0.128766	0.0762445	0.0227342	0.0954011	0.154435	0.119388	0.127202	0.0500885	0.087124	0.0524506	1.51124	0.0850046	0.0944868	0.135189	0.0725077
ENSG00000185798	WDR53	3.20395	3.00992	2.75964	3.16392	3.18769	3.16229	3.26997	1.92914	1.98968	2.18311	3.15931	2.92011	2.12992	2.35278	2.0014	2.26236	2.24848	2.03149	2.52494	2.09629	3.1713	3.9579	4.04966	3.42928	3.59252	3.28701	2.89672	3.22417	3.11083	3.23564	3.51052	2.02388	1.77632	2.36771	2.89934	2.25371	3.10184	2.94316	2.66299	3.5359	3.38726	1.70615	3.16471	3.23882	3.63316	3.80825	3.15979	3.58769	2.72005	5.56631	3.31946	3.63732	3.39003	2.24629
ENSG00000174013	FBXO45	2.57343	2.62206	2.01502	2.22342	2.49172	2.31574	2.81855	3.15895	3.23687	2.99059	4.44333	4.06955	3.39613	3.74235	3.16455	3.20451	3.02744	2.96413	3.61556	3.10549	2.44532	3.43323	3.8343	2.84562	2.80681	2.81961	2.65642	2.83577	3.3179	2.84411	2.72654	1.69282	1.56342	1.53119	2.01674	1.6896	2.41671	2.55922	2.97782	3.14348	2.57648	1.64267	2.68991	2.60754	3.53416	3.79522	2.51954	2.63754	2.42967	4.06496	2.38878	2.83671	3.07839	0.952792
ENSG00000174004	NRROS	3.96024	3.57317	2.14274	2.50865	3.06435	2.02246	3.25538	1.30062	1.2259	1.22012	1.41662	1.41842	1.3095	1.36999	1.37087	1.48575	1.1575	1.00963	1.98502	1.57533	3.32719	1.43953	5.64789	2.63421	2.87129	2.41512	2.39436	3.278	1.67147	3.13155	2.93763	1.58456	1.42022	1.83488	2.28679	1.22038	4.10784	2.30879	1.02791	3.35822	1.81979	0.882811	1.78959	2.35253	2.01839	2.25127	3.1917	4.92844	1.9622	2.16252	2.57108	3.11855	2.42084	4.01357
ENSG00000174007	CEP19	1.7128	1.8458	1.86742	1.60417	1.918	1.35448	1.92281	2.45867	2.81164	2.78567	3.04873	2.94073	3.04435	3.30113	2.45548	2.87515	2.94552	2.38103	2.13442	2.29049	1.66776	2.68207	3.1471	2.09557	2.23157	1.86705	1.45446	1.8206	1.55809	1.78001	2.38042	1.23137	0.846338	1.63529	2.10787	0.594836	2.12224	1.42741	0.625342	2.53573	2.0918	0.618637	3.15962	2.04344	1.09393	1.08715	1.59202	2.59745	1.17971	4.49474	2.37639	2.16547	2.07056	2.97988
ENSG00000163964	PIGX	3.28577	3.10751	3.15332	3.61	3.59475	3.59447	3.57874	3.41626	3.77412	3.58358	3.97839	3.70535	3.73146	4.17665	3.35162	3.75647	3.75849	3.37023	3.66017	3.4638	3.27469	3.80646	4.31247	3.72147	3.67192	3.6103	3.31686	3.60893	3.27497	3.62236	3.60299	2.52288	2.05825	2.67144	3.13296	1.86962	3.3247	3.21711	2.78052	3.81891	3.36604	2.26465	3.90575	3.67282	3.23909	3.24187	3.21301	2.87928	2.95397	3.2791	3.37691	3.68799	3.52033	2.5826
ENSG00000180370	PAK2	5.49487	5.32147	4.44492	5.1161	5.19973	5.3003	5.12373	3.97113	3.78827	3.92967	4.35243	4.13085	3.71873	3.97805	3.97161	4.28386	3.86435	3.75108	4.98772	4.2937	5.2321	5.64587	5.66036	5.21265	5.21832	5.0336	4.78812	4.92872	4.82451	4.93694	5.18828	4.20125	3.49294	3.86631	4.26801	4.1226	5.36418	4.65184	4.52357	5.53231	5.09097	3.30262	4.22502	4.78292	4.59957	4.64645	5.00372	5.3338	4.37558	4.41771	4.90292	5.29382	5.15745	4.86309
ENSG00000119231	SENP5	3.95721	3.79833	3.38723	4.1742	4.14647	4.16916	4.16343	3.26827	3.55465	3.32479	4.88631	4.73328	3.80129	3.98671	3.42434	3.86064	3.39846	3.13588	3.77477	3.47528	3.87524	4.06474	4.46358	4.54471	4.56638	4.22852	3.77803	4.18708	3.69944	4.1785	4.33455	3.06223	2.48821	3.06116	3.56814	2.77062	4.33054	3.69088	3.17956	4.69997	4.48903	2.66461	4.39133	4.27825	3.89573	4.1001	3.85777	4.27631	3.53587	4.79781	4.28848	4.52864	4.31314	2.73253
ENSG00000114503	NCBP2	5.4768	5.39845	5.3504	5.37432	5.47905	5.43278	5.61468	4.98097	5.06281	5.12318	5.5485	5.48759	5.0727	5.29026	4.77705	5.10839	5.12665	4.89718	5.18011	5.00478	5.42742	5.67186	5.67243	5.38207	5.5805	5.52769	5.26001	5.37887	5.00331	5.44723	5.59977	4.25329	3.67538	4.66633	5.25514	3.8987	5.35834	4.95107	4.54284	5.58882	5.55055	3.88848	5.29115	5.38806	5.03444	4.9987	5.28369	5.43224	4.91827	5.33261	5.55937	5.5577	5.31845	2.96479
ENSG00000119227	PIGZ	3.74615	3.23088	1.53132	3.20955	3.21645	2.82499	4.09021	2.88544	3.512	3.24692	5.38511	5.43563	4.10356	3.95633	2.90322	3.54198	3.53891	2.93888	2.56178	2.65885	3.43283	3.4854	2.63731	3.42054	3.42204	3.81952	4.7507	3.59614	2.82989	3.75811	3.22336	2.64349	2.30436	1.70657	1.47667	1.51508	3.11784	3.09326	2.70674	4.337	1.39109	1.5189	3.18646	3.68866	3.14162	3.2061	3.67684	2.14465	2.81783	2.37286	2.47543	3.08001	3.31913	0.663555
ENSG00000163975	MFI2	2.68255	3.61183	0.728779	1.92105	2.07146	1.2719	2.58224	1.76205	2.30838	1.58703	2.90497	2.96936	2.5782	2.50912	1.73378	1.52519	1.40047	1.51245	1.12111	1.35707	3.39085	2.96031	4.32248	3.88501	3.70142	2.1836	2.44288	2.48347	2.17161	2.33648	3.61072	1.93756	1.87193	1.59015	4.01013	0.865581	1.91534	3.81227	0.560629	2.50508	1.79263	1.75685	2.63652	2.94416	3.79209	4.16943	3.32567	1.18014	1.47465	3.05072	2.762	3.32088	3.55756	0.486916
ENSG00000075711	DLG1	4.09694	3.93221	3.62124	4.29164	4.23402	4.52398	4.3481	4.40977	3.97981	4.33968	5.42384	5.28479	4.20165	4.50187	4.28311	4.14629	4.2765	4.3332	5.05456	4.43741	4.0698	4.51092	4.36136	4.67095	4.49995	4.35882	4.23746	4.08497	5.11581	4.10917	4.29592	3.18028	2.77168	3.36549	3.74452	3.16345	4.19652	4.38023	3.67783	4.7074	4.43309	2.71049	4.34812	4.07534	4.50858	4.4909	4.25187	3.56074	4.01621	3.99045	4.84966	4.51949	4.80662	1.56276
ENSG00000161267	BDH1	2.1173	2.26669	2.13867	1.47432	1.44463	1.56023	2.85384	3.26015	3.86166	3.81299	5.51089	5.53736	4.32055	4.27522	3.33572	3.39058	3.93237	3.49745	2.87197	3.09	2.78068	2.98787	3.9476	2.19864	2.45279	2.20416	4.11648	2.44383	4.9852	2.79639	3.11816	2.57627	3.4064	3.09457	3.4039	5.3212	2.14415	4.06137	2.27253	2.55008	2.90895	1.59059	3.51039	3.84927	4.45206	4.68078	4.14328	2.77471	3.22866	2.31222	4.19237	2.58072	3.37103	1.51593
ENSG00000145016	KIAA0226	3.61126	3.37401	3.12995	3.94936	3.86535	3.99528	3.71178	3.28864	3.67056	3.54432	5.01775	4.95228	4.08612	4.07469	3.42346	3.96115	3.73511	3.34415	3.68694	3.40706	3.43883	2.9126	5.26952	3.93338	4.09728	3.8517	3.44742	3.90599	3.68501	3.93345	3.91026	2.75327	2.5058	2.82235	3.00599	1.98248	4.22426	3.19025	2.57245	4.63434	4.14804	2.50926	4.66838	3.61566	3.53902	3.67633	3.99701	4.7783	3.13862	4.82076	3.67514	4.12773	3.72661	3.26893
ENSG00000122068	FYTTD1	4.54539	4.43686	3.7185	4.69423	4.69264	5.04616	4.59126	3.16196	3.26272	3.26406	4.44267	4.11267	3.22212	3.59079	3.16163	3.53071	3.2758	3.03033	3.83732	3.31842	4.39383	4.68477	5.22514	4.72458	4.69732	4.6775	3.96049	4.53814	4.39973	4.59633	4.61603	3.7531	3.36773	3.27803	3.90033	2.9913	4.50849	3.90288	4.93291	4.76418	4.67172	3.27806	4.29557	4.25552	4.53837	4.51786	3.95183	4.00132	3.71337	4.88199	4.33339	4.83651	4.59853	2.27348
ENSG00000186001	LRCH3	3.68042	3.29172	2.99046	4.2019	3.91377	4.05407	3.94814	2.41112	2.37994	2.59293	4.45978	4.44518	2.67254	2.59881	2.54069	2.65639	2.60899	2.39548	2.90234	2.4862	3.51402	3.89163	4.20943	4.14538	4.35813	3.9824	3.3627	3.98575	3.04034	3.96883	4.05662	2.84528	2.35171	2.3985	2.78596	2.19302	3.62572	3.29546	2.97635	4.64154	4.36201	2.04207	3.71381	3.93005	3.22633	3.3479	3.48279	3.73831	3.0322	3.67834	3.54665	4.3406	3.81379	2.11328
ENSG00000114473	IQCG	2.36488	2.32008	3.36705	2.22787	2.48044	1.88528	2.23318	2.64558	2.58733	3.09648	2.48807	2.4529	2.74222	2.85953	2.95816	3.15147	2.87983	2.4563	3.06891	2.80922	2.55725	2.48142	1.84377	2.2874	2.9533	2.39319	1.92405	2.30989	1.83106	2.39964	3.56019	1.84042	1.31933	2.078	2.28205	1.12034	3.00602	1.97186	0.797682	2.6296	5.12268	1.83284	3.49581	2.46316	2.02009	1.81643	2.16051	2.90562	1.83743	5.55053	3.05427	2.47558	2.24287	0.76787
ENSG00000182899	RPL35A	5.67243	5.67243	5.67243	5.67243	5.67243	5.67243	5.67243	5.67243	5.67243	5.65907	5.67243	5.67243	5.67243	5.67243	5.66967	5.67171	5.66526	5.65809	5.67243	5.67243	5.67243	5.67243	5.67243	5.67243	5.67243	5.67243	5.67243	5.67243	5.67243	5.67243	5.67243	5.67225	5.64619	5.67243	5.67243	5.6691	5.67243	5.67243	5.67243	5.67243	5.67243	5.67243	5.67243	5.67243	5.67243	5.67243	5.67243	5.67243	5.67243	5.67243	5.67243	5.67243	5.67243	5.58964
ENSG00000109685	WHSC1	3.06279	2.7972	2.49257	3.20571	3.11912	3.36623	2.98899	2.69672	2.89846	2.58325	4.22694	4.14205	3.07766	3.2048	2.60931	2.87266	2.62975	2.36088	3.13075	2.65794	3.04289	4.28578	5.10183	3.07243	3.29638	3.51583	3.5816	3.15519	3.16235	3.21168	3.07455	2.16288	1.90553	2.2625	2.61869	1.76882	3.46806	2.9909	2.24127	3.39568	2.86775	2.21274	3.51658	3.09961	2.86938	2.73796	3.48216	3.41093	2.88972	4.64609	3.59957	3.25797	3.04187	1.43807
ENSG00000185049	NELFA	4.21588	3.8998	3.79233	4.26753	4.19621	4.4173	4.49923	3.02822	3.24517	3.28084	4.90497	4.98385	3.85721	3.68444	3.12117	3.35947	3.39688	3.03993	3.38351	2.99483	4.34256	4.0254	4.60291	4.83707	4.95261	4.2421	4.06943	4.12993	4.7321	4.06842	4.74116	2.93335	2.39274	3.4714	3.82094	2.83711	4.18159	4.30532	3.03055	4.70286	5.09291	3.19594	4.60724	4.46026	4.73981	4.79999	4.19789	4.38203	3.79664	5.24394	4.73256	4.91313	4.81845	2.59703
ENSG00000243449	C4orf48	2.73253	3.46695	3.72181	2.37119	2.93555	1.30753	2.54705	5.12637	5.15975	5.0478	4.79639	4.6507	5.11051	5.21627	5.24749	5.41472	5.1658	5.07247	5.57019	5.26884	3.06609	5.00407	3.31074	2.14348	2.63917	2.35741	3.75441	2.01379	1.92395	2.01834	2.8808	2.16124	1.21143	3.00546	3.89969	1.20307	3.04245	2.93014	0.550503	2.52064	2.75625	2.7324	5.58064	2.85743	1.75119	1.74866	3.86382	4.00552	2.90268	5.56975	3.31798	2.00168	1.86355	3.19789
ENSG00000185818	NAT8L	4.38133	3.93505	0.481573	0.392018	1.15262	0.279715	0.458903	5.37469	5.59472	5.5656	5.6179	5.64941	5.66202	5.63226	5.31522	5.1635	5.55702	5.5431	4.68376	5.22488	3.60161	0.173988	0.321577	0.288656	0.537284	0.779078	0.685128	0.637216	0.162998	0.552047	1.09207	1.51115	0.263742	2.47216	3.8936	0.0962728	0.297521	0.795137	2.21056	2.71623	1.32072	1.8277	4.57087	1.51019	1.02141	1.21093	0.742392	0.973426	1.01618	5.31234	1.61115	0.582309	0.348477	0.112822
ENSG00000130997	POLN	1.4567	1.74296	1.08337	0.980928	1.38571	1.06792	0.960318	0.979137	1.26859	1.95419	1.86073	1.93655	1.64718	1.52418	1.10271	1.2027	1.52987	1.48377	1.11555	0.888323	1.6928	1.41445	0.736975	1.17328	1.49507	1.08083	0.720436	1.0231	0.561294	1.07663	1.40599	0.674114	0.346756	0.665886	0.930179	0.459253	0.922532	0.970371	0.550159	1.7076	1.24283	0.503655	1.35879	1.65907	0.871344	0.9495	0.853349	1.03627	0.75007	3.08252	1.18001	1.21222	0.894564	0.206449
ENSG00000214367	HAUS3	3.09054	2.71237	2.63676	2.78916	2.83742	2.78677	2.85662	1.63098	1.69084	1.75696	3.36285	3.32698	1.94172	1.89829	1.68167	1.80724	1.79513	1.61914	2.24115	1.79464	3.02385	3.08689	3.55416	3.05367	3.28068	2.95182	2.64284	2.80655	2.61381	2.82427	3.0869	1.6138	1.37347	1.90956	2.20828	1.65281	3.1271	2.78936	1.82314	3.50021	3.10346	2.09881	2.62243	3.0507	2.86755	2.83014	2.94064	3.3181	2.63204	3.52292	3.08746	3.26896	2.98868	1.13242
ENSG00000123933	MXD4	5.6362	5.59203	5.5691	5.67054	5.64302	5.66438	5.56748	5.07497	5.29036	4.89165	5.67166	5.67243	5.49412	5.33499	4.76037	4.87252	5.07254	4.64418	4.84033	4.72072	5.57877	5.54616	4.01845	5.42257	5.6504	5.59492	5.34286	5.59348	5.0121	5.56434	5.66089	4.41662	4.37507	5.18856	5.13824	4.04222	5.6158	5.42724	4.35427	5.66598	5.52806	4.28346	5.6706	5.63043	5.27906	5.43522	5.46601	5.66398	5.3451	5.61371	5.66402	5.66597	5.27814	4.63619
ENSG00000159733	ZFYVE28	2.55938	2.3214	2.75535	2.34498	2.48318	1.99118	2.3652	2.19246	2.72231	2.6828	5.48784	5.56421	3.45381	3.30714	2.30782	2.28839	2.93431	2.48533	2.25133	1.96281	2.54393	1.73748	0.824215	2.72893	2.87486	2.0401	2.57267	1.93894	2.01603	1.97212	2.75195	1.23931	1.05118	2.22106	2.69041	1.55471	2.81602	2.02898	1.02689	3.20926	2.40139	1.3805	3.35553	2.2484	2.18628	2.48037	2.81719	2.69329	2.4075	3.31217	3.22961	2.49868	2.40459	1.40545
ENSG00000063978	RNF4	4.78364	4.5885	4.40035	4.78179	4.71911	4.86851	4.83565	3.32802	3.65092	3.55395	4.82109	4.90308	4.03985	4.02418	3.31461	3.62274	3.62839	3.37746	3.80583	3.46035	4.73397	5.33794	5.66774	4.98354	5.1063	4.65369	4.40941	4.58203	4.50614	4.61376	5.0245	3.51903	3.04755	3.97322	4.39001	3.22651	4.83388	4.40769	3.51445	4.95474	4.97286	3.46255	4.67764	4.76011	4.60406	4.70234	4.65856	5.12267	4.33429	5.17432	4.87041	5.08053	4.73969	3.88557
ENSG00000125386	FAM193A	4.45957	4.02284	3.73941	4.08214	4.10285	4.40683	4.2472	3.05803	3.21249	3.28793	4.76096	4.77618	3.61482	3.5036	3.09344	3.33581	3.33045	3.09228	3.42533	3.03626	4.35519	4.20967	4.44808	4.55204	4.87665	4.33184	3.83563	4.14705	3.58185	4.13483	4.6151	2.90534	2.42891	3.15298	3.69326	2.8473	4.1488	3.73352	3.34209	4.77965	4.71697	2.77799	4.60022	4.32645	4.13137	4.25494	4.0851	4.11416	3.58231	5.32297	4.49273	4.88345	4.24341	3.01861
ENSG00000168884	TNIP2	5.57232	5.45505	4.70821	5.53323	5.48491	5.25672	5.53708	3.25723	3.11336	3.2349	2.3663	2.5776	3.33585	3.32069	3.17146	3.69329	3.0707	3.23521	4.01985	3.61892	5.45553	5.52022	5.66511	5.33566	5.55187	5.55888	5.44643	5.42316	5.21377	5.44286	5.38643	4.42013	4.0449	5.07597	5.29852	4.30801	5.62257	4.89866	4.7814	5.59951	5.29013	3.96398	5.1494	5.46945	4.89635	5.03713	5.59708	5.56679	5.10991	5.56414	5.52849	5.44601	5.32888	4.64196
ENSG00000087266	SH3BP2	4.43383	4.21218	3.20046	3.09548	3.82866	2.8344	3.85458	2.71456	2.5686	3.2675	2.62384	2.99165	2.81429	2.63826	2.4601	3.11688	2.6322	3.04248	2.73378	3.14628	4.56571	3.61088	4.60222	4.36439	4.26829	3.69727	3.99328	3.5707	3.97317	3.5512	4.31286	2.84391	2.4477	4.09501	4.12715	3.68666	5.27409	3.94423	2.15935	5.26594	3.71193	2.9402	3.66455	4.01242	5.49702	5.50471	4.26879	5.64329	3.62994	3.23706	4.184	4.07116	4.56594	5.30889
ENSG00000087274	ADD1	5.67243	5.67243	5.64589	5.67243	5.67243	5.67243	5.67243	5.58531	5.65024	5.64197	5.67172	5.67243	5.67117	5.66351	5.57455	5.61018	5.6134	5.63337	5.61263	5.63701	5.67243	5.67243	5.67243	5.67243	5.67243	5.67243	5.67243	5.67174	5.67232	5.67243	5.67243	5.6415	5.41585	5.52635	5.63032	5.09178	5.67243	5.66894	5.6716	5.67243	5.67243	5.07645	5.67243	5.67243	5.67231	5.67243	5.67243	5.67243	5.65637	5.67243	5.67124	5.67243	5.67243	5.52615
ENSG00000109736	MFSD10	5.65329	5.63657	5.13464	5.66977	5.66374	5.644	5.67243	4.78152	5.04662	4.90063	5.65657	5.67157	5.32565	5.17118	4.76019	5.01806	4.97185	4.68448	4.70388	4.27666	5.64583	5.67159	5.67243	5.65882	5.67243	5.59938	5.58458	5.61001	5.47758	5.58791	5.67243	4.69327	4.16381	5.25178	5.67243	3.63247	5.67176	5.54554	3.79123	5.67243	5.67213	4.6941	5.66465	5.66908	5.55504	5.50671	5.64039	5.66944	5.51114	5.62526	5.66856	5.67228	5.64089	5.43891
ENSG00000087269	NOP14	5.07587	4.92366	4.60549	4.55191	4.74249	4.84837	5.13095	2.53512	2.70682	2.72197	5.09432	5.18322	3.17081	3.12883	2.56265	3.00836	2.74579	2.55573	3.16722	2.84405	5.05861	5.58619	5.66619	4.95941	4.98151	4.73089	4.51164	4.58831	4.8231	4.67103	4.97493	3.72048	3.14372	3.64625	4.09237	3.84024	4.82169	4.59356	4.97719	5.06655	5.42563	4.22322	4.58509	4.66901	5.27726	5.3521	4.64327	4.8544	4.48863	4.2118	5.06831	5.03319	4.99741	3.03842
ENSG00000125388	GRK4	1.9525	1.86759	1.95907	2.30415	2.15592	1.98445	1.91032	2.0952	2.32776	1.97327	3.99941	3.9072	2.40161	2.5121	2.1908	2.33633	2.05183	1.88108	2.63495	2.19068	1.93498	2.06902	1.5406	2.23669	2.51908	2.04771	1.43469	1.90243	1.23919	1.92786	2.01361	1.87117	1.47101	1.30558	1.48194	0.942242	1.87712	1.45869	1.47876	2.99678	2.46983	1.6242	3.03147	1.79406	1.64666	1.71556	1.29831	1.22429	1.73913	5.47658	2.42265	2.14164	1.89368	0.33872
ENSG00000197386	HTT	4.28353	3.88237	3.95917	4.1583	4.1135	4.13798	4.15249	3.65473	4.05343	3.58432	5.01643	5.15406	4.59253	4.43863	3.75982	3.37938	3.6384	3.37185	3.38522	3.10493	4.16276	4.38195	5.60604	4.14094	4.23036	4.028	3.90713	4.25013	4.18792	4.25069	4.25537	2.8413	2.48979	3.3508	3.45186	2.99077	4.72452	3.78967	3.7915	4.84708	4.2779	4.11305	4.43107	4.09031	4.57456	4.67704	4.27756	4.5781	3.84815	4.61451	4.63303	4.40216	4.15006	2.80851
ENSG00000188981	MSANTD1	0.272195	0.294171	0.173473	0.433616	0.441739	0.408252	0.424814	0.731289	0.86501	1.13579	0.957443	1.0905	1.04	0.99095	0.710106	1.1536	1.34351	1.0089	0.303533	0.324853	0.385035	0.0881573	0.476744	0.56891	0.527073	0.415864	0.312586	0.610044	0.310243	0.376749	0.428771	0.145319	0.113441	0.284887	0.336278	0.209379	0.542702	0.30487	0.334466	0.597611	0.510237	0.377054	0.92294	0.583854	0.306045	0.314656	0.405092	0.65554	0.522101	2.12726	0.961831	0.432865	0.513876	0.146065
ENSG00000159788	RGS12	3.6516	3.1634	2.91284	3.25881	3.19831	3.25514	3.9765	3.60819	4.04649	3.71678	4.61001	4.71747	4.44371	4.28646	3.31399	3.24796	3.67405	3.60785	3.0852	2.90078	3.70131	2.6803	1.35689	4.67711	4.42164	3.46967	2.99166	3.67887	5.1356	3.51025	3.97578	2.16016	1.85874	3.21439	3.36186	3.29285	4.12668	3.55491	2.84565	4.14905	4.28244	1.75629	4.21476	4.57341	4.80973	4.85767	3.08386	3.10473	2.85781	4.1829	3.79234	4.08757	4.89497	1.00011
ENSG00000109758	HGFAC	0.414728	0.365659	0.205015	0.904032	0.647063	0.529961	0.946672	1.41695	1.66522	1.39065	3.06014	3.2335	1.93425	1.5347	1.26739	1.09865	1.36084	1.10494	0.56061	0.451549	0.703317	0.0852356	0.0453738	1.54351	1.92704	1.0557	0.581601	1.25719	0.402302	1.11601	1.57728	0.206739	0.288886	1.15447	1.44475	5.66745	0.873053	0.403514	0.539101	0.966926	1.04978	0.252516	2.39335	1.50516	0.302411	0.350294	0.432353	0.380314	0.640253	4.40071	0.757178	1.20071	1.00788	0.0713333
ENSG00000175920	DOK7	0.17754	0.353561	1.08165	3.85273	2.01042	1.80235	1.42947	0.529579	0.948235	0.984898	4.21121	4.29001	1.05376	0.993946	0.775952	1.32105	0.763396	0.875033	0.523958	0.711913	0.728656	0.1031	0.417412	1.11683	2.01981	0.453883	0.546368	1.16046	0.600156	0.745801	2.54979	4.78266	4.09896	1.79932	2.01096	0.751066	1.93357	1.80709	4.32448	0.205156	0.70332	2.17395	4.66561	2.01873	0.904653	1.5779	1.44465	1.88408	2.01877	3.53995	1.23927	0.797972	1.06827	0.50972
ENSG00000163956	LRPAP1	4.7738	4.72475	4.70381	5.6421	5.42445	5.38986	5.06038	3.95259	4.31841	5.01202	4.81702	4.72933	4.51059	4.74338	3.85861	4.39061	4.91437	4.83749	3.92522	3.89903	4.82377	5.1616	4.178	5.22699	5.58482	4.95538	4.64451	4.95103	4.26379	4.83565	5.33568	5.19619	4.59656	4.67487	4.69533	3.86809	5.35821	5.17557	3.95669	5.0612	5.55283	4.33691	5.57927	5.04837	4.5431	4.62923	4.65655	5.03844	4.79545	5.45864	5.37358	5.48331	4.91188	5.06112
ENSG00000184160	ADRA2C	4.62014	3.81603	2.28366	5.65942	5.17261	5.59827	2.95857	2.69983	2.8718	4.57297	2.16183	2.09199	2.86638	2.81453	2.26758	2.27584	3.91827	4.33655	1.44216	1.67101	3.72894	1.13228	0.0945495	5.16064	5.67243	2.22381	2.19991	2.66171	1.87141	2.44892	5.42925	1.85027	2.13959	3.99366	4.59884	0.481859	3.0963	1.49191	1.82941	3.50533	2.7467	1.79156	3.15917	4.76437	2.94596	3.48772	2.41833	4.81953	1.75279	3.27535	1.80142	5.27748	4.141	0.0925304
ENSG00000163982	OTOP1	0.0147375	0.00315831	0.0022419	0.00691521	0.00533144	0.00591248	0.0130557	0.00818317	0.00919138	0.0375045	0.00895646	0.0112834	0.00528142	0.00693035	0.00702476	0.0140724	0.103663	0.0255095	0.0384298	0.0137582	0.00518394	0.00513489	0.00581439	0.0693099	0.0166563	0.00349196	0.00371335	0.00581057	0.296182	0.00611515	0.0167722	0.0025401	0.00228737	0.00172146	0	0.00450535	0.00425358	0.10426	0.00417686	0.00465669	0.00538921	0.0026304	0.0132536	0.00595242	0.453031	0.449533	0.00395334	0.00382999	0.0117403	0.288876	0.00436111	0.0056077	0.205577	0.00261264
ENSG00000132406	TMEM128	4.80741	4.56127	4.61549	4.99425	4.89097	4.86963	4.67131	3.95247	4.02052	4.03587	4.65103	4.37828	3.79271	4.16904	4.04015	4.59044	4.07614	3.88339	5.13314	4.37325	4.86266	5.18502	4.95925	5.01874	5.15977	4.38197	4.24992	4.38661	4.24213	4.30623	5.088	3.44089	2.7713	3.9758	4.49338	3.19561	4.76712	4.48535	2.82188	5.22448	5.27371	3.48092	4.69558	4.65585	4.68677	4.71348	4.38445	4.50568	4.19479	5.07404	5.18704	5.1564	4.80221	2.10489
ENSG00000145220	LYAR	4.22184	4.29982	3.21148	4.02198	4.12951	4.16039	4.13404	2.50201	2.32056	2.74421	2.93492	2.79589	2.32027	2.51674	2.50557	2.68315	2.80213	2.62496	3.38086	2.72821	4.07973	4.85124	5.58174	4.21866	4.23311	4.00564	3.66019	3.79354	4.18157	3.84339	4.32301	3.42542	2.85282	2.46447	3.38617	2.69604	4.25761	3.28793	3.71242	4.19916	4.48433	2.28158	3.80988	3.73879	3.59915	3.57302	3.72099	4.63805	3.18391	5.64216	3.73031	4.28639	4.17092	3.48356
ENSG00000168826	ZBTB49	2.86563	2.54493	2.13416	2.6146	2.66357	2.76777	3.0376	1.44506	1.62693	1.76	3.02766	2.94724	1.94009	1.93874	1.50635	1.80322	1.89363	1.60853	1.82127	1.51229	2.87495	2.40476	2.69856	3.22089	3.38507	2.81541	2.4491	2.58562	2.29247	2.62492	3.06281	1.82988	1.35107	1.79372	2.29058	1.72151	2.60844	2.59899	1.90715	3.20164	3.40616	1.66978	3.99852	2.99339	2.68167	2.79004	2.628	3.40647	2.17802	3.61991	3.02456	3.24723	2.94728	1.84161
ENSG00000168824	NSG1	0.603585	1.91313	1.93418	0.452015	0.642698	0.344283	2.15162	3.49835	4.31319	4.3862	5.47591	5.59691	4.94598	5.06799	2.90831	5.06769	4.81717	4.04502	3.46649	3.68755	1.5378	0.594237	2.42621	3.16174	2.57865	2.11173	2.33349	1.09328	4.03549	1.17803	3.3385	1.54404	1.22014	1.48387	0.377339	0.205469	0.867104	2.04448	0.199262	2.07672	5.04988	0.491363	5.63337	2.82232	5.56095	5.54003	1.96819	0.914423	1.91342	4.33195	0.606966	2.40179	4.02744	1.06086
ENSG00000138735	PDE5A	4.26718	3.21288	2.4202	5.61343	5.16801	5.58258	4.01542	1.09158	1.13514	1.25303	1.34868	1.77545	1.16645	1.11172	1.08135	1.55565	1.10942	1.12283	1.1718	1.27975	3.68091	1.97928	0.558369	4.75732	4.72962	5.3285	4.16098	5.44691	2.56038	5.47055	4.40253	2.23746	1.64532	1.74432	1.99912	0.569734	4.37306	2.50735	2.08593	4.33662	2.80294	2.38604	2.35283	4.68267	2.29213	2.7459	3.55196	1.76914	2.91921	3.10496	4.08143	3.66207	4.28563	0.736944
ENSG00000164109	MAD2L1	1.10854	0.86831	1.08221	1.02616	1.01068	1.06324	1.20345	0.998337	1.24797	1.3268	1.87079	1.52031	1.2184	1.64372	1.0342	1.26453	1.65293	1.08615	0.998082	0.95149	1.19945	3.65313	5.31372	1.25304	1.14349	0.92282	1.68202	0.786386	2.64457	0.821284	1.49169	0.657607	0.4252	0.617452	0.720829	0.446696	1.15732	1.19355	0.464442	0.994759	1.30372	0.330161	0.778417	1.09322	1.42521	1.37215	1.91198	1.94003	1.07884	3.26779	0.845445	1.15151	1.75636	0.738264
ENSG00000138738	PRDM5	2.1514	1.81877	1.84052	2.54173	2.25569	2.42372	2.21442	0.854321	0.981358	0.950661	0.560934	0.708162	0.966068	1.0384	0.785088	1.12188	0.953732	0.727148	1.30302	1.09292	2.18334	2.31827	0.0252682	2.99603	3.18742	2.24699	1.7272	2.32815	1.24123	2.19481	2.96178	1.41754	0.943583	1.07783	1.43462	0.176689	2.34428	1.48404	0.677298	2.96003	3.58588	1.63426	2.62438	2.3925	1.25023	1.35805	1.48824	1.41212	1.47274	2.31534	2.63886	3.15223	2.3366	0.836378
ENSG00000173376	NDNF	2.66081	2.11603	0.993986	1.1458	1.01753	2.65124	3.18451	0.656172	0.733433	0.447571	0.341146	0.465278	0.759122	0.675354	0.619759	1.04441	0.565708	0.234677	1.18254	1.11406	2.45372	1.43641	0.0258411	2.54437	3.2696	2.371	2.20309	2.65806	1.54346	2.82772	2.63332	1.27456	1.66501	2.92812	1.44881	0.152669	5.3239	1.8413	1.43053	2.28495	4.86039	0.20436	3.11086	3.26243	1.57449	1.72768	1.73665	0.160984	1.48664	4.14613	1.66702	2.01064	1.86049	0.0734587
ENSG00000186867	QRFPR	0.0756354	0.328181	0.442897	0.140134	0.225325	0.177584	0.0190441	0.213181	0.278845	0.156627	0.134916	0.13675	0.301225	0.441785	0.261434	1.47472	0.15714	0.0756321	0.368291	0.339428	0.130393	0.10366	0.0148343	0.201508	0.1574	0.211014	0.29544	0.131649	0.514388	0.111836	0.142381	0.818936	0.865155	1.15806	1.39669	0.0117781	0.100453	0.139993	0.0731445	0.0631719	0.354997	0.0146578	0.639713	0.270626	0.0318376	0.0840216	0.157976	0.00875793	0.0627361	0.69837	0.873965	0.137163	0.0557297	0.0037291
ENSG00000164111	ANXA5	5.67243	5.67243	5.67243	5.67243	5.67243	5.67243	5.67243	5.64804	5.64878	5.65354	5.37806	5.52118	5.64454	5.64201	5.62718	5.65986	5.61196	5.64273	5.67243	5.66969	5.67243	5.67243	5.67243	5.67243	5.67243	5.67243	5.67112	5.67243	5.67201	5.67243	5.67243	5.67115	5.61725	5.67243	5.67243	5.44527	5.67243	5.67243	5.59867	5.67243	5.67243	5.65686	5.67243	5.67243	5.67243	5.67243	5.67229	5.67243	5.67243	5.67243	5.67243	5.67243	5.67243	5.63504
ENSG00000164112	TMEM155	0.438938	0.416321	0.0764138	0.232924	0.908612	0.123169	0.407383	2.16517	4.16569	0.227653	0.212318	0.184216	4.79812	4.94637	2.05465	0.998963	0.351728	0.279223	0.147814	0.178309	0.187691	3.37832	0.0575547	0.144977	0.27647	1.91764	1.08806	1.11124	0.273446	1.20054	0.204445	0.270895	0.179472	0.0534021	0.0251652	0.0374205	0.292392	0.147757	0.0199225	3.24386	0.21578	0.0363486	0.14768	0.790032	0.0782314	0.0585493	0.868177	0.552016	0.467991	0.711509	0.207965	0.107564	0.431028	0.0777014
ENSG00000123737	EXOSC9	4.00866	3.66631	3.35992	3.82218	3.87615	3.87921	3.68213	2.36236	2.62928	2.57252	4.48177	4.25541	2.85475	3.12188	2.4673	2.8114	2.58097	2.41551	3.10664	2.52568	4.01234	5.12191	5.46776	4.2283	4.37747	3.72934	3.45474	3.69255	3.42515	3.66595	4.24716	2.75855	2.35832	2.75097	3.21003	2.33196	3.97192	3.46747	2.89894	4.69206	4.32365	2.50266	3.7137	3.67835	3.70715	3.71959	3.85498	4.2698	3.32386	5.15232	3.89953	4.45818	3.91574	2.33016
ENSG00000164056	SPRY1	5.67218	5.66961	4.47503	5.58022	5.63955	5.55942	5.49812	1.93379	2.27251	2.13986	2.36015	2.75221	2.26886	2.295	1.87794	2.04452	2.25354	2.00779	2.38111	1.75492	5.66141	3.06704	1.96697	5.43591	5.60482	5.28077	4.55199	5.44668	4.58294	5.42574	5.65293	5.03759	4.25858	4.13198	4.46206	3.03146	5.51042	5.23644	4.4653	5.6317	4.83792	3.34858	4.82658	5.39629	5.51799	5.64009	4.39445	3.87074	4.46196	3.91029	5.6411	5.45734	5.48206	0.821397
ENSG00000164855	TMEM184A	0.867148	0.520828	0.375277	1.77691	1.25419	1.21932	3.26111	0.0987584	0.130708	0.078273	0.281721	0.373039	0.237674	0.159556	0.10454	0.369649	0.0827943	0.066113	0.129774	0.11205	2.17362	0.232681	0.142644	1.98227	2.10164	0.974742	3.08056	0.526095	5.64058	0.572971	2.77949	0.217516	0.259175	2.8486	2.90602	4.02765	2.28148	4.39564	1.53897	1.05118	0.498844	3.82216	4.33637	4.14891	5.33346	5.27072	3.57745	0.365189	2.8585	2.96089	1.31164	0.74736	4.44036	0.137672
ENSG00000002822	MAD1L1	3.00096	2.68333	2.27565	2.86951	2.72324	2.88949	2.94328	2.10318	2.26092	2.65256	3.02672	2.90204	2.63182	2.73035	2.11865	2.25058	2.42555	2.77281	2.66928	2.23878	2.98076	3.38449	4.106	3.46088	3.37006	2.75959	2.43611	2.67256	2.75012	2.67221	3.02468	2.27962	1.65896	1.99834	2.31878	1.99864	3.10982	2.49311	2.46538	3.29558	2.92391	1.42873	2.92809	3.05758	3.38559	3.54409	2.69479	3.51913	2.29512	4.25863	3.18723	3.33059	3.23454	2.7359
ENSG00000176349	AC110781.3	0.0496789	0.0472859	0.0182605	0.031454	0.0306386	0.0231562	0.033798	0.258583	0.451367	0.121803	0.063023	0.0792169	0.487498	0.420157	0.208386	0.142268	0.135149	0.11922	0.154784	0.103462	0.0655049	0.05773	0.0951887	0.0670999	0.0293557	0.0234282	0.0292238	0.0295201	0.0285528	0.0267545	0.0441806	0.0256164	0.0130043	0.0154242	0.0485891	0.0533169	0.0588668	0.0348847	0.0209429	0.0536239	0.0461013	0.0181498	0.0897412	0.0450478	0.0774541	0.0732572	0.0620173	0.0663464	0.0274221	0.31082	0.0550465	0.0464061	0.0501625	0.0407127
ENSG00000106268	NUDT1	3.36106	2.89117	2.03627	3.1497	3.14235	3.17131	3.0923	2.26519	2.16964	2.79427	2.66891	2.60356	2.2005	2.32777	2.46875	2.11177	2.74796	2.77028	3.27682	2.53898	3.08103	4.63715	4.81934	3.46033	3.19586	3.31403	2.93222	2.94685	3.57742	2.95216	3.12436	2.37537	1.96857	1.84801	2.15978	1.16615	2.98913	2.58429	2.26969	3.54436	2.74321	1.41246	1.8937	2.84434	3.71164	3.76351	3.10895	3.97243	2.40261	5.42332	2.56674	3.21069	3.41085	2.84389
ENSG00000106266	SNX8	4.10287	3.64898	2.97257	2.84241	2.99512	2.4738	2.94196	3.25372	3.33141	2.86595	4.05119	3.98406	3.47435	3.59455	3.27623	3.25949	2.78854	2.92907	4.19614	3.54929	3.80132	4.90191	5.58374	3.45101	3.53378	2.84646	3.00522	2.81687	3.29513	2.77575	3.59048	3.09941	2.17434	2.78985	2.85914	2.18343	3.63169	3.10617	2.67624	3.6429	3.57292	2.13765	3.21495	2.89431	3.29848	3.6382	3.56793	5.40961	2.67722	4.77687	3.65667	3.38811	3.09989	2.04646
ENSG00000106263	EIF3B	5.67243	5.67116	5.66579	5.67243	5.67159	5.67243	5.67243	4.87978	5.08677	5.04317	5.63098	5.64853	5.41265	5.37076	4.91585	5.20885	5.09024	4.90816	5.34029	5.10721	5.67243	5.67243	5.67243	5.67243	5.67243	5.6719	5.66973	5.66915	5.67235	5.67201	5.67243	5.48294	5.10055	5.33573	5.67243	5.49081	5.67236	5.67243	5.66934	5.67243	5.67243	5.59977	5.67224	5.67243	5.67243	5.67243	5.66879	5.67243	5.66025	5.67243	5.67153	5.67243	5.67243	4.8086
ENSG00000136213	CHST12	2.51073	2.40165	2.00677	2.49253	2.53092	2.3605	2.44202	1.51763	1.69843	1.70435	3.03113	3.08074	1.89834	1.88402	1.8084	1.78784	1.78737	1.58396	2.17555	1.71352	2.4555	2.55119	2.98561	2.76654	2.84561	2.40247	2.00023	2.3218	1.6719	2.32411	2.81611	1.86487	1.42067	1.7562	1.86884	1.03567	2.64022	1.97843	1.31923	2.97042	2.40754	1.30193	2.93397	2.6927	2.62371	2.65638	2.13575	3.16957	1.89805	2.38012	2.78555	2.90813	2.48467	1.79891
ENSG00000106003	LFNG	3.99931	4.10161	2.71588	2.4857	3.32215	2.03728	3.79844	2.95589	3.38211	3.46604	3.42239	3.89747	3.37244	3.10278	2.63955	3.63898	3.9037	3.21122	2.50334	3.74308	3.99909	2.60219	1.23306	3.73314	3.38176	3.02594	4.15585	3.00235	3.50619	2.85926	3.37592	1.99483	1.81377	2.55142	3.11978	1.07831	4.29657	4.67029	0.928311	3.18438	1.64594	4.96637	2.31879	4.29582	5.32217	5.25744	4.2085	4.62034	4.04583	2.90141	3.27073	3.79287	4.17153	4.48807
ENSG00000106009	BRAT1	5.46189	5.14334	5.59935	5.36927	5.32736	5.32554	5.53912	4.01691	4.25516	4.33674	5.61162	5.63416	4.68104	4.4759	4.01051	4.50357	4.49093	4.13617	4.32058	4.09824	5.4315	5.22896	5.1323	5.63732	5.67243	5.32707	5.07451	5.31382	4.90351	5.22888	5.653	4.1511	3.52499	4.39871	4.67629	4.23623	5.25157	5.24383	3.97949	5.61787	5.65629	4.26283	5.60795	5.63868	5.55774	5.60235	5.26734	5.57457	5.11496	5.66693	5.63037	5.6544	5.57433	4.51028
ENSG00000106012	IQCE	2.74078	2.58222	2.91423	3.0276	3.06972	2.88649	3.28001	3.42409	3.69403	3.46224	3.76991	3.90627	3.98769	3.92195	3.41293	3.79255	3.58668	3.24879	3.74852	3.42108	3.04726	3.04891	1.54835	3.45291	3.952	3.73049	3.41955	3.50562	2.22035	3.56529	4.08066	2.15249	1.68621	2.65048	2.94004	1.45436	3.26893	3.1546	1.77939	3.34893	3.33914	2.29582	4.54447	3.74411	2.78373	2.84426	3.23375	2.5524	3.18993	5.25715	4.22101	4.08562	2.96157	1.59682
ENSG00000136295	TTYH3	4.78218	4.89148	4.98673	5.14665	4.89285	4.05274	4.48278	4.60062	5.14496	4.48969	5.6423	5.66907	5.35176	5.26675	4.37021	4.26715	4.69868	4.2138	4.21042	4.04731	4.51879	5.58812	5.05996	4.77532	5.16827	4.27321	4.27204	4.11583	3.23038	4.0767	4.69833	3.26908	2.54534	4.78425	4.50088	4.07827	5.26327	4.82739	1.70849	4.15583	4.6824	2.53873	4.44264	4.967	3.95999	4.0786	5.10593	5.51957	3.79519	4.78188	5.17118	5.02609	4.1619	3.73032
ENSG00000174945	AMZ1	0.17151	0.135952	0.059198	0.633891	0.506718	0.607736	0.246494	1.93772	1.83983	1.5763	0.836527	0.915132	1.72706	1.75675	1.61239	1.63156	1.89416	1.49767	1.03104	1.6659	0.260569	0.151899	1.23316	1.17841	1.34192	0.245015	0.148401	0.229023	0.0710264	0.215716	0.633999	0.233925	0.042644	0.0923344	0.136243	0.316482	0.62423	0.0935034	0.0274014	0.38325	0.486494	0.0572829	0.924914	0.252777	0.103338	0.125425	0.248994	0.49878	0.120041	1.14932	0.214098	0.833336	0.588019	0.0626889
ENSG00000146535	GNA12	5.32894	5.14558	4.87993	5.4625	5.52368	5.62287	5.35378	5.21772	5.14093	5.11575	4.23624	4.63083	5.16629	5.02492	4.83599	5.1717	5.26097	4.95724	5.38943	5.35215	4.9847	5.6428	4.53286	5.12131	5.40777	5.40783	4.52765	5.13739	3.40175	5.16271	5.38377	4.55019	3.64539	3.70699	3.86553	3.11833	5.25824	4.0224	3.06447	5.40185	5.65429	3.27348	5.18327	4.85327	3.6031	3.82737	4.70405	4.83055	4.22928	5.14321	4.53478	5.61426	4.71157	3.39801
ENSG00000198286	CARD11	1.2538	1.60847	1.38989	1.40866	1.48191	0.821242	2.94684	1.0646	1.04638	0.901524	1.02107	1.03048	1.0686	1.1514	1.15688	1.72267	0.814392	0.773311	2.10465	1.5409	1.39598	0.657178	5.60899	1.84447	2.05484	0.75383	1.74066	0.614883	1.39769	0.662668	1.91384	0.523753	0.271835	1.36126	1.34103	1.08247	3.32279	1.53828	0.195716	1.69344	1.38005	0.964981	1.36706	1.8181	0.828015	0.667742	3.87944	5.5154	1.51302	2.43592	1.7276	1.15458	1.75061	4.08051
ENSG00000217455	AC091801.1	0.27296	0.126635	0.00240586	0.0267689	0.0211089	0.0900143	0.365199	0.0285476	0.0937574	0.00882118	0.00345346	0.00606509	0.0968966	0.103789	0.0234335	0.0646313	0.00849685	0.00925259	0.0273544	0.023284	0.54001	0.108347	0.00497524	1.98672	1.62074	0.0975252	0.0876087	0.366729	0.258187	0.219418	0.473164	0.00662692	0.010418	0.043545	0.00889894	0.0020656	0.00714532	0.114777	0.0463989	0.105021	1.42126	0.075857	0.0609543	0.0750748	0.197201	0.19908	0.0620764	0.00853271	0.145615	0.848887	0.0302444	0.392365	1.05709	0.00440937
ENSG00000146555	SDK1	2.81246	2.21736	0.525009	3.954	3.35463	4.44468	3.45291	0.856407	1.12467	0.628447	0.531181	0.643334	1.29063	1.22984	1.12422	1.26925	0.510589	0.380708	1.02655	0.675561	2.36316	1.02913	0.0381138	3.31344	3.58377	3.08469	2.41425	2.50624	1.51885	2.25059	2.49017	0.873493	0.745411	1.57493	1.29153	0.216593	3.3029	1.30041	0.771922	2.73543	2.58181	3.02872	2.44523	2.03493	1.61732	1.90794	2.43912	3.53951	1.8955	3.21079	1.23841	2.37396	2.46083	0.189853
ENSG00000205060	SLC35B4	2.81316	2.86817	3.20511	3.06139	3.05231	2.63998	3.06872	2.6326	3.08227	2.98766	4.74156	4.54587	3.28633	3.5893	2.7348	3.23107	3.09739	2.68413	3.01166	2.70057	2.7163	4.37022	3.74462	3.13677	3.42887	3.0581	2.63415	2.96707	2.57955	2.97973	3.4632	1.76641	1.29528	2.86824	3.17669	2.78529	2.80298	2.26665	1.29324	3.21281	3.46188	1.51444	3.2097	3.23492	1.98837	1.96798	3.01282	3.11604	2.52628	3.07242	2.9732	3.64574	2.79465	1.06805
ENSG00000085662	AKR1B1	5.66741	5.64837	5.67243	5.67092	5.65744	5.61738	5.67243	5.27301	5.41491	5.44802	5.64883	5.6678	5.59555	5.5814	5.26189	5.47493	5.46551	5.36074	5.54068	5.45659	5.64157	5.67243	5.66834	5.49572	5.67243	5.63092	5.40965	5.65656	4.91293	5.64686	5.61681	5.63727	5.39993	5.39538	5.67243	2.73037	5.67238	5.33223	5.67243	5.67243	5.67243	4.20162	5.67243	5.51692	4.77889	5.11101	5.55053	5.671	5.5237	5.66705	5.66613	5.67243	5.45044	4.47129
ENSG00000198074	AKR1B10	0.814278	0.373283	2.50387	0.696601	0.900471	1.25643	4.86627	0.059345	0.054046	0.0620353	0.0824057	0.184343	0.0998413	0.0601331	0.0752517	0.0799816	0.0628157	0.042571	0.0948685	0.112691	0.591012	0.651522	0.0722306	1.98148	0.818723	1.02214	4.10725	0.815654	5.64868	0.706955	1.07414	0.297412	0.13678	2.26675	1.04898	2.37786	0.461122	2.22091	2.17829	2.08726	0.605076	0.523558	2.95426	1.03049	2.89692	2.97513	4.50355	0.194249	4.60463	1.18277	0.93778	0.346105	4.628	0.157629
ENSG00000227471	AKR1B15	0.75185	0.241133	0.312627	0.0906391	0.441352	0.417318	1.3702	0.0267071	0.0148713	0.0279492	0.0149283	0.0191379	0.015564	0.0111773	0.0288835	0.0463623	0.0249924	0.0115681	0.0570916	0.0381966	0.659196	0.0537181	0.139477	0.796541	0.0623815	0.0827814	0.585981	0.106741	1.781	0.111587	0.0460349	0.161965	0.0193689	0.139378	0.0263015	0.176579	0.043968	1.15953	2.48527	0.785378	0.0702814	0.0150876	0.15409	0.287093	0.787013	0.68628	0.743634	0.0197893	1.32347	1.16468	0.361824	0.0171284	1.69607	0.0161895
ENSG00000172331	BPGM	3.88838	3.50198	3.59962	4.32061	4.14836	4.24006	4.11784	3.71368	3.88064	3.51809	4.47959	4.28353	3.80143	4.11307	3.627	4.11958	3.57651	3.43291	4.50554	3.89677	3.81647	4.03636	4.3383	4.16239	4.02932	4.05816	3.45617	4.13245	3.72657	4.17345	3.82627	3.0743	2.61882	4.16295	4.45287	2.43334	4.08557	4.17678	3.4991	5.02891	3.53751	2.28598	4.648	3.96597	3.45409	3.47015	3.32156	3.85702	3.55067	4.09419	3.88488	3.83833	4.4529	4.88698
ENSG00000122786	CALD1	5.67179	5.67211	5.60161	5.67243	5.67243	5.67243	5.67243	4.23257	4.3133	4.51683	5.23515	5.14885	4.22155	4.31888	4.29572	4.52459	4.20618	4.45489	4.76261	4.71261	5.67082	5.67243	1.25734	5.66513	5.67243	5.67207	5.60771	5.67243	5.56531	5.67243	5.67243	5.65113	5.26224	5.45463	5.58555	5.53164	5.67243	5.58998	4.53296	5.67243	5.67243	4.03523	5.63771	5.67171	5.58052	5.62139	5.64853	5.63789	5.56482	5.50552	5.67062	5.67243	5.67222	0.944344
ENSG00000146856	AGBL3	0.874594	0.562632	0.494011	0.795904	0.883886	0.809996	0.691979	0.39323	0.47432	0.464295	1.29225	1.22717	0.575223	0.600246	0.4788	0.617307	0.573335	0.37669	0.569707	0.374878	0.779748	0.346412	1.52287	0.809343	1.0041	0.554159	0.422847	0.870293	0.347078	0.69474	1.04387	0.333673	0.202263	0.662684	0.912494	0.383626	0.940817	0.49803	0.521043	1.24197	1.1255	0.507977	0.840978	0.817202	0.399629	0.492464	0.569391	0.809248	0.467711	3.45833	0.862846	1.07244	0.67938	0.0752095
ENSG00000122783	C7orf49	3.49013	3.15079	3.22973	3.35588	3.29869	3.16184	3.42244	1.83616	1.77293	1.92794	1.69303	1.7329	1.88229	1.94065	1.92343	2.05888	1.79456	1.89417	2.78593	2.23252	3.40747	3.60929	4.66243	3.4648	3.64012	2.978	2.81256	3.14701	3.01202	3.12631	3.47309	2.30393	1.96346	3.18063	3.54193	2.19283	3.51999	3.00562	3.36505	3.64463	3.4373	2.28511	3.19766	3.30011	2.85887	2.91223	3.03611	3.48897	2.95831	3.43639	3.30309	3.66384	3.29093	2.96339
ENSG00000146859	TMEM140	5.56422	5.24859	4.52106	5.02787	5.05092	4.85364	4.89133	2.39906	2.16412	2.75378	2.24966	2.37695	2.52495	2.50964	2.88579	2.76277	2.39205	2.82565	4.61978	3.48215	5.33367	4.00214	5.54202	4.83947	5.03395	4.7628	4.38194	4.5763	3.3978	4.48074	4.5238	3.64622	3.87434	4.51283	4.47941	4.94866	5.46341	3.79822	5.27567	5.32453	4.45039	2.84291	3.1929	4.37195	3.63675	3.86242	4.69329	5.29134	3.79721	3.42178	4.46578	4.95077	4.63764	5.42434
ENSG00000105875	WDR91	4.39374	3.69072	3.5082	4.68688	4.50693	4.29746	4.21415	2.73605	2.91355	3.12875	4.58226	4.72312	3.53046	3.33467	2.92492	3.22672	3.11158	2.94927	3.15769	2.86596	4.36747	2.9489	5.57779	4.72825	4.96083	3.82483	3.37173	4.26741	4.69784	4.27362	4.83818	2.52745	1.92396	4.78574	5.10316	3.09726	5.04938	4.08604	2.75608	4.83213	5.27072	4.30631	4.27282	4.35243	4.41433	4.36312	3.82875	4.57419	3.93604	4.61532	3.99419	4.51451	4.65738	3.1005
ENSG00000146857	STRA8	0.039074	0.0194747	0.0125008	0.0186046	0.0187292	0.0190919	0.0126222	0.144837	0.0757979	0.295858	0.0288714	0.0264429	0.10276	0.0829284	0.165503	0.110845	0.193552	0.296371	0.117435	0.204326	0.0267995	0.00639735	0.275422	0.00833926	0.0653014	0.0156662	0.00953925	0.00922265	0.0159475	0.014825	0.199182	0.00693436	0.00379165	0.561855	0.719127	0.0418655	0.0659729	0.0201132	0.0585149	0.0436554	0.040361	0.0495953	0.0147988	0.0140604	0.71971	0.270119	0.0114618	0.0949059	0.0148595	2.11135	0.0154542	0.0248795	0.0354035	0.0214442
ENSG00000080802	CNOT4	3.35262	3.18046	2.74883	3.40823	3.43039	3.64973	3.41651	2.56304	2.7834	2.64356	3.76143	3.59063	2.86636	3.07989	2.56407	2.7524	2.72618	2.38496	2.7227	2.45642	3.20939	3.42733	3.71041	3.74327	3.77274	3.37025	2.87667	3.27224	2.96859	3.25306	3.5859	2.51435	2.0553	2.35143	2.76011	1.99842	3.3625	2.94252	3.36581	3.74	3.65515	1.84814	3.22324	3.29859	3.12449	3.23813	2.89431	2.97317	2.62524	3.85753	3.5619	3.71895	3.50485	1.72238
ENSG00000155561	NUP205	4.2966	4.0275	3.76469	4.2688	4.31074	4.38539	4.40879	2.38671	2.49939	2.60195	4.35315	4.39047	2.93303	2.81152	2.43533	2.77203	2.62294	2.35552	2.88372	2.53087	4.32522	5.07669	5.65785	4.76783	4.72979	4.28369	4.04984	4.30971	4.50575	4.26894	4.84595	2.90203	2.28542	3.12766	3.49745	2.40732	4.44391	4.37671	3.28933	4.86275	4.81878	2.76227	4.61792	4.27552	4.54026	4.60634	4.36226	4.60945	3.84474	4.75946	4.46953	4.9995	4.69134	2.26098
ENSG00000243317	C7orf73	4.24404	4.11426	4.71349	4.79005	4.73918	4.56853	4.49634	3.6421	3.60431	3.87996	4.02975	3.75341	3.4921	3.71711	3.48878	3.88716	3.8294	3.7488	4.18762	3.86121	4.29275	5.26301	4.9212	4.75781	4.50323	4.1499	4.0575	3.95572	5.37098	3.85958	4.52267	3.75059	3.37342	3.86776	4.67507	3.59104	4.33894	4.37299	4.2341	4.54221	4.2854	2.92755	4.68758	4.46948	4.58155	4.51413	4.06401	4.09759	3.85031	5.26768	4.91038	4.34239	5.06579	4.36155
ENSG00000164707	SLC13A4	0.612407	0.42619	0.371583	1.46626	0.857592	0.705266	0.723134	0.435067	0.390253	0.479008	0.797016	1.31843	0.853975	0.273283	0.956874	0.66834	0.360662	0.299007	1.36867	0.762822	0.580187	1.06868	0.184891	1.45427	0.789908	0.540936	0.413811	0.515801	2.48082	0.438225	0.950795	0.308273	0.480854	0.281887	0.447126	0.312756	0.616507	0.858619	0.24943	0.727114	0.705318	0.187087	1.03956	0.491571	1.07908	1.18323	0.487481	0.395387	0.310155	3.60417	0.628054	0.876745	1.89964	0.114811
ENSG00000189320	FAM180A	2.60376	2.39518	1.64147	5.32965	3.73807	3.63974	2.25547	0.0647262	0.083196	0.275877	0.0460017	0.0736422	0.150914	0.121999	0.0745241	0.105558	0.115	0.260649	0.159101	0.0788511	2.44628	5.20719	0.0366669	2.70068	2.53563	1.83604	1.73926	1.72812	1.62911	1.28172	2.12463	1.31008	1.93798	2.01617	2.0353	2.41397	2.28819	1.53783	0.360678	2.02557	2.3942	0.445237	0.280336	0.891182	2.62476	2.89988	1.81005	0.709751	1.14207	0.768061	2.46041	2.8866	1.85746	0.0369698
ENSG00000215372	ZNF705G	0.0158588	0.00156264	0.000848197	0.00228592	0.00159956	0.00223339	0.00822624	0.0162359	0.0103997	0.0131979	0.00451919	0.00503594	0.0145203	0.0121438	0.0154317	0.00897361	0.00723404	0.0221528	0.00808791	0.0125436	0.00604259	0.0400085	0.00535277	0.0211027	0.0161001	0.00158588	0.00173817	0.00547228	0.0015241	0.00792375	0.0122309	0.000828298	0.000281893	0.00151755	0	0.000695454	0.0041251	0.00215145	0.00208071	0.00305239	0.00171917	0.00102282	0.00634439	0.00556701	0.00403041	0.00322642	0.00350465	0.00199193	0.00196454	1.36521	0.00552864	0.0033823	0.00282322	0.00132304
ENSG00000164871	SPAG11B	0.000940579	0.000429736	0.00050089	0.000571694	0.000778049	0.000600949	0	0.00266522	0.000595471	0.00292103	0.000894164	0.00166083	0.000823676	0.000243238	0.00211057	0.00195037	0.0090816	0.00167275	0.00115709	0.00116147	0.000552425	0.00192582	0.00146849	0.0374897	0.01302	0.000154361	0.000170443	0.000627933	0.0525395	0.00100457	0.0164912	0.000403108	0.000170019	0.000626418	0	0.000734774	0.00118635	0.0164353	0.000488046	0.0233197	0.011209	0.000337958	0.00102666	0.00610882	0.00244372	0.000639215	0.00594436	0.000691835	0.000450688	0.0444287	0.00123282	0.00568576	0.0193237	0.00151815
ENSG00000198129	DEFB107B	0	0.000357824	0	0.000396905	0	0.00022944	0	0	0	0	0.00102714	0	0.000360271	0.000552756	0.000334184	0	0.00128799	0.00112693	0	0	0.000291131	0.000424313	0	0	0	0.000533841	0	0	0.000653878	0	0	0	0	0.00109896	0	0	0.000468237	0.00147748	0.000541004	0.000356745	0	0	0.000613114	0	0.00115404	0.000359	0.00303741	0	0	0.00231508	0.00122638	0.00299775	0	0.000119079
ENSG00000178287	SPAG11A	0.00821621	0.00157051	0.000142494	0.000529473	0.000430298	0.000428496	0	0.00130546	0.000972183	0.00268268	0.00310857	0.00281714	0.000766408	0.000574925	0.00127561	0.00118	0.00773847	0.00199218	0.000464114	0.00104727	0.00281459	0.00711716	0.000915373	0.00440798	0	0.000793008	0.00127244	0.000730354	0.0401312	0.000803521	0	0.000297483	0.000286812	0.00282486	0	8.69247e-05	0.00102041	0.00853623	0.000258805	0.017258	0.00676672	0.000601252	0.00207945	0.00143844	0.00122217	0.00132846	0.00251533	0.000369714	0.000573294	0.0321843	0.00166992	0.00373905	0.0181635	0.00113279
ENSG00000215356	ZNF705B	0.00268131	0.000670702	0.000521167	0.00122422	0.00023299	0.000777641	0.00344276	0	0.000553534	0.000263536	0.00213182	0.00206032	0.00014577	0.000147041	0.000253489	0	0.000130262	0.000265008	0	0.000144402	0.00202742	0.00052147	0.000749473	0.00618992	0	0.000660668	0.000727263	0.000650204	0.000673813	0.00216872	0	0.000334133	0.000136702	0.000381474	0	0.000917903	0.000796778	0.00107351	5.73051e-05	0.00225262	0.000551142	0.00019815	0.00271385	0.000912634	0.00136969	0.00109788	0.00128325	0.000515683	0.000704546	0.706027	0.0042065	0.000648014	0	0.000405046
ENSG00000253958	CLDN23	3.3767	3.45398	1.37657	2.56568	2.16552	1.61345	3.04288	0.582873	0.571529	0.757141	0.220471	0.292728	0.569479	0.534861	0.476624	0.552345	0.766928	0.659388	0.61948	0.617077	3.48227	2.0903	0.741268	2.64369	2.67151	1.34322	3.51047	1.83852	2.50788	1.27236	2.06543	0.762824	0.470347	2.41051	2.86972	3.03437	3.32929	3.52267	0.541305	1.50147	2.09443	1.87706	1.45498	1.9007	4.28259	4.32262	3.47432	2.04067	3.83483	1.23666	3.58809	1.69095	2.61389	0.30393
ENSG00000147324	MFHAS1	3.32076	3.34557	1.61227	4.12269	3.87097	4.43597	3.82109	2.47308	2.84839	2.61062	3.69236	3.70658	3.05325	3.12903	2.42628	2.49011	2.62294	2.3321	1.91994	2.23073	2.92007	3.38892	4.38499	3.1723	3.84412	4.52448	3.91054	4.03317	2.49075	4.12613	4.03976	2.19056	2.3035	3.5739	4.16076	2.35619	4.19686	2.7148	1.52894	2.60951	3.04259	1.9896	2.29757	3.37526	3.47261	3.53972	3.65281	3.93655	3.21605	3.38612	3.75512	3.58098	2.99659	1.77857
ENSG00000104626	ERI1	2.93291	2.86749	1.96532	2.66626	2.68458	2.5049	2.75218	1.51696	1.47942	1.84418	2.18723	2.07068	1.57974	1.647	1.49365	1.7169	1.78115	1.60569	2.07437	1.69067	2.73849	3.88279	3.70578	2.7557	3.03964	2.55921	2.32062	2.39627	2.45044	2.48892	3.08436	1.53449	1.14961	2.07467	2.46127	1.67999	3.09851	2.39894	1.25139	2.82039	2.73077	1.35777	2.26608	2.42105	2.20895	2.19326	2.46567	2.94579	2.10449	3.70701	2.67614	2.94823	2.64907	2.29598
ENSG00000173281	PPP1R3B	5.17066	4.38681	3.35821	5.57703	5.2073	5.63784	5.34988	1.2015	1.05353	1.35831	1.15087	1.34984	1.02904	1.10629	1.28934	1.60489	1.37928	1.23591	2.28695	1.78711	4.74917	4.16329	2.78636	5.09807	5.15524	4.84059	3.87088	4.81476	4.10697	4.81847	4.74927	4.63355	3.97528	3.05604	3.4869	5.24476	4.32566	4.30951	5.21222	4.44142	3.79171	1.95972	2.84139	4.66872	4.12409	4.4806	3.66517	3.8901	3.90055	4.17039	4.36175	5.1824	4.8739	4.76411
ENSG00000253426	RP11-10A14.4	0.145284	0.261817	0.31392	0.197698	0.184643	0.0789641	0.22419	0.0374642	0.0375723	0.0765745	0.0622966	0.0679584	0.0416983	0.0407558	0.0562534	0.0945311	0.10561	0.0948	0.262143	0.179042	0.250929	0.0717568	0.55146	0.118824	0.307057	0.208799	0.174568	0.255831	0.055829	0.175921	0.365308	1.26984	0.96694	0.809502	0.948371	1.43911	0.138687	0.575528	0.636833	0.320917	0.240551	0.15485	0.778547	0.0937283	0.594766	0.391468	0.224451	0.382588	0.221332	1.14307	0.923222	0.200795	0.0966643	0.0745551
ENSG00000173273	TNKS	3.51699	3.07824	3.042	3.52966	3.54228	3.807	3.6954	3.03511	3.23847	3.13806	4.74717	4.60291	3.25286	3.55044	3.13559	3.61313	3.26498	2.92122	3.98673	3.33534	3.4726	4.16065	3.73336	3.91458	4.22693	3.52345	3.13297	3.45225	2.90345	3.41766	3.97301	2.54902	2.04457	2.32071	2.662	2.28744	3.50856	3.24728	3.4947	4.27481	4.22788	2.30502	4.31635	3.52939	3.59983	3.72209	3.47075	3.20308	2.9265	4.47481	3.81349	4.14671	3.55437	1.67568
ENSG00000175806	MSRA	3.51633	3.3663	3.42306	3.18721	3.3283	3.46972	3.13604	2.70204	3.17801	2.71107	4.78314	4.73628	3.27677	3.40798	2.92748	2.73499	2.71395	2.48458	3.14664	2.77367	3.44656	2.50307	2.2463	2.75334	3.10982	3.22334	3.0438	3.04218	2.75665	3.22786	2.72665	2.98174	2.76765	4.43494	3.90883	3.96961	3.25727	2.72284	2.23616	3.12927	2.50514	2.09689	2.86225	2.86911	2.57	2.71535	3.49913	3.58826	2.88009	3.29172	3.08794	3.19139	2.75449	3.59534
ENSG00000184647	PRSS55	0.0284444	0.0446375	0.0210521	0.0163627	0.0236485	0.0141751	0.0330323	0.176043	0.210606	0.191548	0.88955	0.921292	0.254045	0.245994	0.185184	0.119785	0.165955	0.200509	0.299701	0.149973	0.102329	0.00650782	0.0222933	0.0346275	0.0481149	0.0272354	0.0200238	0.0214806	0.0235862	0.0269604	0.00801633	0.00678874	0.00536053	0.298751	0.0882379	0.0743743	0.0374957	0.040495	0.0107769	0.0508414	0.0193056	0.0263602	0.141706	0.0974372	0.0318532	0.0384235	0.0335193	0.0463178	0.025045	4.61466	0.0310934	0.0215882	0.0254317	0.0100181
ENSG00000183638	RP1L1	0.233722	0.152972	0.0742731	0.0590607	0.0870415	0.0886354	0.119264	0.0355699	0.0438613	0.0367107	0.0632337	0.0744871	0.0446555	0.0486415	0.038145	0.0547887	0.0423009	0.03355	0.0502899	0.0504248	0.279291	0.0364499	0.0403901	0.303835	0.152867	0.0684411	0.0636791	0.0888959	0.249495	0.092722	0.165878	0.041622	0.0590217	0.0614782	0.119605	0.024426	0.317082	0.227274	0.0473975	0.276118	0.0818657	0.0583033	0.563537	0.129528	0.628606	0.72246	0.0757856	0.0854591	0.0791744	0.387686	0.137802	0.160506	0.437079	0.0273511
ENSG00000171060	C8orf74	0.00478062	0.00426953	0.0159891	0.00304921	0.00252652	0.0026994	0.0203732	0.00135342	0.00138167	0.00126037	0.00509588	0.00785383	0.00374842	0.00110957	0.00166418	0.00193224	0.00105217	0.00128226	0.00221736	0.000791065	0.00993756	0.00239946	0.00227128	0.0651494	0.010968	0.00328841	0.00223128	0.00340018	0.0646446	0.00603673	0.00272251	0.00139748	0.00111646	0.00273687	0.00347632	0.00377341	0.00748541	0.00943646	0.00244053	0.00473117	0.00550877	0.00169668	0.303819	0.0130723	0.16121	0.179538	0.00531291	0.00677493	0.00291245	3.05398	0.00692562	0.00500382	0.0858911	0.00199517
ENSG00000171056	SOX7	4.52438	4.8375	2.44971	2.77795	3.40862	2.87657	3.21612	1.80746	1.88876	2.10035	2.30636	2.40036	2.21873	2.23627	1.9836	2.13555	1.96433	2.05775	2.46645	2.2319	4.15243	0.48779	0.386087	3.84222	3.40579	3.05083	2.61235	3.39192	5.21954	3.36335	3.45306	3.26287	3.23955	2.53091	2.64674	1.69343	4.94274	3.57828	2.96729	3.61176	1.99105	1.44881	3.56454	3.46717	4.91632	4.59103	2.70065	2.43028	2.49408	1.55422	4.09261	3.43952	5.18268	0.298997
ENSG00000254093	PINX1	3.37504	3.23725	2.698	3.30538	3.27106	3.4289	3.4078	2.03957	2.17996	2.19577	3.39022	3.32043	2.402	2.61684	2.11813	2.32699	2.16414	2.16168	2.5915	2.27119	3.39212	3.70391	4.27162	3.7063	3.66849	3.30126	2.88475	3.28413	3.35349	3.31785	3.51831	2.32669	1.80542	2.51159	3.13808	2.37243	3.30275	2.80854	2.68204	4.089	3.60622	2.11286	2.92171	3.23125	3.7272	3.71418	2.94096	3.23712	2.75099	3.83073	3.43007	3.75015	3.65318	1.84619
ENSG00000171044	XKR6	0.343432	0.657132	0.840571	0.854309	0.532658	0.446981	0.904693	0.329113	0.396578	0.424046	1.1922	1.25657	0.412105	0.431896	0.342289	0.442729	0.477819	0.367298	0.463358	0.314483	0.687496	0.270261	1.80305	0.827435	0.861527	0.746302	0.731267	0.616712	1.21997	0.617644	0.884092	0.353103	0.212414	0.58129	0.572651	0.153794	1.20376	1.10071	0.12151	0.992159	0.335695	0.860233	0.969933	1.10065	1.14376	1.04481	1.16451	1.42655	0.843734	2.42443	1.24882	0.892946	0.993949	0.327298
ENSG00000104643	MTMR9	3.14346	3.03259	2.41289	3.33079	3.29704	3.29738	3.2394	2.88421	3.35052	2.91024	4.47413	4.15786	3.37942	3.85895	2.90714	3.45459	3.01602	2.67791	3.3035	2.98424	2.95291	3.47767	3.4088	3.34581	3.44229	3.83859	3.01712	3.10742	2.59456	3.16378	3.26806	2.47659	2.21891	2.09501	2.47825	1.6906	3.05656	2.5103	2.5955	3.46371	3.19611	1.71864	3.01431	3.13686	2.67738	2.69409	2.80346	2.89032	2.48895	3.96931	3.21992	3.54731	3.12756	1.26957
ENSG00000177710	SLC35G5	0.236317	0.255835	0.244561	0.341841	0.374378	0.185616	0.506678	0.250216	0.289639	0.292759	0.495709	0.464483	0.292656	0.317356	0.322758	0.431671	0.343317	0.275064	0.416786	0.379302	0.230529	0.259592	0.232278	0.630954	0.535458	0.645428	0.395318	0.377819	0.310119	0.381997	0.360129	0.383179	0.238419	0.359065	0.438578	0.195644	0.640354	0.232923	0.139778	0.348252	0.326156	0.175256	0.746436	0.938549	0.273394	0.236417	0.491883	0.9419	0.264111	2.54052	0.495339	0.42749	0.572995	0.334442
ENSG00000184608	C8orf12	0.00878048	0.0358707	0.0142906	0.0272653	0.0571854	0.0305184	0.0994846	0.87212	0.533569	1.02301	0.543799	0.653325	0.433067	0.432978	0.847621	1.12104	0.820282	0.54135	0.549496	0.715454	0.0135771	0.122756	0.0245065	0.0429514	0.195985	0.041311	0.0289699	0.0248195	0.0148571	0.0254205	0.800195	0.351044	0.449339	0.0869941	0.119257	0.0120334	0.17649	0.0230725	0.121561	0.0204093	0.155736	1.46162	0.454846	0.0610038	0.12915	0.132291	0.0421735	0.0245723	0.678074	0.793614	0.876738	0.0181136	0.0215049	0.0116639
ENSG00000154319	FAM167A	0.184473	0.832421	0.297186	0.137354	0.177865	0.0971988	0.19824	3.90956	4.27716	3.88643	3.06558	3.67668	4.35544	4.08158	3.42296	3.51746	3.7378	3.62765	3.00812	3.4452	0.478	5.26239	2.64576	0.669618	0.472131	0.333911	0.615023	0.179493	1.02222	0.153767	0.77228	0.226383	0.0820392	2.12689	3.08308	0.281308	3.45159	1.08901	0.0627171	0.223978	0.186199	1.10323	4.724	1.42801	3.81149	4.03846	1.32823	1.33902	1.35624	3.12292	5.02495	0.109437	1.45847	0.312495
ENSG00000136573	BLK	0.311668	0.645966	0.278361	0.219308	0.543953	0.0928351	0.585188	0.0422696	0.0373808	0.0334027	0.130366	0.165262	0.0427276	0.0329397	0.0756427	0.0799111	0.0273191	0.0275915	0.0756173	0.0702608	0.447781	0.625901	5.6479	0.213401	0.244111	0.342544	1.5069	0.0925163	1.12535	0.10325	0.580313	0.157044	0.0379365	0.940381	0.417276	0.719836	1.37746	0.782429	0.0304315	0.182885	0.172423	0.0837073	0.230959	0.688716	0.209364	0.125854	3.87	5.5749	0.968774	0.503428	0.891944	0.153716	0.451146	2.9574
ENSG00000136574	GATA4	0.0679257	0.211579	0.903692	0.371681	5.13289	0.0531833	0.229291	0.0271224	0.0287142	0.0238567	0.0398004	0.059779	0.030059	0.0230605	0.0268369	0.0303688	0.0263714	0.0223187	0.0284863	0.0220863	0.0884223	0.0461273	0.493816	0.0883994	0.0774012	0.0852986	0.10532	2.37056	0.0802916	0.36256	0.930484	5.45702	4.95228	0.0301068	0.0278217	4.02654	0.235454	0.0650512	0.0376178	0.0658054	5.55628	4.49837	0.232293	0.144146	0.0720148	0.0719583	0.254164	0.143956	3.98075	5.5097	0.133109	0.62396	0.228872	0.0766349
ENSG00000255394	C8orf49	0.0104562	0.0237789	0.0667316	0.0533191	2.26761	0.00991683	0.0262085	0.00714487	0.00675894	0.00577194	0.0135814	0.0128558	0.00721558	0.00787495	0.00375488	0.00831591	0.00824022	0.00468574	0.00458432	0.0057546	0.0116834	0.0119348	0.0295351	0.0202265	0.00861008	0.0106263	0.0282559	0.795032	0.00926667	0.0761102	0.216241	2.04602	1.70922	0.00417789	0	1.21386	0.0282201	0.0093383	0.00535714	0.0113629	3.46221	1.88092	0.0168755	0.0157385	0.00793911	0.00886328	0.0383682	0.0253584	1.73378	2.37297	0.0177768	0.0856218	0.0550434	0.00717952
ENSG00000154328	NEIL2	4.09575	3.85378	5.10177	4.03843	3.82289	3.85906	4.21389	4.25346	4.3876	4.1784	4.74418	4.68966	4.55572	4.6775	4.03484	4.65627	4.42441	4.05719	4.28005	4.42062	4.09136	4.20447	4.27538	4.59323	4.9834	3.91985	3.36609	3.83693	3.32629	3.8887	4.4935	3.6498	3.00319	3.35127	4.03582	3.43273	3.98571	3.9281	4.04521	4.69674	4.52933	2.96996	4.98489	4.4132	4.54527	4.49405	3.53186	4.42492	3.21409	5.5691	4.56458	4.43776	4.12255	1.85827
ENSG00000079459	FDFT1	5.54811	5.22607	5.49118	5.3387	5.10453	5.62506	5.49696	4.76381	5.03936	4.50823	5.16378	5.16676	5.28445	5.31527	4.84991	5.14319	4.52038	4.37332	5.54661	4.9578	5.49674	5.56869	5.67243	5.67195	5.65308	5.36659	5.48216	5.22243	5.63775	5.27481	5.55574	4.52202	3.90909	4.70787	5.27796	4.68505	5.61795	5.66747	5.41571	5.65442	5.54668	4.05832	5.31914	5.49929	5.66021	5.66478	5.54408	5.12862	5.48955	5.67243	5.3488	5.63356	5.65375	4.98024
ENSG00000255046	RP11-297N6.4	0.57757	0.4196	0.556665	0.506236	0.418092	0.599268	0.631929	0.280648	0.279557	0.349436	0.262212	0.231692	0.292907	0.328298	0.272415	0.3043	0.391971	0.291811	0.553516	0.36211	0.542668	0.717768	0.874464	0.945273	0.921148	0.655589	0.506266	0.458055	0.37821	0.503585	0.655664	0.147192	0.0817727	0.523128	0.70536	0.213235	0.403815	1.32558	0.285583	0.894346	0.695442	0.178744	0.710304	0.875365	0.606156	0.650977	0.514006	0.357842	0.430462	1.616	0.824086	0.711078	0.667593	0.249572
ENSG00000164733	CTSB	5.67243	5.67243	5.66939	5.67243	5.67243	5.67243	5.67243	5.45385	5.58588	5.56974	5.6333	5.65722	5.65403	5.64252	5.44363	5.56413	5.52865	5.52792	5.59822	5.55385	5.67243	5.67243	5.05415	5.67243	5.67243	5.67177	5.67243	5.67186	5.67243	5.67243	5.67243	5.66368	5.43126	5.67243	5.67243	5.66783	5.67243	5.67243	5.60659	5.67243	5.67243	5.26632	5.67243	5.67243	5.67242	5.67243	5.67243	5.67243	5.65453	5.11369	5.67243	5.67243	5.67243	5.66155
ENSG00000205884	DEFB136	0.00619859	0.00783796	0.00486517	0.0139482	0.00206365	0.001825	0.0280665	0.0420073	0.045514	0.0641368	0.0711803	0.0578126	0.0447519	0.0399386	0.024515	0.0250061	0.0336401	0.0365003	0.00719928	0.011631	0.00405916	0.0278885	0.00439747	0.069189	0	0.041476	0.0215666	0.0324296	0.00449289	0.0308855	0	0.00240299	0.00280129	0.00345973	0	0.00156865	0.0048677	0.00529348	0.00364642	0.0287093	0.0168272	0.0224982	0.122302	0.218697	0.0135279	0.0113477	0.00493548	0.0110274	0.0222017	0.209772	0.0249742	0.0188661	0.0271563	0.00345523
ENSG00000205883	DEFB135	0.00916637	0.0168202	0.0057339	0.0201519	0.0152444	0.0430517	0.0410905	0.0634561	0.0838843	0.0260757	0.0366102	0.035926	0.0765277	0.0717989	0.0362181	0.0386217	0.0444849	0.0404267	0.0246014	0.0261001	0.008854	0.0129325	0.00263756	0.0338475	0	0.0274987	0.0131175	0.0237846	0.00118406	0.0199248	0	0.0862389	0.00462371	0.00764031	0	0.00198582	0.0185278	0.009829	0.0278526	0.0207832	0.0117625	0.0141656	0.145569	0.0306784	0.00843952	0.0100718	0.00942139	0.0143336	0.0168518	0.563896	0.0168784	0.0198351	0.0218811	0.00781609
ENSG00000205882	DEFB134	0.00583409	0.00481011	0.00591601	0.00364918	0.00432188	0.00490477	0.0147164	0.127607	0.129725	0.185325	0.635106	0.628879	0.160621	0.152113	0.0812291	0.158658	0.151722	0.11588	0.0327211	0.0398662	0.00905098	0.0259318	0.00521077	0.0179296	0.0169697	0.0297422	0.0179134	0.0359785	0.00430104	0.0260363	0.0147264	0.00314287	0.00325121	0.00988407	0	0.00340631	0.00594576	0.00492123	0.00500977	0.0135268	0.0208827	0.350179	0.626839	0.220152	0.0117296	0.0119832	0.00662961	0.00617879	0.0228633	2.21496	0.0535684	0.0109565	0.0093774	0.00154923
ENSG00000215343	ZNF705D	0.00197915	0.000609427	0.000197864	0.000248493	0.000124888	0.000609843	0	0.000908905	0.00171018	0.00620251	0.00272728	0.00175147	0.000514984	0.000772602	0.000649937	0.000844192	0.00218648	0.00139327	0.000182905	0.000816482	0.0011388	0.00093531	0.00103449	0	0	0.000325521	0.00041105	0.000912452	0.000144748	0.00128388	0	0.000200632	0.00019506	0	0	0.000301217	0.000785175	0.000430786	0.000249696	0.0010975	0.000997966	0.000368698	0.00273057	0.00376081	0.000384052	0.000943147	0.000550504	0.00046186	0.000357165	0.180557	0.00115134	0.000281432	0.000851969	0.000269045
ENSG00000223443	USP17L2	0.0609881	0.0296533	0.0356725	0.046237	0.0398975	0.0253374	0.063352	0.0561734	0.0394053	0.0741079	0.0794509	0.159966	0.0363771	0.0317133	0.022151	0.0265926	0.0513247	0.0526927	0.0182029	0.013438	0.0894707	0.180277	0.131756	0.137247	0.0628027	0.035847	0.0238812	0.0541312	0.0308966	0.0475753	0.108375	0.0206954	0.0123612	0.016536	0	0.00512693	0.0367112	0.0626159	0.00989099	0.143248	0.21187	0.030534	0.0862269	0.0621639	0.0865408	0.102474	0.044103	0.0230749	0.0292309	0.107224	0.0931545	0.113708	0.0808735	0.0026607
ENSG00000186523	FAM86B1	0.946789	0.840016	0.809829	1.18486	1.16644	1.00479	1.43013	1.03538	1.18871	1.3859	1.74957	1.85463	1.33886	1.31071	1.06679	1.41981	1.60334	1.1123	1.1336	1.03639	1.32433	1.27487	0.384558	1.77849	1.83472	1.15047	0.953054	1.19155	1.05976	1.17561	2.25131	0.478557	0.258371	1.13137	1.2049	0.416079	1.19168	1.03057	0.245063	1.53157	2.17838	0.773236	2.68307	1.77376	1.06143	1.14356	0.717566	0.653436	0.794465	0.919801	1.97569	2.00537	1.57262	0.082926
ENSG00000232948	DEFB130	0.000308282	0	0	0	0	0.00043858	0	0	0	0	0	0	0	0	0	0	0	0	0	0	0.000547814	0	0	0	0	0	0	0	0	0	0	0.000313574	0	0	0	0	0	0	0	0	0	0	0.00157215	0	0	0	0	0	0	0	0.000458261	0	0	0
ENSG00000145002	FAM86B2	0.217185	0.203336	0.23245	0.340487	0.321473	0.258073	0.372039	0.374709	0.488364	0.593804	0.780204	0.803628	0.589209	0.611686	0.426244	0.563619	0.711553	0.454553	0.420234	0.386852	0.359474	0.411224	0.121706	0.603563	0.637765	0.338793	0.232407	0.33332	0.242136	0.337785	0.864332	0.126484	0.0559777	0.305433	0.274589	0.0871518	0.288381	0.246361	0.0497013	0.451863	0.804031	0.1657	1.13261	0.581748	0.245665	0.256913	0.181633	0.154507	0.200674	0.262394	0.599195	0.693295	0.476478	0.0193235
ENSG00000154359	LONRF1	4.91812	4.505	3.61016	4.31137	4.40395	5.02067	4.21214	2.96943	3.32709	3.00586	4.44362	4.43273	3.37679	3.61499	3.0502	3.13496	3.30127	2.82612	2.75813	2.84256	4.48532	3.37729	4.06826	4.89285	4.86153	4.20447	3.44205	4.94029	3.65507	5.07207	4.92511	2.87217	2.05874	2.92309	3.05095	2.36401	4.26247	3.77399	3.67533	5.31633	5.2078	2.43312	3.82264	4.39866	5.5612	5.61784	3.45686	4.04543	3.24681	4.8527	4.45735	4.81505	4.59	1.81481
ENSG00000250305	KIAA1456	1.08393	1.28173	0.400566	2.16831	2.67078	1.34268	1.19005	1.24448	1.98947	1.88535	5.60582	5.647	2.18985	2.32181	1.69577	1.88645	1.9225	1.3768	1.48248	1.32818	1.96441	1.491	0.0578227	1.68593	1.95336	0.8736	1.39424	1.98301	1.00027	2.38135	1.94555	2.38844	1.61968	1.99584	2.68749	1.16709	1.93742	1.90916	0.617641	0.829227	0.654083	1.1276	1.7113	1.56315	1.68301	1.81468	1.24231	1.70954	0.890295	1.99	5.51222	1.13503	1.22471	0.0611428
ENSG00000164741	DLC1	5.13412	5.39617	3.0387	4.60922	4.78475	4.51965	3.54357	2.73533	2.81726	3.58549	1.71565	2.05424	2.87059	2.94349	2.65705	2.80444	3.22513	3.34188	3.48239	2.95842	4.84322	5.28925	0.122747	3.83277	3.95794	4.38222	3.41601	4.265	1.96461	4.17507	4.23544	3.18193	2.97848	2.86178	3.54587	2.80117	5.39816	2.5927	2.0104	5.0051	3.19734	1.75033	2.61358	2.99979	2.77134	2.92801	3.39	3.63987	3.27455	2.59957	4.35301	4.08202	3.43638	0.290207
ENSG00000134013	LOXL2	4.98663	4.48253	2.11904	4.09243	3.78004	3.79109	3.57059	0.94344	0.853728	1.1915	2.44297	2.62974	1.15018	1.02616	0.984485	1.12307	1.27309	1.13575	1.55063	1.36428	4.45625	5.66037	0.754296	3.95771	4.33965	4.98422	3.8961	4.55636	2.08457	4.87502	3.19408	2.54452	2.17591	2.07651	2.67343	1.40172	3.58429	2.46226	1.58671	3.70979	4.20189	1.91511	2.27847	3.5642	2.71863	2.90663	3.63488	2.9502	3.07943	2.15814	3.2363	4.13419	3.50501	0.66087
ENSG00000197217	ENTPD4	4.93661	4.55415	4.07096	4.83984	4.68942	4.54554	4.87512	3.10828	3.62164	3.17814	4.90044	4.85393	4.1386	4.39676	3.37039	3.58554	3.1487	3.02494	3.78991	3.41831	4.82834	5.41046	4.62179	5.15583	5.29683	4.79366	4.64928	4.70209	4.25775	4.75165	4.98498	4.23385	3.4556	3.71811	3.84235	3.34239	5.28143	4.87178	3.58277	5.08352	4.85826	3.91676	5.14035	5.07855	4.288	4.42644	5.18403	5.40583	4.56623	5.01808	5.05546	5.32711	5.04644	4.04306
ENSG00000167034	NKX3-1	0.947868	1.9191	2.52745	1.39981	1.22035	0.951307	1.77358	0.832837	0.877004	1.02297	0.328731	0.403525	0.877939	1.0828	0.832113	0.989178	1.0114	0.981079	1.00943	0.995813	1.78261	1.84274	0.392798	1.69714	1.91735	1.84559	1.13536	1.78055	1.42139	2.03293	2.27921	1.5258	1.21307	0.820308	1.44661	1.3686	1.80834	4.81258	1.80618	0.956731	2.16002	0.711881	1.45839	5.43013	0.722154	0.775841	1.33224	1.06552	1.32427	5.16259	1.05267	2.13458	2.16703	0.616872
ENSG00000104722	NEFM	0.246125	0.436784	2.72653	0.253586	0.351998	0.340501	0.758797	5.11825	5.41968	5.18708	5.50082	5.58773	5.62124	5.57586	5.19677	5.31666	5.02808	5.09938	5.06602	4.96928	0.346853	1.58311	0.150143	2.83362	3.31697	2.35564	1.75489	1.17758	1.51518	1.2977	2.42194	0.257915	0.185996	0.790803	1.65398	0.121769	0.469109	0.383164	1.03288	1.66993	1.75258	1.07501	4.60388	1.08786	0.421057	0.885767	1.29729	0.23919	0.9638	5.10792	0.300249	2.48072	2.6109	0.203556
ENSG00000147459	DOCK5	2.59536	2.82702	2.22057	4.6855	3.83756	3.75816	2.8019	2.51419	1.86654	2.56594	1.30898	1.68426	2.25569	1.99703	2.99473	2.39722	2.01164	2.74744	3.81675	3.21011	2.71788	4.07434	0.468742	2.86153	3.20227	3.16838	3.37695	3.2305	2.31388	3.09728	3.62333	2.15381	2.13809	2.11947	1.89675	3.11048	3.99838	3.16367	1.33381	5.08025	3.64156	1.80905	3.71759	3.68677	2.8779	3.104	3.63485	4.75393	2.9402	3.62625	4.71136	2.77533	3.10993	4.11062
ENSG00000147437	GNRH1	3.2536	2.68412	1.79121	4.23405	3.78397	3.6519	3.33339	1.41581	1.3978	1.76156	4.28527	4.19683	1.70582	1.61844	1.55584	2.035	1.80579	2.42401	2.13579	1.64651	3.16593	2.9246	2.18214	4.11074	4.18283	3.42671	3.16107	3.68234	2.92735	3.50554	3.61137	2.37629	1.89097	2.46464	2.91845	1.43342	3.5791	3.07246	1.50517	5.31712	3.96593	1.61496	3.18783	3.92068	3.53312	3.66788	3.22821	3.5295	2.42641	3.27062	3.2946	3.74381	3.91789	1.60166
ENSG00000104756	KCTD9	4.90357	4.53878	3.15524	5.57706	5.29335	5.56188	4.67673	2.0844	2.33437	2.17663	3.64436	3.63935	2.49977	2.77516	2.15603	2.62089	2.02187	1.99787	2.97834	2.76529	4.80965	5.65272	4.41381	4.87235	4.72521	4.76763	4.57363	4.95615	4.76384	4.98036	4.87098	4.0722	3.80713	3.20984	3.39297	2.29559	4.56785	4.57797	3.97411	5.61439	4.77278	2.73644	4.06091	4.52592	4.77771	4.83384	4.31982	3.7028	3.88718	4.57009	4.32487	4.58552	5.04462	2.30186
ENSG00000184661	CDCA2	0.27081	0.30084	0.299693	0.282223	0.348267	0.117219	0.289088	0.0743346	0.0551288	0.0822426	0.0670915	0.068132	0.0558313	0.0651923	0.0731017	0.106859	0.0712102	0.0570235	0.163364	0.123414	0.314386	3.57082	4.80843	0.477269	0.242627	0.217774	0.899353	0.14012	1.82331	0.152121	0.173817	0.66537	1.58015	0.208148	0.0905687	0.168331	0.613405	0.537329	0.126653	0.368437	0.261917	0.0936573	0.357027	0.292996	1.02003	1.02993	1.15916	1.36014	0.518016	5.16462	0.30639	0.165451	0.921096	0.505108
ENSG00000221818	EBF2	4.71472	4.70797	0.487106	2.07343	2.99252	3.46708	2.00987	0.0796426	0.0737478	0.62365	0.0945906	0.131665	0.0858418	0.0913499	0.104432	0.391262	0.719144	0.51703	0.736102	0.219651	3.78235	2.91556	0.0320759	1.22359	1.29012	1.76785	1.11876	2.74979	0.63819	2.68319	2.97512	3.12055	2.59416	0.468498	0.811556	0.0334006	1.03798	1.64962	2.18956	5.54973	0.709986	0.689116	0.797854	0.819567	1.43051	1.81671	0.887164	0.0677875	0.857977	1.17134	3.86669	1.57142	1.40506	0.0390809
ENSG00000221914	PPP2R2A	5.01857	4.81157	3.85104	4.76413	4.69082	4.865	4.83766	3.48224	3.60233	3.92467	4.15366	4.16442	4.08216	4.14527	3.68656	3.73709	3.86469	3.86679	4.28832	3.71947	4.98462	4.97605	5.43183	5.17062	4.92733	4.3553	4.1813	4.49867	5.51735	4.44375	5.10339	3.7477	3.33687	3.51565	3.87264	3.13329	4.98755	4.55747	4.41132	5.2252	5.03894	2.86916	4.2683	4.70871	5.12917	5.21618	4.35569	4.40121	3.87894	4.76751	4.76125	5.07383	5.33904	3.92381
ENSG00000104765	BNIP3L	5.67243	5.66354	5.50109	5.67233	5.66107	5.67206	5.61984	5.21538	5.27464	5.05899	5.52016	5.48057	5.33111	5.49821	5.2763	5.26297	4.99378	5.01349	5.58958	5.29431	5.66847	5.6724	5.64491	5.67243	5.67243	5.53833	4.97232	5.55396	5.37788	5.53922	5.63819	5.28203	3.9591	5.10402	5.18833	3.72713	5.66391	5.4083	4.2494	5.67231	5.67243	3.43775	5.30012	5.57874	5.6386	5.66175	5.07857	5.21035	4.80232	5.66716	5.58325	5.64941	5.64247	5.57075
ENSG00000240694	PNMA2	1.52441	2.26017	1.35971	3.81922	3.65816	3.61662	1.98546	5.13129	5.42452	5.04684	4.50658	4.22633	5.48711	5.54655	4.94028	5.43371	5.24063	4.67781	4.30781	4.66055	1.42265	0.973531	0.156965	1.43944	1.57534	1.72622	1.3401	2.2339	0.474245	2.34973	1.59556	2.31305	0.857842	1.92254	1.09077	0.3731	3.00631	0.596013	0.318408	2.74521	1.25599	1.01394	4.7652	1.07932	0.683434	0.828384	1.10436	0.5699	1.60661	1.671	1.78252	1.11991	1.29695	0.0963199
ENSG00000092964	DPYSL2	5.66135	5.5756	4.92816	5.65654	5.58381	5.55222	5.42488	5.62173	5.65622	5.63678	5.67241	5.67243	5.67233	5.6661	5.61204	5.6287	5.57719	5.63173	5.66907	5.64711	5.61808	5.32732	3.02846	5.18521	5.41893	5.53669	4.79774	5.50261	3.65266	5.47495	5.39093	5.20954	4.35035	3.87304	4.44117	2.64129	5.67214	4.40361	3.18611	5.66882	5.63153	2.54313	4.87318	4.70162	4.60425	4.9611	4.85746	4.84502	4.14953	3.85014	5.16861	5.45821	5.01216	2.44056
ENSG00000120907	ADRA1A	1.6821	1.79755	0.120172	0.350904	0.715761	1.20174	0.435771	0.858686	1.08604	0.707611	0.683311	1.2078	1.03773	0.982295	0.967994	0.869289	0.474665	0.616596	0.475399	0.538208	1.64658	0.253269	0.0130233	0.580376	0.738193	1.15413	0.786275	1.05231	0.286583	0.526404	0.339154	0.22514	1.57536	0.171742	0.152973	3.72184	2.21024	0.655297	0.123373	0.228244	0.669627	0.0491885	0.224953	1.84311	0.481959	0.591495	0.950802	2.16267	0.692668	0.930306	0.274697	0.985285	0.396834	0.0244256
ENSG00000015592	STMN4	0.34085	0.148526	0.604135	0.698529	0.540124	0.853243	0.613793	5.36157	5.35362	5.05242	5.5948	5.61138	5.5181	5.56406	5.48256	5.4208	4.81242	5.12275	5.63802	5.37705	0.323922	0.06427	0.164994	0.583897	0.606727	2.01966	1.38618	0.918067	0.104503	0.914373	0.431759	0.0784915	0.0523518	0.111346	0.129361	0.0582568	0.161284	0.0962616	0.124592	0.259953	0.278523	0.0555801	0.628706	0.510987	0.345114	0.430632	0.92633	0.0771767	0.547912	0.760207	0.1313	0.705209	0.523395	0.0754146
ENSG00000104228	TRIM35	4.14194	3.77483	3.30103	4.00022	3.77927	3.78915	3.66116	2.33194	2.58981	2.83369	3.25585	3.15386	2.88415	3.13524	2.63586	2.67021	2.84009	2.5972	3.8124	2.71533	3.99045	4.72972	3.85194	4.1817	4.08533	3.44145	3.23514	3.47405	4.05809	3.50412	4.00132	2.25685	2.03382	2.91288	3.03816	3.16247	3.70611	4.02726	2.30726	3.95214	3.60599	2.37367	3.24419	3.8027	5.34318	5.3393	3.42035	3.60923	3.00152	4.06741	3.52122	4.16705	4.27043	2.17865
ENSG00000120899	PTK2B	4.27472	4.66668	3.66681	3.85958	4.16921	4.27724	4.21766	4.83071	5.29961	4.6186	5.66591	5.67243	5.56758	5.52238	5.11896	3.56588	5.07577	4.2305	3.58349	2.74376	4.14096	4.131	5.67243	4.37284	4.36852	3.77043	4.68211	3.65782	4.50005	3.69663	4.87728	3.00619	1.936	3.77939	3.8476	3.17203	5.438	5.00295	1.93395	4.75377	3.1318	2.94334	4.46467	5.2143	5.45551	5.34055	5.30046	5.6672	3.87869	4.31539	4.49026	4.27601	4.63181	5.60199
ENSG00000186918	ZNF395	5.55248	5.32685	4.65322	5.38754	5.27185	5.63593	5.45353	3.70683	3.78071	3.80675	4.42212	4.58934	4.04441	3.90844	3.46328	3.5117	4.10553	3.52496	3.57883	3.52464	5.48478	5.56057	5.55401	5.48411	5.46392	5.38318	5.06054	5.49742	5.60951	5.47658	5.50642	4.39835	3.35691	4.49744	4.71269	4.55848	5.22495	5.30872	3.40518	5.65324	5.6652	4.92974	5.11506	5.46915	5.64005	5.64978	5.2141	5.09911	5.01848	4.75296	5.35884	5.39966	5.54656	2.65641
ENSG00000164830	OXR1	4.52642	4.07685	5.14593	4.86629	4.5071	4.91739	4.22016	3.44088	4.35521	3.17659	5.19718	5.0588	4.68607	4.98531	3.48533	3.7921	2.94433	2.85059	4.0161	3.48099	4.4321	4.26932	4.59133	4.38054	4.38822	4.1079	3.84457	4.17346	4.2184	4.19269	4.33709	3.14536	2.53908	3.11903	3.80535	2.52657	3.91719	4.83241	3.81399	5.25761	4.37273	2.48595	3.69534	3.84156	4.5813	4.65903	3.43802	3.62883	3.77691	5.23799	4.06105	4.35209	4.55114	1.90873
ENSG00000174429	ABRA	0.271039	0.576168	0.222581	1.0548	1.566	2.12802	0.396259	0.0658116	0.289052	0.0481143	0.639192	0.550017	0.301521	0.35035	0.100072	0.06184	0.0362642	0.040114	0.121434	0.065723	0.248163	0.0654921	0.0847118	0.542855	0.309776	0.306612	0.312982	0.573757	0.218742	0.538383	0.79915	4.18145	3.28671	0.0933264	0.175283	0.0596069	0.432511	0.69569	5.40761	0.318489	0.233067	0.0488248	0.107794	0.612473	0.157717	0.180968	0.206983	0.217889	0.299362	2.59077	0.422337	0.76499	0.382558	0.0881562
ENSG00000154188	ANGPT1	4.18624	3.19271	1.83817	4.43896	4.34877	5.13335	2.20067	1.38754	1.16839	0.938564	1.63036	1.90966	0.830284	0.734116	1.40533	1.22014	0.922953	0.514802	1.6132	1.07946	2.91133	5.19454	0.0552653	2.69204	2.43063	2.4387	1.70735	3.26938	1.09402	4.00302	2.3907	1.99826	0.892102	1.75797	1.61421	0.424131	4.76474	1.97172	2.18332	4.00856	2.71489	0.619471	3.3183	3.30293	1.0986	1.52488	1.74645	2.17742	2.05921	1.69127	2.96829	2.39371	2.60384	0.277593
ENSG00000147655	RSPO2	0.303616	0.0426514	0.0879091	0.75658	0.285592	1.07618	1.35176	1.3767	2.55892	0.683447	0.812118	0.865285	3.13984	3.61113	1.6414	2.23655	0.688302	0.592982	0.86176	2.59314	0.048966	0.0435798	0.019406	1.99368	0.994618	3.53054	1.79934	3.12262	0.95125	1.93946	0.0336522	0.19622	0.0568577	0.0249729	0.021927	0.160763	2.71309	0.0256489	0.0474404	0.412407	0.420412	0.0128175	1.81599	2.35437	0.0448822	0.0773858	2.39504	0.0173529	2.28497	1.02935	0.0690329	0.134015	0.828838	0.0472434
ENSG00000104412	EMC2	5.6494	5.52019	5.33253	5.66798	5.64854	5.67133	5.59667	5.15693	5.13684	5.21205	5.21437	5.23835	5.19281	5.298	5.15805	5.24862	5.1347	5.11049	5.61566	5.46808	5.59722	5.61099	5.66582	5.66357	5.5941	5.60499	5.26862	5.56583	5.4371	5.58689	5.6324	5.11534	4.2254	4.91437	5.38575	4.25492	5.62955	5.31838	5.09704	5.67135	5.56877	4.46253	5.52953	5.33734	5.29141	5.29515	5.13002	5.18343	5.11785	5.66859	5.60546	5.60084	5.59229	2.87776
ENSG00000164841	TMEM74	0.523441	0.405521	0.0766322	0.739368	0.847323	0.847605	0.377235	1.0408	0.999891	0.98936	1.87095	2.02241	1.05895	1.23812	1.23415	0.877333	0.700089	0.866418	1.55139	0.775952	0.362144	0.298123	0.131948	0.418403	0.387937	1.24293	0.595255	0.906843	0.607371	0.923543	0.357391	0.239608	0.338111	0.0719047	0.168741	0.460252	0.180234	0.345591	0.465354	0.708042	0.205105	0.269693	0.594383	0.301096	0.329101	0.282006	0.330666	0.150801	0.381738	0.622354	0.342165	0.341815	0.589236	0.00802465
ENSG00000108091	CCDC6	4.58178	4.33291	4.22088	5.58336	5.22801	5.6044	5.12901	4.05298	4.2656	4.30231	4.42593	4.26065	4.27672	4.69755	3.81136	4.21508	4.69276	3.84369	3.59444	3.58797	4.71824	5.14858	4.95059	5.39986	5.21322	5.41446	4.809	4.85807	5.52699	5.09008	5.22389	3.29245	2.52786	3.79499	3.91058	2.84928	4.95856	5.2163	3.92296	4.55982	4.70819	3.84546	4.73129	5.00169	5.45268	5.51801	4.67132	4.29406	4.27472	4.19797	4.99696	5.48861	5.4967	2.30484
ENSG00000151150	ANK3	0.999973	1.01685	0.884168	1.93133	3.08267	1.29107	1.81662	2.9269	3.01653	2.95315	5.45717	5.4917	3.41497	3.69429	3.37923	3.12173	2.96089	2.94012	3.30995	3.49044	1.38621	0.151369	0.0994713	2.20989	2.39649	2.90245	2.56095	2.20641	2.13801	2.19648	1.90031	2.82531	2.50306	2.28128	2.47536	0.941655	1.8198	3.09766	2.66038	3.94113	2.01122	1.01197	2.55096	2.40014	3.00705	2.94154	2.32657	2.06176	1.71483	1.45661	2.75931	2.2025	2.49954	0.246739
ENSG00000170312	CDK1	2.36192	1.98633	1.42617	1.40801	1.98007	1.06558	1.50407	0.421768	0.756126	0.45504	0.467288	0.419253	0.584643	0.805667	0.510768	0.47561	0.370836	0.399618	0.761167	0.576589	2.02782	4.42528	5.67112	2.33219	1.99809	1.02813	2.5881	0.916349	4.39243	0.943722	1.75735	0.810826	0.637276	1.26788	1.37778	0.647599	2.48539	2.01269	0.527946	1.39594	1.86738	0.520087	2.71779	1.45024	2.89719	2.83578	2.91592	3.17312	1.98751	4.71223	1.8535	1.82668	3.19773	1.24158
ENSG00000072422	RHOBTB1	3.95958	3.72382	4.27861	4.09719	4.25277	3.84684	3.94561	1.95112	2.13626	2.16241	1.1806	1.56567	2.91501	2.79556	2.4449	2.24006	1.79647	2.1271	2.9577	2.45078	3.79433	4.05344	0.512745	4.6242	4.88555	3.92288	3.36255	3.99	1.6057	4.0084	4.67327	2.98813	2.5206	4.13724	3.02873	1.89921	4.21201	2.1071	4.90818	3.71852	4.41587	2.86455	2.84172	3.90006	2.44553	2.59111	3.34108	4.26712	4.64193	5.22186	3.11347	4.67073	3.85141	0.598677
ENSG00000196932	TMEM26	0.19504	0.852786	0.709893	0.270316	0.23619	0.0726802	0.311393	0.336424	0.287636	0.483354	0.0274238	0.0353276	0.290111	0.309152	0.276401	0.396613	0.370081	0.393617	0.33031	0.270242	1.61398	0.255333	0.0206328	1.67258	1.79058	0.45584	0.579138	0.319193	0.157217	0.271749	0.604692	0.0922592	0.163154	1.07435	1.39132	0.443299	1.06369	0.125007	0.0602043	0.171566	0.819415	0.0538253	0.486974	1.70654	0.0606657	0.0317666	0.784701	3.16846	0.200191	2.24022	0.503039	1.56446	1.01528	0.0105407
ENSG00000183346	C10orf107	1.23832	0.754506	0.39627	1.11279	1.28681	1.17328	0.681989	2.13691	1.96226	2.06762	0.361604	0.300814	1.75638	1.97045	2.47854	2.55112	2.07857	1.54163	3.897	2.6659	1.12811	0.724139	0.0113233	1.38455	2.11075	1.34979	0.981761	1.51857	0.177113	1.62974	2.25254	0.185538	0.0494655	1.01776	1.27422	0.0882916	2.20025	0.912514	0.0776215	0.921421	0.431023	0.21877	3.07498	2.38564	0.290626	0.471297	0.631912	0.696057	0.549914	4.03361	1.10151	1.70358	0.916007	0.0174937
ENSG00000150347	ARID5B	5.51541	5.29749	3.07374	5.36239	5.2731	5.61239	4.9381	2.40162	2.6658	2.33781	1.78644	1.85964	3.07703	3.23807	2.44673	2.56883	2.22955	2.20616	3.08794	2.48906	5.36684	5.3988	3.57843	5.49071	5.57734	4.82917	4.12033	4.68647	4.02582	4.6153	5.2658	3.80561	2.72223	3.58914	3.83701	1.84367	4.85428	4.57039	5.06469	5.24403	4.92332	1.64362	4.27772	4.72516	4.697	4.94418	4.40597	3.96576	3.75809	3.53802	4.02029	5.50775	5.17029	2.43909
ENSG00000182010	RTKN2	0.337745	0.189117	0.0574365	0.188361	0.239964	0.137151	0.258413	0.180127	0.328551	0.287022	0.045887	0.0434851	0.63254	0.794631	0.187746	0.166912	0.197831	0.286382	0.204303	0.105705	0.423006	0.784573	0.0559471	1.03614	0.540117	0.135435	0.602016	0.0651732	2.72176	0.06638	0.190003	0.0846415	0.0277512	0.30646	0.292876	0.0443413	3.80589	1.01635	0.029213	0.248036	0.343701	0.0759641	0.92508	0.740469	0.685894	0.598977	1.03751	0.825603	0.348044	2.85964	0.606682	0.299657	1.78149	0.382802
ENSG00000138311	ZNF365	0.219114	0.106057	0.191266	1.73395	1.04992	1.13719	0.177734	2.9671	3.69461	3.15734	3.58875	2.98147	4.12781	4.8414	3.20058	2.95895	3.05964	3.13468	3.59097	2.8841	0.333771	0.259814	0.134768	0.861116	0.506658	0.134476	0.0941585	0.788373	2.0637	0.598319	0.125429	0.633136	0.10398	0.189578	0.094852	0.0159814	0.909599	0.674369	0.0447057	0.570939	0.184032	0.0952327	2.19013	0.971236	0.612023	0.66923	0.126926	0.440918	0.0763867	0.563133	0.335625	0.133639	1.18201	0.179767
ENSG00000181915	ADO	3.59998	3.72238	3.67844	3.81204	3.99183	3.76665	3.9847	3.38127	3.63401	3.6172	4.7625	4.56611	4.04293	4.35682	3.66206	3.37309	3.55218	3.53472	5.23065	3.97841	3.63546	4.62592	4.93575	3.65071	3.92874	3.85555	3.46116	3.71855	3.39306	3.81181	3.8858	3.24854	2.87391	2.90827	3.56059	2.26038	3.73658	3.31851	3.32464	5.11425	3.83716	2.23606	3.21155	3.84692	3.38499	3.36028	3.56893	3.91387	3.21706	5.55876	3.76896	4.17141	3.52091	1.91431
ENSG00000148572	NRBF2	4.94786	4.90636	3.82705	4.21411	4.50056	4.25119	4.37457	3.09505	3.40585	3.10941	4.1268	4.06147	3.77806	4.05352	3.28289	3.43643	3.1611	2.9627	3.92139	3.4402	4.87413	5.48564	5.4197	4.69578	4.80908	4.26161	4.28432	4.09763	4.43092	4.07595	4.52856	3.41566	2.77461	3.35549	3.67896	4.8529	4.71701	4.5843	4.08778	4.44868	4.3083	2.99764	4.3659	4.18513	4.74677	4.78909	4.37147	5.14291	3.92549	4.54138	4.59774	4.77154	4.50898	4.8014
ENSG00000171988	JMJD1C	4.57465	4.48793	3.54862	4.33389	4.31366	4.58093	4.08898	2.58351	2.66253	2.81572	5.3561	5.49952	3.32985	3.06901	2.69213	2.91755	2.75774	2.61239	3.2509	2.70526	4.57496	4.54439	4.92258	4.58347	4.91488	4.3325	3.86165	4.20507	3.66392	4.11456	4.63948	3.16827	2.48211	2.976	3.49141	2.88228	4.75176	4.17693	3.11022	4.72268	4.84802	2.81682	3.92532	4.05298	4.0864	4.09277	4.34036	4.25311	3.76967	4.14106	4.70213	4.91394	4.32245	3.06484
ENSG00000198060	2005-03-01	4.57704	4.53632	4.4529	4.45431	4.34293	4.31861	4.41497	3.32345	3.56637	3.53445	4.32944	4.14598	3.48858	3.86923	3.22174	3.46492	3.56068	3.28274	3.56387	3.31789	4.73002	4.6735	4.20018	4.93767	4.83067	4.20052	3.93298	4.11801	4.94645	4.13778	4.59394	3.57657	3.10669	3.67321	4.17715	3.51061	4.66676	4.5151	3.95119	4.5292	5.02197	2.99675	4.0656	4.62287	4.23559	4.24858	3.97805	4.01186	3.94365	4.5216	4.85058	4.87099	4.84771	3.40605
ENSG00000119912	IDE	3.54853	3.26572	3.64746	3.74712	3.74211	3.83163	3.96019	1.7532	1.86057	2.00556	3.14755	3.14163	2.17863	2.20169	1.83802	1.98638	1.98219	1.80395	2.40333	1.95705	3.41744	4.07732	4.01496	3.951	3.89288	3.73881	3.37623	3.65569	3.70581	3.83959	3.76654	3.04182	2.60485	2.50481	2.65733	2.80092	3.52399	3.51786	4.29063	3.61508	3.42366	2.94211	3.09414	3.90007	5.27372	5.43566	3.37086	3.26682	3.28496	4.15916	3.82315	3.90588	3.84912	1.69787
ENSG00000138160	KIF11	1.14117	0.876122	1.07468	0.929911	1.00734	0.830922	1.27498	0.535733	0.584238	0.785731	0.488675	0.445078	0.68319	0.80018	0.509423	0.738657	0.957842	0.627544	0.884912	0.607554	1.05556	4.18096	5.53244	1.30652	0.972559	0.792646	1.79592	0.702642	3.45349	0.711146	0.961072	0.478652	0.334287	0.592239	0.711075	0.524876	1.51201	1.48607	0.272863	1.01931	0.971536	0.524461	0.754189	0.97388	2.37768	2.46809	2.13804	2.37152	1.30819	4.24091	1.41579	0.969283	2.23378	1.15331
ENSG00000152804	HHEX	4.36025	3.85467	4.26184	2.79223	3.29495	2.63202	3.87623	1.7668	1.54865	1.73929	1.13511	1.18795	1.51176	1.53711	1.82756	1.95613	1.54286	1.68422	2.45432	2.27315	3.88653	1.08898	1.01658	3.25389	3.66915	3.22565	3.12114	3.30935	2.31307	3.2301	3.427	1.90374	1.64062	2.40678	2.96427	5.31728	4.30006	2.25441	1.31493	3.52785	2.28999	4.06373	1.9685	2.88914	2.33602	2.60762	4.21712	5.47014	2.52252	2.32726	5.65864	3.78846	2.90639	3.79844
ENSG00000138190	EXOC6	3.12684	2.8406	3.399	2.69475	2.81433	3.08427	3.01685	1.88413	2.23145	2.05612	3.1699	2.99541	2.49585	2.71435	2.01342	2.09217	2.23976	1.80849	1.85146	1.55354	2.85973	1.41861	1.94379	2.35387	2.78556	2.88913	2.68146	2.81763	1.78677	2.82173	2.64817	1.73059	1.56557	1.79924	2.32394	2.03073	3.49011	2.33116	3.19666	3.07201	2.34232	2.06434	2.86377	2.74996	2.27751	2.33467	2.92571	3.24379	2.28389	3.42284	4.14344	2.95659	2.18692	2.91505
ENSG00000187553	CYP26C1	0.136106	0.131525	0.0965916	0.0475928	0.0807133	0.0478735	0.0648718	0.105969	0.159254	0.0483032	0.0877629	0.129005	0.200447	0.211573	0.127702	0.146281	0.0487799	0.0429326	0.156095	0.159058	0.122846	0.0439522	0.00534036	0.14791	0.310565	0.0436127	0.0431523	0.0427542	0.0342809	0.0492443	0.223847	0.0172485	0.00965611	0.0921742	0.0999012	0.0354452	0.0818198	0.073774	0.0167717	0.197515	0.102278	0.0236153	0.0829841	0.0966414	0.0295709	0.0364562	0.134571	0.366007	0.029057	0.863584	0.106334	0.18367	0.076981	0.0464969
ENSG00000095596	CYP26A1	0.119	0.200206	0.164419	0.0757345	0.156912	0.0713284	0.0661261	0.279239	0.888718	0.560004	0.144891	0.185192	0.813387	1.02697	0.386774	0.434161	0.183568	0.298405	0.207206	0.183993	0.410133	0.0259637	0.0442342	0.282416	0.609866	0.0495795	0.0740075	0.0399953	0.0482177	0.0498947	0.43601	0.0345298	0.0129684	0.0870636	0.18516	2.47274	0.17732	0.106693	0.0385449	0.205017	0.172626	0.0342738	0.449896	0.127747	0.108185	0.204623	0.118338	0.372195	0.0359986	0.630186	0.122487	0.242564	0.10348	0.0790606
ENSG00000138119	MYOF	5.63317	5.19255	4.07814	5.66495	5.61663	5.66083	5.60487	1.61472	1.47127	1.86436	1.09083	1.32552	1.69494	1.51958	1.8024	1.96612	1.52845	1.75757	2.62401	2.18437	5.55966	5.67243	0.446636	5.67243	5.67243	5.44305	4.87799	5.47302	5.5477	5.46553	5.57393	3.3021	3.0908	3.67969	4.31218	1.17449	5.53728	5.22036	2.121	5.34661	4.46796	2.34154	3.63996	5.43484	5.63686	5.64702	4.29397	3.16902	4.1152	2.18468	5.48602	5.54948	5.65051	1.76205
ENSG00000138180	CEP55	0.763037	0.746809	0.767595	0.734225	0.878823	0.412391	0.705085	0.0944401	0.0795826	0.114672	0.0497677	0.0392465	0.0613398	0.0905304	0.0998716	0.137384	0.092028	0.0710109	0.320809	0.191661	0.607895	4.00934	5.52159	0.858519	0.537724	0.486988	1.61551	0.35686	3.25956	0.405724	0.438592	0.245574	0.20524	0.377647	0.265769	0.23353	1.2641	1.1264	0.157386	0.466787	0.38433	0.193415	0.575201	0.549701	1.40847	1.34955	1.89448	1.80206	1.13319	4.38141	0.574055	0.379453	1.82847	0.692152
ENSG00000186188	FFAR4	1.73381	1.74323	0.386323	0.246836	0.58551	0.11977	0.212147	0.467212	1.01851	0.221058	0.0748296	0.0540633	1.3801	1.41825	0.46808	0.870414	0.440061	0.13474	0.484406	0.331183	1.18266	0.00800261	0.00910332	0.0731523	0.147155	0.406431	2.00451	0.221072	0.218378	0.176978	0.338374	0.121513	0.0436264	0.101288	0.109476	0.148576	1.52941	0.272804	0.0371417	0.437694	0.0490243	0.518125	4.07491	0.164409	0.588051	0.579811	0.747154	0.14947	0.307166	1.79785	0.216942	0.0799596	0.172483	0.118896
ENSG00000138207	RBP4	5.64658	5.55056	3.10128	5.17126	4.29563	2.0361	3.82009	4.27824	4.95053	4.68938	0.569638	0.704491	5.03448	5.19909	4.2125	4.58609	5.01037	4.04586	1.67427	2.4668	5.2181	1.64884	0.325819	2.30729	2.24019	1.39971	2.33271	1.79879	0.834558	1.32848	1.45992	2.25518	0.987971	3.64962	4.7591	5.67243	3.79398	2.96722	1.41029	4.93927	2.14074	3.58922	5.64597	2.82426	2.429	3.18254	1.99673	0.694446	2.6706	2.86938	2.39111	1.14952	2.88917	1.38057
ENSG00000095464	PDE6C	0.567741	0.401347	0.300998	0.600575	0.56697	0.531598	0.715096	0.210291	0.233233	0.317046	1.58188	1.4789	0.312665	0.330331	0.24525	0.293579	0.340426	0.290914	0.402545	0.226257	0.589464	0.299951	0.257492	1.14305	1.10901	0.529	0.446736	0.574038	0.37178	0.549481	0.842821	0.259075	0.16992	0.289249	0.360084	0.277211	0.627108	0.483246	0.284264	1.05598	0.910793	0.231455	0.810135	0.753427	0.646329	0.668188	0.569776	0.624877	0.381119	0.711789	0.747281	0.951818	0.80156	0.0891457
ENSG00000148690	FRA10AC1	3.41349	3.18506	2.76708	3.65254	3.61766	3.61219	3.57613	3.27553	3.28112	3.32012	3.73823	3.60031	3.31427	3.57216	3.16504	3.28608	3.41894	3.20263	3.76842	3.42098	3.47366	3.47825	3.47243	4.08443	4.0797	3.51827	3.01271	3.58939	2.75998	3.56094	4.03235	2.79898	2.17998	2.40328	2.86552	2.19801	3.33152	2.93591	2.49831	4.16638	4.27756	2.45143	3.77201	3.57556	3.06082	3.05031	3.14334	3.22958	2.91126	3.89334	3.66069	4.04087	3.6593	0.960248
ENSG00000108231	LGI1	0.348123	0.113069	0.154136	1.23245	1.00621	1.19572	0.512613	2.98667	3.54037	3.86993	4.39149	4.11365	3.51679	3.84769	3.00298	2.7041	3.78179	3.5859	1.63955	2.31749	0.186079	0.0168878	0.0163285	0.116584	0.15274	1.53704	1.01446	0.355243	0.563225	0.216778	0.1158	0.177934	0.0299264	0.0144866	0.0117119	0.328669	0.0438504	0.0924734	0.535016	2.56589	0.0799438	0.0196142	1.98542	0.297191	0.202518	0.184346	0.741259	0.00972268	0.714779	0.590037	0.166518	0.15941	0.220337	0.0125039
ENSG00000176273	SLC35G1	1.55048	1.3771	1.2658	1.36665	1.2675	0.964629	1.39999	0.947247	0.926367	1.09266	1.37143	1.24977	0.953593	1.14761	0.987842	1.3505	0.967778	1.07285	1.08456	1.01866	1.33229	2.2769	1.58551	1.4596	1.63084	1.69692	2.22143	1.47681	1.235	1.58903	1.54065	1.16577	0.516495	0.756303	0.952468	1.23117	1.33254	1.29683	0.8469	1.98185	2.28589	1.91795	2.14091	1.36091	1.46181	1.54879	2.4247	1.34712	1.70092	2.62341	1.96065	1.81123	1.50163	0.229232
ENSG00000136051	KIAA1033	5.14213	4.65767	4.35789	4.74874	4.94729	5.03829	4.61944	2.8437	2.78105	2.91183	3.95691	3.94925	2.92458	3.06405	2.92561	3.13858	2.94406	2.65631	4.1417	3.25014	4.7801	5.4548	5.43021	5.13774	5.21372	4.42142	4.09952	4.35265	4.04088	4.28554	4.79749	3.2273	2.66337	3.54883	3.78457	3.50566	4.90375	4.29512	3.46808	5.3254	5.03622	3.27011	4.12797	4.39606	4.19225	4.32288	4.68616	5.02929	3.78544	3.86986	4.77862	5.08394	4.88999	3.37507
ENSG00000136044	APPL2	5.37394	4.9144	4.84767	4.80384	4.74418	4.91682	4.42034	4.0783	4.12432	4.2878	5.20571	5.36877	4.35165	4.15718	3.78961	3.96096	4.25788	4.04077	4.33197	4.09092	5.35956	5.66307	3.0874	5.45003	5.49164	4.30772	4.9375	4.2011	4.59131	4.11048	5.06382	3.40648	2.89763	3.71344	3.87641	3.08865	4.76112	4.59681	3.1565	5.49414	5.33536	3.53061	4.65489	5.21422	5.62297	5.63256	5.1858	4.68361	4.67995	5.48278	4.5007	5.36357	5.26196	3.14235
ENSG00000235162	C12orf75	3.92703	3.26131	2.51197	5.66255	5.47325	5.6711	2.67652	2.82164	2.43542	2.37955	2.57613	2.98072	1.92587	2.186	2.21114	3.33874	2.90471	2.05303	2.92733	2.99315	4.10533	5.66785	5.64281	5.23178	5.24681	1.82781	3.4781	2.34595	3.42579	1.94566	4.6655	1.1385	0.555175	5.34826	4.95453	1.00803	3.62185	2.66953	4.08068	4.60476	2.91684	3.62282	2.64614	5.12001	3.80774	3.6536	3.3583	3.13046	4.4938	5.60367	2.44195	4.66696	5.01843	2.66221
ENSG00000074590	NUAK1	5.03946	4.41427	2.6707	4.6343	4.47741	4.42377	3.39007	2.99919	4.15046	2.65802	5.06253	4.81369	4.78146	5.03033	3.23823	3.08671	2.50559	2.66013	3.62636	3.11344	4.46962	3.37859	0.0779308	4.55	4.61165	3.05006	2.75986	3.40678	2.10263	3.38108	4.41804	3.5093	3.44203	2.35071	2.51914	1.8534	4.24831	2.67233	4.05661	4.83557	3.78985	1.73585	2.70197	3.62432	4.48916	4.67154	2.98474	1.12885	2.6126	2.23481	3.3708	4.83442	4.1204	0.347157
ENSG00000013503	POLR3B	2.3902	2.44603	3.01301	2.30825	2.53757	2.5203	2.71989	1.55413	1.78764	2.0528	2.49345	2.46378	2.13134	2.22016	1.53142	1.91658	2.09347	1.80417	1.88436	1.59644	2.39018	3.55786	2.71517	3.05757	2.93052	1.99096	2.2019	2.08837	3.21145	2.05015	2.80025	1.88034	1.68116	1.76225	2.23549	2.29641	2.60312	2.54652	2.30038	2.73497	2.83039	2.03713	2.50394	2.48035	3.21443	3.3278	2.19916	2.32263	2.24898	3.00759	2.5835	2.89415	3.11769	0.949172
ENSG00000151135	C12orf23	4.50709	4.56276	4.35573	5.39564	5.11255	5.23571	4.57163	3.4082	3.55002	3.45435	3.97917	3.82066	3.29662	3.64061	3.14092	3.91037	3.6358	3.11874	3.52585	3.30819	4.50368	5.66835	5.37285	5.07586	5.36646	4.67803	4.08292	4.53254	2.84092	4.43909	4.87446	4.14506	3.23291	3.96308	4.82446	4.14143	4.61476	4.45616	2.74421	4.86245	5.21742	3.69211	5.55992	4.84387	3.17038	3.09538	4.18672	4.04224	4.26909	4.42463	5.31825	5.15394	4.41141	1.34945
ENSG00000102531	FNDC3A	4.56534	4.52875	4.67472	5.27059	5.05022	5.1317	4.69824	3.39317	3.44728	3.63405	4.49288	4.39556	3.42318	3.60895	3.3575	4.27361	3.91471	3.25385	3.88263	3.37011	4.62625	5.40793	5.3664	5.12064	5.42883	4.74844	4.4533	4.53153	3.55743	4.38867	5.20326	3.50148	2.75404	3.81446	4.20971	4.26168	5.10748	4.84713	2.7993	5.23493	5.44242	4.57879	5.5685	4.685	3.80682	3.8345	4.60668	4.52492	4.58853	4.7515	5.28463	5.39002	4.69925	2.7585
ENSG00000102539	MLNR	0.0632026	0.073441	0.0975696	0.0668846	0.0795659	0.0769757	0.104667	0.0762152	0.0655452	0.0848288	0.0514261	0.0719412	0.0568595	0.057086	0.0588514	0.113789	0.0792463	0.0426797	0.100522	0.0757938	0.0706485	0.0813817	0.0557716	0.161788	0.19218	0.160296	0.106044	0.292785	0.033013	0.123548	0.122181	0.0618201	0.0432122	0.0903361	0.141558	0.0376077	0.104024	0.0549044	0.0325899	0.231616	0.148501	0.0210661	0.298895	0.116347	0.0375234	0.0446281	0.0858216	0.104109	0.555056	0.475947	0.540716	0.126247	0.108901	0.188918
ENSG00000102543	CDADC1	3.14297	3.13448	3.31748	3.21408	3.24677	3.35231	3.06875	2.48706	2.69125	2.36305	3.70821	3.58371	2.82836	3.04703	2.43567	2.79656	2.4067	2.09288	2.66833	2.52793	3.10585	2.89552	2.47103	3.46034	3.52723	3.35045	2.73149	3.34121	2.31696	3.29113	3.45444	2.30287	1.83182	2.66626	2.74158	2.39548	3.27273	2.5591	2.03905	3.93709	3.73555	1.50024	3.20452	3.15668	2.39098	2.43235	2.723	3.12992	2.74429	4.71202	3.97625	3.47947	3.1809	2.63539
ENSG00000102547	CAB39L	4.81587	3.84325	4.55045	4.88989	5.06839	5.23497	5.10925	3.89553	4.23226	3.99955	4.06903	4.20581	4.40707	4.54936	3.82057	4.18178	4.01795	3.56604	3.80599	4.3393	4.49572	2.86059	2.23245	4.48605	4.30701	5.50905	4.27256	5.41381	4.13745	5.25876	4.75795	3.82762	2.62599	2.67013	3.1475	1.36236	4.5823	3.81022	2.1437	5.63038	4.81518	2.09172	3.6075	5.17863	3.9772	4.2746	3.40145	2.1261	4.27049	4.50795	3.80364	4.59876	4.54764	0.966814
ENSG00000136169	SETDB2	3.06523	2.58612	3.14034	2.96492	3.12215	3.08948	3.20986	1.72519	1.95098	1.82876	2.99465	2.86277	2.14075	2.28946	1.77127	2.02656	1.97187	1.63429	2.33012	1.88823	3.10351	2.92463	3.77923	3.57899	3.62474	3.21228	2.93231	2.9108	2.47607	2.96286	3.3395	2.39443	1.95034	2.52733	2.90088	1.89598	3.24059	2.78897	1.37062	3.67493	4.02247	2.2677	2.93843	3.16449	3.05648	3.12433	3.15692	3.79147	2.75321	4.09414	3.79326	3.61748	3.14624	1.50117
ENSG00000136147	PHF11	4.67728	4.32697	4.58724	4.86135	4.77983	4.78932	4.63786	2.98591	3.00173	2.94399	2.28145	2.44902	3.0067	3.07256	2.97103	3.46229	2.92783	2.81636	3.9988	3.42314	4.70447	3.90422	5.14117	4.9841	5.00133	4.48065	4.03487	4.45995	4.03541	4.45207	4.69475	3.21082	2.56258	3.7418	4.44738	3.13653	4.83387	4.33998	2.39995	4.83793	4.61932	3.26236	4.03195	4.74914	4.41654	4.3789	4.54506	5.05109	4.01772	3.55429	5.28955	4.90871	4.77185	3.86031
ENSG00000136144	RCBTB1	4.0941	3.86287	4.94241	4.36187	4.34669	4.05039	4.05783	4.25471	4.11297	4.16409	4.40872	4.39832	4.12851	4.36153	4.35214	4.5309	4.00053	4.08142	5.11924	4.76196	4.10244	4.71487	4.24843	4.19056	4.50229	3.84514	3.36326	4.20793	3.00173	3.89686	4.45591	3.20941	2.88781	3.4896	3.56565	2.54447	4.42929	3.72622	2.70396	4.48135	4.06586	3.07373	4.84569	4.21724	3.50449	3.56575	3.81839	4.27613	3.88265	3.74456	5.63016	4.96394	3.855	2.16245
ENSG00000152213	ARL11	0.934794	1.05312	0.878076	0.771582	0.937888	0.412259	0.787574	0.286845	0.187868	0.256029	0.119402	0.0830012	0.116544	0.18841	0.272193	0.342898	0.232045	0.204945	0.779465	0.502028	0.87799	0.0284018	3.21773	0.872835	0.605184	0.487302	0.890926	0.491951	1.33011	0.492134	0.682655	0.275581	0.211677	0.294	0.192654	0.24264	1.89008	0.855756	0.090651	0.628491	0.284057	0.176774	0.849062	0.592965	0.434918	0.426485	1.75762	3.14603	0.41973	0.631887	0.696642	0.454248	1.25214	3.98638
ENSG00000123179	EBPL	4.48698	4.662	5.42898	4.82566	4.75817	4.57172	5.10279	3.33849	3.52551	2.99429	3.84028	3.60321	3.35099	3.64511	3.13743	3.91175	3.15558	2.82977	3.62962	3.42761	4.8387	5.65826	5.20261	5.6059	5.58407	4.62099	4.67844	4.5481	5.61426	4.48793	5.38264	2.79337	1.96758	3.56989	4.17331	5.35091	4.92374	4.83213	2.28464	5.30092	5.54751	4.54131	4.15127	5.11385	5.41253	5.29355	4.13269	4.26368	4.76956	4.37494	4.88693	5.28134	5.55979	2.97203
ENSG00000102753	KPNA3	4.75929	4.5272	3.9295	4.79005	4.90984	5.11397	4.88911	3.80762	4.05642	3.90993	4.61658	4.35615	4.03194	4.46908	3.87156	4.08827	3.94879	3.65537	4.52253	3.86941	4.43678	5.63332	5.45269	4.61382	4.53617	5.00474	4.35375	4.82137	4.49433	5.08332	4.53414	4.16952	3.72298	3.11197	3.53848	3.37933	4.71431	4.11823	5.64455	4.84607	4.09029	2.72061	3.97498	4.18063	4.31305	4.43255	4.08027	3.9831	3.9339	5.42788	4.5945	4.71275	4.59101	2.66516
ENSG00000123178	SPRYD7	3.26554	2.96142	3.51812	3.85162	3.66608	3.97466	3.49017	3.51043	3.97555	3.37265	4.38293	4.00514	3.74512	4.36959	3.53439	4.09659	3.56237	3.10903	3.71813	3.49783	3.19608	3.95519	3.69184	3.47503	3.35319	3.49637	3.32842	3.60318	3.56007	3.7879	3.41216	2.89845	2.60585	2.72966	2.82284	2.76171	3.70498	2.97416	4.06485	3.75054	3.40319	2.22393	3.58318	3.2911	3.40958	3.49596	3.04474	2.76309	3.14338	4.42345	3.33612	3.51892	3.52566	0.830143
ENSG00000204977	TRIM13	3.50402	3.11995	2.98565	3.68797	3.60313	3.57424	3.50913	2.34283	2.38338	2.33689	3.98227	3.89288	2.55978	2.70628	2.36149	2.71687	2.32264	2.16845	2.92861	2.45202	3.49826	3.89467	3.44924	3.68026	3.82291	3.49645	3.42462	3.77202	3.93024	3.80132	3.76709	2.32144	2.13249	2.70499	3.00616	2.08819	3.88349	3.44223	2.74774	3.86998	3.69138	2.17842	3.49897	3.86454	3.81776	3.85619	3.52676	3.73854	3.03181	5.1447	3.78719	3.83286	3.80377	2.12415
ENSG00000198553	KCNRG	1.24872	0.834174	0.739538	0.966693	1.04061	1.14056	1.14159	0.594294	0.54747	0.626296	1.66416	1.6274	0.594909	0.613925	0.649856	0.968897	0.645519	0.562018	0.743077	0.629705	1.20401	0.965781	1.01733	1.17022	1.80011	1.16348	1.07668	1.26096	1.31798	1.22962	2.88723	0.465965	0.402636	0.844295	1.06572	0.46196	2.0037	0.979824	0.668269	1.45011	1.24648	0.525048	1.41269	1.46153	1.46128	1.6987	1.19073	1.3237	0.888874	3.20683	1.30274	1.32316	1.22096	0.657701
ENSG00000176124	DLEU1	0.286341	0.240847	0.368407	0.379006	0.350811	0.395634	0.403246	0.172378	0.145356	0.209144	0.530664	0.439741	0.138405	0.16279	0.136481	0.168168	0.205739	0.163712	0.291107	0.170505	0.316864	0.695666	0.783424	0.36078	0.36613	0.404964	0.461649	0.535929	0.615857	0.567396	0.322697	0.281892	0.262852	0.339005	0.372417	0.251327	0.410728	0.36484	0.301015	0.375922	0.240114	0.201116	0.497674	0.498108	0.684853	0.743786	0.525009	0.463459	0.265539	1.01444	0.495629	0.466099	0.531427	0.187771
ENSG00000186047	DLEU7	0.346972	0.199774	0.309169	0.21619	0.366417	0.184405	0.221698	1.24764	1.65647	1.20213	1.89428	1.66003	1.74816	1.99109	1.21541	1.49706	1.39069	1.06407	1.22003	1.24476	0.245624	0.0549141	0.0418554	0.136962	0.32926	0.284946	0.245474	0.228458	0.0874445	0.237872	0.18782	0.118806	0.032634	0.135043	0.0865653	0.0808757	0.459387	0.242338	0.0497539	2.49168	0.0916589	0.0483012	0.281306	0.229267	0.168445	0.167204	0.296491	0.482704	0.130993	0.75317	0.194166	0.113575	0.249495	0.632326
ENSG00000136104	RNASEH2B	3.06327	2.91115	2.60725	3.18171	3.22131	3.23761	3.50353	2.21353	2.40242	2.33885	3.19413	2.98281	2.52744	2.76134	2.15939	2.26272	2.51876	2.16445	2.47072	2.17429	3.04959	3.22075	4.2321	3.56975	3.64282	3.60579	3.01242	3.45408	2.61489	3.5257	3.69159	2.35767	2.04773	2.0728	2.60916	1.4101	3.24128	2.74744	1.83546	3.39546	3.40498	2.30915	2.89527	3.38985	2.63611	2.56462	3.32235	3.51708	2.75731	3.50251	3.62583	3.97481	3.20008	1.90308
ENSG00000150510	FAM124A	2.3782	2.50372	1.28755	1.81305	1.94704	1.56962	2.50079	2.51061	2.3018	2.47185	1.79379	1.98961	2.73997	2.61671	3.18476	2.66084	2.15417	2.57653	4.62657	3.406	2.11266	0.394626	0.045813	1.97099	2.17199	3.37179	2.14135	3.23233	0.929955	3.85692	2.44159	1.5505	1.52338	1.81641	1.96295	0.420916	1.81859	1.55769	0.567741	2.88815	1.04935	0.470331	1.32833	2.73894	1.04585	1.14869	1.52128	3.48508	1.60502	1.32779	2.2053	2.24359	1.64294	0.126146
ENSG00000253309	SERPINE3	0.284538	0.811868	0.19248	0.257772	0.293505	0.395941	0.238981	0.193776	0.206229	0.226725	0.803932	0.875903	0.299943	0.256127	0.267344	0.199644	0.23184	0.215489	0.445682	0.23527	0.313614	0.319635	0.0674292	0.280032	0.376587	0.312215	0.200043	0.287933	0.130824	0.268798	0.36916	0.117404	0.0685383	0.115398	0.148503	0.186693	0.265221	0.240237	0.0635945	0.639279	0.336041	0.278654	0.242661	0.305022	0.299962	0.319934	0.263911	0.333908	0.235181	0.459539	0.265279	0.519415	0.311308	0.104953
ENSG00000102796	DHRS12	4.23494	3.59506	2.76716	3.39358	3.53285	3.76639	3.58653	2.54252	2.50712	2.50447	3.20166	3.20824	2.63395	2.56375	2.42573	2.68631	2.73549	2.41452	3.06609	2.5101	4.11632	1.79508	2.49055	3.72444	4.03101	3.56994	3.10622	3.70713	2.83768	3.63011	4.00174	2.56221	2.04164	3.41595	3.62745	3.10013	3.53028	3.45455	2.19593	4.13668	4.21156	4.16719	4.05609	3.80376	3.47429	3.55372	3.36319	3.76959	3.21949	3.33812	4.26298	4.13178	3.45416	3.76611
ENSG00000123171	CCDC70	0.0421789	0.0489298	0.0407381	0.0539401	0.0496296	0.0390404	0.0414624	0.0295903	0.0408364	0.0285315	0.0728744	0.125195	0.0419218	0.0334446	0.0240053	0.0368103	0.0544073	0.0312938	0.0219964	0.0230311	0.10167	0.0329699	0.0312222	0.123986	0.0588829	0.0515657	0.0458142	0.0380892	0.0354743	0.0500138	0.0538198	0.0361368	0.0227827	0.032047	0.0158826	0.0528342	0.0460124	0.0544957	0.0313626	0.0420954	0.0575606	0.0387419	0.0551855	0.147745	0.0538586	0.0375561	0.0684206	0.0512779	0.0504443	5.5687	0.0657922	0.0504596	0.0383899	0.0998436
ENSG00000165819	METTL3	5.40593	5.08236	4.99185	5.43064	5.44049	5.44708	5.52803	3.57168	3.6162	3.94151	5.49947	5.60536	4.25412	3.97561	3.78555	3.82217	3.98825	3.68177	4.44853	3.78256	5.41337	5.4297	5.64028	5.58199	5.67243	5.34591	5.03679	5.27068	5.0121	5.25324	5.61574	4.27294	3.67765	4.55765	5.10281	3.82254	5.58525	5.34396	4.311	5.66091	5.64044	4.29469	5.52918	5.60803	5.3502	5.36149	5.27248	5.60578	4.86136	5.65853	5.66185	5.65566	5.51679	3.33714
ENSG00000166069	TMCO5A	0.00930083	0.0101511	0.00845586	0.00999817	0.00690586	0.00608192	0.011076	0.00242675	0.00287175	0.00260214	0.00544388	0.0115389	0.00403292	0.00293917	0.00313627	0.00283722	0.00416114	0.00256811	0.00203241	0.00291093	0.0391382	0.00801951	0.00691875	0.023481	0.0295846	0.00929985	0.0103451	0.00809393	0.00898234	0.0147166	0.0613905	0.00368616	0.00319218	0.0091383	0	0.00974707	0.0339202	0.0220282	0.00797499	0.00862252	0.0107137	0.0103237	0.0106981	0.0546959	0.0159645	0.0129718	0.0174519	0.0078532	0.143314	5.39179	0.022468	0.00928034	0.00790208	0.0035063
ENSG00000171262	FAM98B	3.22743	3.10733	3.02898	3.37848	3.30133	3.53311	3.54781	2.93583	3.17073	3.02624	4.29213	3.97193	3.16073	3.64778	2.94359	3.19951	3.12376	2.78944	3.46527	2.95991	3.21247	4.1934	4.50081	3.61205	3.69637	3.3806	3.16131	3.28443	3.09427	3.37376	3.70799	2.55963	2.106	2.38985	3.01648	1.6109	3.10726	2.93402	2.5646	3.59706	3.65128	1.91423	3.25192	3.2476	3.12749	3.14941	3.05541	3.07525	2.7409	3.17596	3.36831	3.8826	3.36524	1.28276
ENSG00000172575	RASGRP1	1.04603	1.36755	0.460207	0.860277	0.885351	0.502199	0.820087	1.94905	2.53837	2.7255	5.28906	5.18536	2.90276	3.27723	2.02591	1.41979	3.27865	2.32222	0.943321	0.655433	1.10341	0.725753	4.30934	1.07552	0.821363	0.578077	0.878427	0.366638	2.99566	0.384795	1.39463	0.811051	0.183591	1.73993	1.96715	0.429128	2.43012	1.17872	0.22184	0.759449	0.528019	0.740983	1.0151	0.82976	3.39021	3.53798	1.90191	2.89151	0.822229	1.84733	1.06593	0.68722	1.93599	2.40231
ENSG00000175779	C15orf53	0.0174546	0.0353228	0.00403894	0.0121204	0.0187476	0.00747711	0.0444674	0.00289653	0.00318564	0.00153858	0.00522602	0.00671628	0.00243198	0.0026357	0.00216041	0.00639983	0.00204774	0.00100382	0.0176324	0.00426634	0.0148648	0.00984881	0.263762	0.0340523	0	0.01099	0.0305506	0.0086679	0.0742001	0.00932991	0.0264235	0.0106056	0.0101016	0.0183164	0	0.00538872	0.137487	0.0340102	0.00232108	0.0179496	0.0127878	0.00256165	0.0126816	0.0309817	0.049165	0.0384401	0.0510838	0.0807314	0.0156729	0.0321019	0.0271129	0.00501048	0.0462813	0.0922124
ENSG00000175746	C15orf54	0.0237119	0.0210414	0.00585457	0.012731	0.0162272	0.0122475	0.048536	0.00237883	0.00735937	0.00734738	0.0088696	0.0108179	0.00747735	0.00888623	0.00575017	0.00706007	0.00769606	0.00550461	0.0056496	0.00907865	0.0268196	0.3847	0.00676727	0.0277288	0.011883	0.00837724	0.0180735	0.00883139	0.0204259	0.00866977	0.00348679	0.00960501	0.00886533	0.0136428	0.0157436	0.00644012	0.100525	0.150997	0.00575234	0.0182531	0.0100694	0.0339188	0.0364905	0.0260473	0.0205043	0.0191651	0.0179819	0.0595822	0.0131065	0.0464963	0.0640278	0.0123063	0.0125445	0.0674698
ENSG00000137801	THBS1	5.56357	5.65777	5.13101	5.50593	5.66018	5.62806	5.57116	1.2541	1.15836	1.46458	0.969183	1.29894	1.42	1.28642	1.16694	1.57686	1.39816	1.35731	1.62924	1.40688	5.64834	5.67243	0.772845	5.22904	5.57558	5.56395	5.53777	5.54012	4.50918	5.55789	5.48438	5.15976	4.0962	4.97503	5.35106	4.03576	5.67075	5.5189	2.98962	5.67243	5.6062	4.12311	4.80482	5.39418	4.98937	5.19385	5.32868	5.40615	5.05066	2.40056	5.14413	5.63724	5.02594	4.2532
ENSG00000150667	FSIP1	0.462076	0.524266	0.223953	0.521854	0.595515	0.475967	0.688794	0.616224	0.671001	0.721769	0.555372	0.61073	0.773859	0.874909	0.598962	1.10832	0.868507	0.402594	0.463418	0.46852	0.988273	1.20376	0.42277	0.560606	0.763357	0.563773	0.801309	0.74673	0.270891	0.944147	1.07671	0.22826	0.279154	0.620615	0.916577	0.188875	0.687016	0.248134	0.304834	0.619992	0.442413	0.157613	2.02179	0.58374	0.206978	0.236738	0.392618	0.304975	0.370096	3.67756	0.770822	0.776341	0.388688	0.141004
ENSG00000166073	GPR176	4.19472	3.48602	1.42047	5.45746	4.76807	4.90179	2.73105	2.99951	3.72427	3.01295	5.13584	5.06364	3.80447	3.92925	2.74396	3.61642	3.89108	2.47507	1.9003	2.47329	3.26892	5.66976	0.35909	3.49618	3.52775	2.62133	2.07647	2.08633	1.35791	1.99441	2.96487	1.88719	1.31983	1.92843	2.31216	0.835899	3.49371	2.09911	0.987639	3.31132	1.7735	0.733028	3.0576	3.14068	2.17628	2.3981	2.35657	2.32818	1.60956	3.72523	3.22295	3.0849	3.0639	0.10488
ENSG00000128829	EIF2AK4	4.06571	3.86244	3.10226	3.77105	3.90552	3.68184	3.8838	2.55048	2.78992	2.87765	3.5631	3.52085	3.07421	3.11628	2.5156	2.89213	2.98922	2.57237	2.67268	2.57385	3.90299	5.53014	4.58146	3.92168	4.10684	3.63847	3.36786	3.48739	3.24325	3.51222	3.96792	2.78841	2.30005	2.76101	3.0229	2.60413	3.74512	3.56872	3.08402	4.18167	4.05812	2.31802	4.49112	3.82093	3.21775	3.26705	3.22046	3.32433	3.1598	3.04342	4.08381	4.14572	3.6758	1.6072
ENSG00000140319	SRP14	5.67243	5.67243	5.67243	5.67243	5.67243	5.67243	5.67243	5.66474	5.67243	5.67125	5.67243	5.67243	5.67243	5.67243	5.66061	5.6701	5.66743	5.66742	5.67243	5.67243	5.67243	5.67243	5.67243	5.67243	5.67243	5.67243	5.67243	5.67243	5.67243	5.67243	5.67243	5.66972	5.56894	5.67243	5.67243	5.58587	5.67243	5.67243	5.67243	5.67243	5.67243	5.60782	5.67243	5.67243	5.67243	5.67243	5.67243	5.67243	5.67243	5.67243	5.67243	5.67243	5.67243	5.49161
ENSG00000156970	BUB1B	0.738087	0.641276	0.790813	0.54797	0.687564	0.299803	0.690875	0.20182	0.208797	0.371377	0.529937	0.498206	0.264197	0.30444	0.189243	0.30917	0.420941	0.320133	0.294115	0.211553	0.803764	3.76431	5.64839	0.810249	0.456206	0.480329	1.80475	0.309284	3.06523	0.342309	0.574555	0.360299	0.259633	0.472977	0.597272	0.367505	1.45277	1.19351	0.106801	0.581748	0.580771	0.285877	0.547029	0.722338	2.0959	2.10857	2.10443	2.37009	1.06508	5.41211	0.751557	0.495146	1.8114	0.694181
ENSG00000137843	PAK6	0.29697	0.319687	2.72047	0.376971	0.269968	0.243422	1.54658	3.67053	4.26824	3.67516	4.46108	4.54379	4.63877	4.43152	3.24585	2.69738	3.91122	3.31467	1.10182	1.56429	1.27228	0.064602	0.648532	1.41486	1.17586	0.29799	0.75876	0.462213	4.57885	0.359859	1.37737	2.05094	1.25629	1.91017	2.31517	0.104214	1.43327	2.5283	0.640646	0.274234	0.80565	1.54326	3.87175	2.42286	4.78285	4.89575	0.699043	0.824608	1.4981	4.65743	3.16966	0.730128	3.08248	0.38859
ENSG00000176753	C15orf56	0.266232	0.163643	1.54036	0.281957	0.163074	0.162989	0.304995	0.349798	0.262655	0.477066	1.91915	1.82548	0.315998	0.310426	0.292346	0.460507	0.532132	0.339693	0.298072	0.416239	0.385593	0.0227343	0.0689159	0.292866	0.335772	0.116263	0.133807	0.238237	0.42722	0.198533	0.671046	1.44751	0.717751	0.548433	1.26826	0.0215844	0.438903	0.562839	0.123807	0.147429	0.605183	0.676423	1.55388	0.758224	0.45395	0.526672	0.133471	0.237874	0.480253	2.32602	2.09489	0.345846	0.349323	0.0480254
ENSG00000230778	ANKRD63	0.0215228	0.0296151	0.0126861	0.0256489	0.0205902	0.0169289	0.088509	0.351967	0.433981	1.44493	0.364483	0.340868	0.419082	0.408577	0.186067	0.344145	2.18643	1.19231	0.0318266	0.0650108	0.0207407	0.0310451	0.0278519	0.0243962	0.0224189	0.117477	0.0861029	0.0895594	0.0169942	0.0356557	0.4943	0.327028	0.0550767	0.070332	0.0133474	0.0134677	0.036855	0.0273248	0.0513516	0.0270855	0.0264999	0.00658422	0.0208856	0.0258202	0.0175196	0.0160181	0.081057	0.0794355	0.308447	0.622839	0.0305377	0.0994253	0.0562327	0.0204473
ENSG00000137841	PLCB2	3.72686	3.81065	3.18682	3.31747	3.74131	2.42466	3.56494	2.69137	2.3809	3.06488	1.4128	1.45357	2.61044	2.40979	2.62804	3.06168	3.29	2.69837	3.94626	3.05342	3.06847	0.403832	4.1818	2.78933	3.32383	3.0634	3.38476	2.79648	2.45662	2.82276	3.80989	2.7382	1.67986	2.34304	2.35794	2.40061	5.32942	3.19048	1.13008	4.16948	2.17328	1.50762	2.99925	3.33864	1.91841	1.94339	4.57078	5.67243	2.75647	2.67699	3.10544	2.96724	2.95706	5.56275
ENSG00000197978	GOLGA6L9	1.09706	1.33332	1.70349	1.51065	1.33842	1.15548	2.41581	0.799606	1.01112	1.03604	2.36343	2.53445	1.18655	1.18777	0.81813	0.996891	1.10008	0.744478	0.912095	0.723938	1.69026	1.62497	2.962	3.03669	2.82957	2.44366	2.24686	2.06841	3.93279	2.08526	2.6075	1.28438	0.985627	1.40734	1.48265	1.00518	2.15633	3.50392	1.56698	1.75866	2.94902	1.8814	2.58851	2.53651	2.63196	2.42309	2.10483	1.90117	2.51751	3.80979	2.51276	2.93367	3.59401	0.162615
ENSG00000156218	ADAMTSL3	1.88073	3.05297	1.8934	5.16014	3.18019	4.46864	3.38151	0.707575	0.558242	0.6985	0.887953	1.16781	0.667068	0.591348	0.848603	0.750499	0.560683	0.533094	1.14596	0.797809	1.90075	0.0629383	0.170433	2.63549	3.02367	4.24682	2.67419	4.0323	1.11148	3.83572	3.05725	3.39516	1.85404	1.34316	1.19955	2.09011	3.95248	1.37388	0.987935	3.37255	1.50172	1.68841	1.46088	2.37437	1.35988	1.69897	1.62853	0.962962	2.50577	2.57319	2.70706	2.9483	2.16699	0.0283089
ENSG00000259511	UBE2Q2L	0.815313	0.584681	0.725857	0.980469	0.886534	1.00882	1.05054	0.255477	0.371892	0.211677	0.14204	0.150353	0.363659	0.427082	0.288043	0.376549	0.235633	0.185319	0.4438	0.268511	0.778457	0.674426	0.0264115	0.944687	1.06805	0.973203	0.517729	0.92915	0.316245	0.962247	0.871136	0.548552	0.502643	0.280537	0.315995	0.13678	0.519741	0.359396	0.17049	1.50954	1.57365	0.276581	0.790656	0.76547	0.440309	0.451655	0.432233	0.173748	0.460922	2.92646	0.496976	1.12018	0.844139	0.0242224
ENSG00000184206	GOLGA6L4	0.891709	0.590774	0.705068	0.747357	0.711391	0.72919	0.72728	0.131136	0.17625	0.141378	0.252129	0.289853	0.201394	0.194239	0.117632	0.197807	0.158297	0.104824	0.161532	0.106949	0.852064	0.417375	0.112027	1.33325	1.17513	0.701113	0.483783	0.722193	0.542782	0.66547	0.993799	0.320253	0.182127	0.33947	0.36581	0.221816	0.699794	0.652135	0.21944	1.01444	1.59311	0.344389	0.649612	0.675004	0.58527	0.578554	0.500285	0.349792	0.44432	1.74557	0.940631	1.09714	1.11038	0.0272271
ENSG00000176371	ZSCAN2	2.26307	2.18893	1.84518	1.78086	1.6727	1.60882	2.07931	0.916235	0.93214	1.17074	1.77438	1.76505	1.11282	1.08522	0.927831	1.12872	1.21162	1.02397	1.24199	0.955673	2.48504	1.85191	1.90675	2.41563	2.78252	1.92498	1.65822	1.69949	0.970766	1.7406	2.11078	1.05292	0.943246	1.79431	2.0891	1.52343	1.58014	1.94932	1.29845	1.95891	2.50554	2.21632	1.89349	2.24793	1.19574	1.33685	1.83817	2.17004	2.03951	3.35725	2.12257	2.57966	1.87337	0.858311
ENSG00000177082	WDR73	3.11212	3.00756	3.4155	3.36664	3.37839	3.37895	3.68812	1.8877	1.99881	2.1573	2.92132	2.91723	2.2596	2.22572	1.83596	2.1272	2.03988	1.84621	2.15399	1.95646	3.4035	3.76791	3.08289	3.95574	4.13324	3.52935	3.08218	3.4315	3.0979	3.39534	4.15002	2.32054	1.89076	2.82223	3.31575	1.91523	3.42277	3.27881	2.23887	3.89888	4.14125	2.41293	3.99566	3.85521	3.09278	3.0946	3.14502	3.23029	3.04452	4.01986	4.2596	4.09238	3.60328	1.75748
ENSG00000197696	NMB	5.25995	5.16283	4.43803	4.1101	4.2988	3.32472	3.56893	2.98186	2.78773	2.69887	2.74917	3.03217	2.86529	2.85404	3.66869	4.45207	2.48146	2.92474	3.86329	3.61739	4.83987	3.52242	1.77598	4.02584	3.90027	3.2046	2.66	3.0299	3.20472	2.69785	4.08778	2.33296	1.76261	3.33222	3.69256	1.49676	3.55879	3.44517	1.46127	4.8958	3.85419	2.57414	4.12277	3.29244	2.81653	2.99543	2.51114	3.04164	2.8682	4.27415	4.9668	4.07731	3.59119	1.45918
ENSG00000140612	SEC11A	5.67243	5.67101	5.6665	5.67243	5.67095	5.67243	5.67243	4.62073	4.35724	4.65023	4.7248	4.64162	4.35159	4.51658	4.65875	5.00067	4.49463	4.51357	5.5168	5.10764	5.67243	5.67243	5.67243	5.67243	5.67243	5.67077	5.66856	5.65673	5.65939	5.6568	5.67243	5.40164	4.77876	5.54109	5.67243	5.23483	5.67243	5.67048	5.62128	5.67243	5.67243	5.47389	5.66812	5.66765	5.64594	5.66333	5.6592	5.66908	5.64291	5.67196	5.67243	5.67243	5.67243	5.01924
ENSG00000166716	ZNF592	4.42415	4.10307	3.83693	4.77999	4.50495	4.75746	4.31945	3.07638	3.18448	3.16345	4.30772	4.46087	3.49941	3.41183	3.27238	3.23169	3.18469	3.03259	3.98514	3.1877	4.40288	4.01223	3.98401	4.55077	4.79177	4.34008	4.04281	4.20578	3.78991	4.14538	4.69065	3.40568	2.83124	3.39752	3.67049	3.19414	4.55546	3.83164	4.41832	4.87332	4.80786	3.14085	4.19759	4.33946	4.16664	4.32933	4.35408	4.47449	3.68624	4.6003	4.53739	4.81489	4.31586	4.18185
ENSG00000136383	ALPK3	3.16365	2.50895	3.63967	5.40426	4.79539	5.1387	2.90153	0.954209	0.974376	1.08466	0.901939	1.11501	1.40439	1.26472	0.886356	2.1622	0.86488	0.98294	1.13038	1.37324	2.71491	0.313521	0.146538	1.96885	2.79328	3.86872	2.49807	4.06058	2.14832	3.62246	2.36404	5.12277	4.96209	3.23884	3.99339	1.89672	3.65636	1.83211	5.66467	2.13856	1.33921	2.68535	5.38503	2.39645	0.811062	1.17391	1.82603	0.995309	2.85104	1.84224	3.31013	2.08951	1.93193	0.639471
ENSG00000156222	SLC28A1	0.176944	0.221548	0.0954744	0.956649	0.348469	0.365984	0.087606	0.0458277	0.0300432	0.0586528	0.030215	0.0478734	0.0420699	0.0331821	0.0856831	0.0921319	0.0533982	0.0512583	0.221351	0.107368	0.291577	0.0127904	0.0243707	0.640754	0.610008	0.126724	0.094133	0.118257	0.0581094	0.0852139	0.546602	0.383812	0.46927	4.42258	3.05717	5.40227	0.0818322	0.191364	0.592496	0.13613	0.106121	0.0708179	0.472914	0.124229	0.0565113	0.0647636	2.48074	0.115515	0.0708424	0.278195	0.0977153	0.252046	0.191004	0.0746183
ENSG00000073417	PDE8A	5.29471	5.03648	5.20997	4.7193	4.76235	4.96202	5.01562	4.19894	3.4919	4.12743	2.46586	2.92861	3.99894	3.77909	4.51948	4.11117	3.7729	4.34196	5.20684	4.69902	4.88811	4.66508	4.83233	5.06736	5.35296	4.79019	5.1775	4.90423	3.62536	4.73406	5.08166	3.79678	3.22311	4.41891	4.48188	4.38604	5.15564	3.79011	3.06996	5.47838	5.15161	3.69671	4.69502	4.79357	4.15291	4.30229	4.9875	4.49826	4.51572	4.95365	4.82395	5.02926	4.69947	1.92628
ENSG00000170776	AKAP13	4.84572	4.59688	3.56639	4.8614	4.8545	4.73961	5.02539	1.75869	2.01788	2.09223	0.970685	1.27561	2.34569	2.34127	1.80802	2.30882	2.41547	1.77209	2.1364	2.02256	4.59536	4.24874	5.18638	5.03285	5.04497	4.3089	4.24993	4.83227	4.17773	5.05477	4.79472	4.73041	4.25489	2.93769	3.24356	3.02184	5.53194	4.37391	4.31529	5.0865	4.8684	3.77144	4.27691	4.41416	4.46499	4.55317	4.80138	4.93179	4.25539	4.46224	5.21075	5.56296	4.82604	4.01025
ENSG00000183655	KLHL25	2.90654	2.65348	1.66021	2.43885	2.41744	2.47773	2.44369	1.68435	1.95437	2.18403	1.86946	2.09216	2.30437	2.19326	1.57581	2.0042	2.38583	1.99373	1.4329	1.75321	2.70632	2.16071	1.51572	2.74022	2.76502	2.36662	2.15829	2.72632	2.6332	2.94938	2.77348	1.64226	1.22654	1.80682	2.17898	2.79512	2.65905	2.20591	1.86997	2.58878	2.3891	0.811098	2.47836	2.78391	3.04636	3.32911	2.19666	1.50396	2.36639	4.07935	2.20927	3.17268	2.76987	0.898545
ENSG00000140538	NTRK3	2.06486	1.63236	0.689756	4.41773	4.36441	4.96638	1.9928	2.40837	2.80705	2.9205	3.75999	3.98704	3.15984	3.1045	2.25937	2.50837	2.96205	2.55828	1.57565	2.15546	1.94262	0.0340144	0.019207	2.03943	2.55265	1.13706	0.960118	1.18128	0.517357	0.921823	2.6645	1.07803	0.415094	1.03309	1.15501	0.192302	1.6901	1.76059	0.410632	3.30006	1.50403	0.152488	2.39871	2.0742	1.07062	1.44913	0.835566	0.894184	0.856084	1.81571	1.14544	2.58284	1.57961	0.0264089
ENSG00000259494	MRPL46	4.39451	4.38163	5.20728	4.32497	4.37254	4.45358	4.54109	3.30069	3.60192	3.38826	4.45419	4.37026	3.9091	4.05487	3.13769	3.62932	3.42702	3.27443	3.62413	3.6335	4.47691	4.8511	5.08379	4.34772	4.51254	4.56629	4.35458	4.3153	4.4047	4.35796	4.50067	4.1493	4.40182	4.00714	4.28805	4.44649	3.88448	3.94831	4.85438	4.41916	4.43934	2.81371	4.24438	4.15816	4.09331	4.04987	4.23923	4.31208	4.19162	5.16874	4.28833	4.62475	4.27396	1.93345
ENSG00000181991	MRPS11	3.41667	3.29814	3.84505	3.36897	3.37973	3.27558	3.29849	3.02626	3.24973	3.07252	3.76698	3.6995	3.44661	3.59786	2.99507	3.23484	3.24436	2.95051	3.17447	3.05014	3.39332	4.13861	4.08662	3.14259	3.24169	3.40838	3.29741	3.35484	3.38873	3.45915	3.20966	2.97433	2.8975	3.01612	3.21266	2.93787	2.97708	2.97656	3.35354	3.39998	2.82368	2.1996	3.43016	3.24763	3.10781	3.16975	3.1866	3.28567	3.09878	3.88621	3.88332	3.2381	3.12335	2.05943
ENSG00000118557	PMFBP1	0.697365	0.435437	0.432482	0.314728	0.446533	0.258983	0.588305	0.227028	0.239885	0.273752	0.909289	0.911525	0.368538	0.302386	0.297139	0.435828	0.343299	0.27055	0.585959	0.368882	0.515256	0.660579	1.25909	0.528217	0.642397	0.438161	0.880815	0.361586	0.758872	0.383949	0.719862	0.216352	0.115332	0.447556	0.437101	0.265671	0.567886	0.544841	0.0725797	0.66774	0.699183	1.02822	0.83214	1.13573	0.956382	0.67458	1.07932	0.770079	0.355741	4.65527	0.641854	0.549808	0.723565	0.160588
ENSG00000131148	EMC8	4.47369	4.48241	4.16416	4.46306	4.4636	4.34852	4.48312	3.53056	3.60945	3.66663	4.04337	4.05254	3.78331	3.83137	3.52638	3.6528	3.65182	3.5281	3.96973	3.58533	4.56531	5.11657	4.9108	4.52005	4.58504	4.4762	4.23208	4.35094	4.27809	4.39277	4.45225	3.65351	3.45552	3.69749	4.23494	3.30446	4.36479	3.97434	3.947	4.59484	4.22288	2.99632	4.43475	4.4264	4.17064	4.20675	4.13425	4.34338	3.95504	5.13543	4.55647	4.70203	4.33723	3.27802
ENSG00000131143	COX4I1	5.67243	5.67243	5.67243	5.67243	5.67243	5.67243	5.67243	5.67243	5.67243	5.67021	5.67243	5.67243	5.67243	5.67243	5.67243	5.6719	5.66986	5.67237	5.67243	5.67243	5.67243	5.67243	5.67243	5.67243	5.67243	5.67243	5.67243	5.67243	5.67243	5.67243	5.67243	5.6722	5.61226	5.67243	5.67243	5.65736	5.67243	5.67243	5.67243	5.67243	5.67243	5.662	5.67243	5.67243	5.67243	5.67243	5.67243	5.67243	5.67243	5.67243	5.67243	5.67243	5.67243	5.60991
ENSG00000140968	IRF8	3.82523	3.76836	2.3006	2.31632	2.88918	1.44506	2.19737	1.32731	1.08115	1.31343	1.64691	1.21915	0.933415	1.06661	1.36471	1.44295	1.18933	1.04079	2.4128	1.92747	3.21447	0.0464438	5.67201	1.41344	2.22769	2.03844	3.47664	1.72837	1.58314	1.72361	2.08898	1.2811	0.70767	2.06798	2.65254	2.73345	4.44208	1.97493	0.380923	2.90717	1.28748	1.18463	1.5582	2.22427	1.68117	1.79008	4.91574	5.65032	2.88274	2.01254	2.32772	1.575	1.50104	4.19313
ENSG00000103241	FOXF1	1.6299	2.80098	0.464663	1.3651	1.45966	1.23838	5.67241	1.73426	1.68829	1.89592	1.32979	1.82813	2.16914	1.85715	2.02342	2.0247	1.66503	1.87144	2.67341	2.24856	1.59194	3.57938	0.0760396	4.87873	4.54218	5.62588	5.05925	5.61389	3.56121	5.64494	2.44169	0.787537	0.475402	1.60862	2.01195	1.68359	5.55326	1.62369	0.27899	1.26247	1.27748	0.976256	0.843965	5.30272	0.733547	0.659546	4.86849	1.02201	4.58985	1.61457	3.71468	3.12085	4.32583	0.0535201
ENSG00000103248	MTHFSD	2.75828	2.47054	2.60811	2.94468	2.91309	2.90085	3.09853	1.59418	1.66569	1.78004	2.42208	2.52968	1.96496	1.86861	1.62534	1.81027	1.72348	1.5678	2.10008	1.71164	2.97001	3.13796	3.24124	3.26301	3.47269	2.88501	2.72278	2.95712	2.86449	2.91174	3.29065	1.88529	1.52084	2.23477	2.59775	1.88076	2.71825	3.06327	2.1281	3.36144	3.25543	1.98285	3.25788	3.443	3.03038	3.06026	2.88789	3.23653	2.55455	4.07094	3.44214	3.27731	3.11957	1.66795
ENSG00000176692	FOXC2	2.13634	2.04176	1.59305	5.58673	4.97253	5.56625	1.20804	0.578977	0.537976	0.594964	0.43625	0.680485	0.846552	0.523286	0.606511	0.697466	0.454176	0.65037	1.21295	0.808021	1.919	3.63349	0.0527575	2.31702	1.86302	0.889212	0.755509	1.48881	0.778223	1.30981	2.34628	2.45771	1.53272	2.644	3.00425	0.14805	2.19537	2.08659	0.594762	4.82802	1.30494	0.134193	1.7753	1.34725	0.907132	1.2176	0.788522	0.176473	0.64501	2.50729	2.35753	1.5404	1.69896	0.0858519
ENSG00000176678	FOXL1	1.6678	1.08814	0.620829	4.75365	4.10646	4.68991	2.46012	0.415229	0.45023	0.490303	0.234812	0.305878	0.481573	0.467519	0.444399	0.369378	0.34515	0.576926	0.504884	0.509697	1.16734	4.40104	0.0566474	1.55595	1.23403	0.646439	1.77846	0.938176	0.438484	0.728527	1.55382	1.5497	0.762962	0.961731	1.76609	0.217624	1.84006	0.937382	1.23748	2.84697	0.808348	0.125948	1.05925	1.40517	0.463961	0.839926	2.22782	0.121122	1.38542	1.74023	1.17366	1.1732	1.27695	0.0170046
ENSG00000260456	C16orf95	1.4595	1.41563	1.58922	1.37619	1.37728	1.22423	1.25015	1.13157	1.31729	1.07266	1.73584	1.71091	1.40497	1.46262	1.07483	1.2289	1.10471	1.02307	1.25957	1.2996	1.39405	1.92937	1.92425	1.24748	1.21067	1.11566	1.06738	1.00349	1.14034	0.969618	1.25498	0.927685	0.688568	1.02342	1.16995	1.48199	1.0727	0.929007	1.37793	1.57275	1.36573	0.894906	1.65409	1.0921	1.05574	1.105	1.06539	1.00672	1.09685	5.53026	1.14526	1.16829	1.17737	0.415806
ENSG00000103264	FBXO31	5.57446	5.07248	4.60055	4.97375	5.05883	5.37895	5.2705	3.50896	3.91776	3.76283	5.64633	5.66244	4.58744	4.50636	3.63386	3.95337	3.95444	3.51643	3.25575	3.39051	5.38848	4.44133	4.09386	5.19862	5.35206	5.27824	4.79899	5.12619	4.04638	5.14503	5.29126	3.94371	3.57785	3.15487	3.36631	4.06357	4.41939	4.25225	5.10214	5.33845	5.28256	3.38026	5.37591	4.79146	4.94683	5.15182	4.83235	3.75568	4.02832	5.60054	4.59403	5.50076	4.87644	2.24047
ENSG00000140941	MAP1LC3B	5.67132	5.64516	5.53616	5.66874	5.65474	5.67073	5.52437	5.3098	5.49959	5.37135	5.66266	5.66908	5.58981	5.61742	5.28373	5.51507	5.32321	5.27427	5.60552	5.53276	5.65067	5.66905	5.14501	5.61971	5.58727	5.48698	5.14054	5.4773	4.99696	5.47972	5.51238	5.29492	4.7972	4.91089	5.22875	3.9315	5.63594	5.38581	5.6699	5.65825	5.50037	3.63463	5.5501	5.30836	5.5701	5.62723	5.13001	5.2329	4.81396	5.62239	5.60691	5.57925	5.47513	5.54469
ENSG00000140948	ZCCHC14	4.79496	4.12578	4.45766	5.12655	4.76936	5.30963	4.71111	3.29572	3.50631	3.35221	5.3473	5.403	3.80993	3.70627	3.27323	3.35375	3.48426	3.05392	3.24463	2.96893	4.52307	4.08111	1.7091	4.99854	5.25503	4.47565	4.23904	4.43648	4.07951	4.37152	4.56457	3.56685	2.65989	3.69569	3.69895	4.07277	4.74922	4.0198	3.51099	4.74951	5.10384	3.21407	4.67399	4.2171	4.57254	4.61378	4.38136	3.46349	3.88981	5.65071	5.14083	4.86856	4.66426	1.40268
ENSG00000104731	KLHDC4	3.31206	3.19457	3.06863	3.39951	3.4261	3.38388	3.59487	2.46217	2.71945	2.59298	4.23451	4.34669	2.9927	2.91607	2.59198	2.7674	2.69888	2.47836	2.88804	2.50366	3.39969	3.21802	4.09393	3.85238	4.00078	3.70481	3.51991	3.50299	3.25971	3.48288	3.8401	2.31245	1.85275	2.88782	3.41948	2.61656	3.69025	3.41039	2.37443	3.84509	3.97584	2.85062	3.95659	4.00444	3.50636	3.52652	3.70462	4.30483	3.30714	4.67073	4.12325	3.98099	3.84092	2.60381
ENSG00000103257	SLC7A5	2.40699	3.39262	2.11747	3.51564	3.16318	3.81419	4.7163	5.05921	5.29645	5.03893	5.38893	5.64104	5.63562	5.50351	5.22898	5.44782	4.80418	5.03202	5.28596	5.40761	3.16187	5.27348	5.64261	2.90379	3.10954	3.99649	3.56821	3.39909	5.63767	3.27965	3.38502	3.7481	1.92757	2.7641	4.09242	3.9646	4.13463	4.85175	4.00775	4.2132	3.82749	2.1828	4.81852	3.61021	4.98595	4.82198	3.77005	4.58331	4.92909	5.67211	2.81723	2.29384	4.41102	3.88514
ENSG00000174990	CA5A	0.012645	0.0142567	0.016875	0.0187635	0.0161059	0.014166	0.00510938	0.129846	0.138147	0.14216	0.126095	0.140374	0.152594	0.145746	0.164139	0.162158	0.109563	0.150178	0.185249	0.194771	0.0134449	0.00621116	0.0190168	0.0156529	0.0218857	0.00983246	0.00730197	0.00929834	0.00635015	0.00913509	0.0141879	0.0113291	0.0367077	0.0112779	0.0168085	2.87847	0.0265921	0.0121951	0.00723182	0.0236979	0.0554999	0.00983338	0.0214811	0.0146015	0.0126746	0.0142686	0.0107103	0.0239651	0.00799919	0.100387	0.0304264	0.0172726	0.0118271	0.0324392
ENSG00000172530	BANP	2.4907	2.50681	2.23644	2.74119	2.66891	2.73697	2.78376	1.47984	1.67087	1.47902	3.11773	3.16681	1.97092	1.9191	1.67456	1.67863	1.51399	1.33225	1.85458	1.47668	2.59482	2.57633	2.63892	2.972	3.23619	2.56978	2.35336	2.57325	2.20971	2.54091	3.08189	1.70935	1.32124	1.94831	2.44071	2.03345	2.71762	2.44811	1.7748	3.00579	3.26141	1.51924	3.01833	2.75369	2.44342	2.54655	2.61707	3.17066	2.14682	3.49185	2.93229	3.21431	2.73095	2.73436
ENSG00000170160	CCDC144A	0.915388	0.825817	0.539391	1.13426	1.05498	1.14753	0.891198	0.179457	0.30789	0.264609	1.15173	2.29221	0.987209	0.395181	0.276661	0.229653	0.259745	0.221729	0.467348	0.181444	0.969007	1.11883	0.918812	0.829028	0.938346	1.09255	0.764239	1.13662	0.439822	1.06446	0.968499	0.577928	0.328231	0.254609	0.385043	0.136412	0.989993	0.793054	0.427509	1.5628	1.18363	0.758033	1.14428	0.694146	0.803277	0.72226	0.708856	0.438549	0.641613	2.44091	0.783357	1.19262	0.742996	0.0976414
ENSG00000214860	EVPLL	0.243605	0.265044	0.0246358	0.0197662	0.0267992	0.0145148	1.06005	0.00616815	0.017323	0.0258825	0.0357892	0.0426826	0.014251	0.013523	0.0137423	0.0147978	0.025542	0.0213271	0.0123946	0.0121168	0.161704	0.0122676	0.0143787	0.829498	0.108942	0.025388	0.16234	0.0160223	3.30276	0.019698	0.136732	0.0133511	0.00359012	0.456792	0.655129	0.72552	1.03717	0.706363	0.0159779	0.0317075	0.0174825	0.013347	0.136205	0.848247	2.21201	1.86087	0.0804042	0.027826	0.408132	1.38785	0.976684	0.0147862	2.33326	0.030044
ENSG00000171916	LGALS9C	0.134001	0.182294	0.0626373	0.0938488	0.099676	0.0478335	0.0889697	0.065506	0.0197133	0.072027	0.0382147	0.0453957	0.0283698	0.0252703	0.105577	0.0982932	0.0397618	0.0259292	0.0999412	0.0587707	0.132918	0.042397	1.31892	0.942903	0.0870151	0.468956	2.57896	0.0956863	3.61198	0.0883504	0.239043	0.0634063	0.0386876	0.0623228	0.0193821	0.306567	0.695107	0.898162	0.100858	0.0591378	0.039115	0.0452318	0.157236	0.733446	0.546072	0.747514	2.00541	1.50043	2.46904	0.625891	0.121032	0.0887974	2.0616	2.24628
ENSG00000171931	FBXW10	0.163541	0.229531	0.608118	0.2201	0.178887	0.11275	0.237486	0.164831	0.136034	0.266771	1.3069	1.4198	0.182739	0.160068	0.20757	0.324599	0.23184	0.12186	0.25135	0.198769	0.169598	0.162879	0.0294302	0.180297	0.506307	0.169361	0.0983212	0.138958	0.301471	0.116787	0.705925	0.0625585	0.0410954	0.21278	0.389489	0.447057	0.422344	0.392975	0.399419	0.114489	0.181064	0.0807682	0.550694	0.248108	0.0916867	0.0970792	0.113327	0.083342	0.208098	3.87011	1.17307	0.127181	0.230715	0.0103067
ENSG00000154025	SLC5A10	0.410013	0.383747	0.297728	0.139743	0.24354	0.134229	0.305626	0.0999121	0.0770019	0.0916791	0.0602412	0.11335	0.13929	0.0936341	0.102925	0.119275	0.0812289	0.0962587	0.159193	0.153275	0.390736	0.0517646	1.07517	0.639703	0.571596	0.168962	0.300668	0.188781	0.642186	0.17764	0.376431	0.689287	0.170299	3.76718	2.39253	0.315543	0.765359	0.241116	0.0564236	0.238601	0.395811	0.0400787	0.251711	0.394655	0.866225	1.07349	1.19532	2.28722	0.143004	0.88478	0.615115	0.479401	0.539977	0.856813
ENSG00000188522	FAM83G	1.48995	1.96907	1.84423	3.25565	2.60284	3.08079	2.26821	0.375297	0.3845	0.43246	0.617634	0.779654	0.509884	0.40684	0.32328	1.14193	0.545693	0.367016	0.421466	0.669153	2.01064	3.48375	3.67664	2.51375	2.34046	2.04511	3.10165	2.29719	5.62152	2.48082	2.12489	3.71157	0.95895	2.38874	2.88262	3.65279	2.70142	3.49256	2.29706	1.09926	1.85954	2.62896	2.94303	2.75988	5.62707	5.60509	3.1271	2.05906	3.36875	1.70827	3.56508	2.70004	4.00117	0.922859
ENSG00000154016	GRAP	2.02165	1.76176	1.09334	0.580389	0.896593	0.608867	1.14174	0.523298	0.467515	0.580583	0.375039	0.486921	0.595828	0.548575	0.627476	0.58152	0.45522	0.585673	0.828614	0.681595	1.94891	0.0631901	3.94519	1.50432	1.67163	0.803245	0.965689	0.854811	0.726562	0.835761	1.68196	0.557604	0.529832	1.27464	1.34222	0.700978	2.17735	0.619038	0.345373	1.09714	0.92052	0.229434	0.874621	1.16265	0.805663	1.04261	2.44158	3.89563	0.636591	2.25105	1.98119	1.59169	1.10362	1.78881
ENSG00000228157	AC007952.5	0.151421	0.220985	0.124695	0.178921	0.176543	0.122228	0.149863	0.0722924	0.0677405	0.0690802	0.0360527	0.0507014	0.0812022	0.0546304	0.0491012	0.0664982	0.0868708	0.0591211	0.0657784	0.0647979	0.180812	0.177783	0.438403	0.169515	0.18717	0.12351	0.154579	0.132889	0.0839803	0.115675	0.245537	0.0539942	0.050803	0.176422	0.367561	0.0781367	0.387983	0.0670056	0.0216358	0.149376	0.249854	0.0517229	0.115966	0.184692	0.0573279	0.0654056	0.416018	0.80372	0.0830336	0.293547	0.390834	0.322331	0.135553	0.0542181
ENSG00000072134	EPN2	4.1278	3.71901	2.92474	4.11801	4.06481	4.49829	4.52851	4.62117	4.48986	4.23606	4.96263	4.96706	4.42857	4.44011	4.69682	4.39654	4.17332	4.10068	4.88638	4.35131	3.85725	3.93142	2.26713	5.15476	4.97329	4.4779	3.70282	4.14192	4.71981	4.13905	4.73979	3.77378	3.12943	2.92734	3.47787	1.79772	4.1015	3.68336	2.86615	4.82444	4.39291	2.33513	3.84511	4.31798	5.15817	5.16407	3.31767	3.28628	3.21925	4.10094	4.13292	5.01472	4.92597	0.866958
ENSG00000108641	B9D1	2.09322	2.29561	3.28608	2.37469	2.72392	2.18473	2.65899	2.83362	3.05073	3.59893	2.66039	2.74923	3.31254	3.46828	2.87465	3.19821	3.7815	3.21839	2.44605	2.40515	2.62069	3.29097	2.26631	3.22145	3.75343	2.78961	2.26473	2.67995	2.32535	2.47132	3.92178	2.10596	1.43209	3.13448	3.62709	1.6524	2.73453	2.57318	1.27552	3.50338	3.57792	2.54787	5.2828	3.10089	2.24497	2.18552	1.93501	2.28951	2.37278	5.32609	4.76967	3.83914	2.68222	0.324214
ENSG00000166484	MAPK7	4.74579	4.53242	4.77329	5.03351	5.09669	5.32696	4.93903	2.49354	2.56296	2.92697	3.85019	4.09799	3.02418	2.69132	2.4948	2.77043	2.87534	2.71254	2.68952	2.45194	4.69847	4.83111	3.52856	5.45904	5.30168	4.8781	4.61001	4.86117	5.12271	4.76345	5.0655	3.25303	2.64505	3.67302	3.92437	2.34239	4.98708	4.15816	2.58355	5.30037	5.26007	2.43656	4.34197	4.69506	4.99627	5.20635	4.55965	4.85552	3.92855	5.2265	4.78642	5.34811	5.39973	3.68694
ENSG00000142494	SLC47A1	1.63311	1.47179	5.66862	3.34555	2.80489	2.45576	1.27927	1.06172	1.54903	1.52802	1.64342	1.97861	1.79589	1.64053	2.40743	0.896771	1.06341	1.41362	1.44849	1.16854	1.50737	1.21149	1.18178	4.83808	5.27551	1.88606	1.40113	0.71834	1.49609	0.538852	3.66304	0.825005	1.71129	4.69901	3.72772	5.20581	2.62287	1.68648	4.23117	2.36368	3.43017	0.212905	4.26475	3.21882	3.83689	3.19606	1.34282	2.5356	1.0846	4.69164	3.06712	4.14948	3.89177	0.337637
ENSG00000072210	ALDH3A2	5.44423	5.22483	5.67223	5.55269	5.41533	5.50123	5.19943	3.83045	3.99918	4.6172	5.15454	4.97992	4.30512	4.47861	4.10291	4.0344	4.53275	4.39595	4.72891	4.17364	5.30787	4.48624	4.30813	5.61335	5.64223	5.39261	5.2504	5.29781	5.6587	5.44422	5.51152	3.85514	3.7	4.89365	5.02531	5.47898	5.56514	5.62349	4.84034	5.60816	5.44939	4.74362	5.38329	5.62244	5.67243	5.6694	5.23419	4.70711	5.12517	5.1437	5.65631	5.49484	5.64107	2.42215
ENSG00000180638	SLC47A2	0.121554	0.261003	0.64763	0.31622	0.184838	0.174929	0.1356	1.05799	0.199594	1.52208	0.36077	0.366215	0.290879	0.24115	1.82766	1.92451	0.720484	0.244859	1.55592	0.820181	0.360342	0.0570129	0.0413152	0.485877	0.574267	0.174458	0.221457	0.150788	1.29852	0.168148	1.95383	0.0878785	0.0610378	4.64792	2.88977	0.118388	0.226731	0.666489	0.581915	0.256272	0.248115	0.105244	0.377782	0.310465	2.00148	2.37849	0.556741	0.139134	0.130846	0.636205	0.487621	0.301889	0.782406	0.0164826
ENSG00000108602	ALDH3A1	1.14268	1.2256	0.947701	0.979154	0.66262	0.755663	1.66959	0.340855	0.297842	0.538915	0.288135	0.311428	0.380659	0.361184	0.614496	0.517225	0.369447	0.258398	0.422871	0.316152	1.93208	0.163109	0.300887	1.60966	1.3444	0.546191	1.321	0.617264	5.6315	0.55604	1.14123	0.241872	0.0993767	0.751349	0.506504	0.638953	2.14521	3.79642	0.477666	1.33143	0.572271	0.244473	0.929095	1.49088	4.854	4.73328	0.99959	0.948303	4.11203	1.8888	0.801446	0.55622	3.46689	0.115435
ENSG00000083290	ULK2	3.99897	3.85891	3.11816	4.00619	3.99989	4.33271	3.88739	3.95006	4.09138	3.90477	5.00836	4.77272	4.08849	4.3272	3.92792	3.82991	3.95056	3.66334	5.1644	4.16695	3.75809	3.57475	2.16379	4.33034	4.45857	4.12248	3.11636	4.09965	2.91796	4.15902	4.25342	2.57491	2.00407	2.67937	2.88456	1.36096	3.7543	3.14099	2.81472	4.8241	4.43292	2.13308	3.3234	3.9007	3.61406	3.53515	2.8736	3.18387	3.17037	5.53467	3.71408	4.38594	4.01805	1.31795
ENSG00000108599	AKAP10	4.36899	4.07972	4.0666	4.33697	4.34526	4.51773	4.40714	3.05162	3.40364	3.32781	4.21951	4.18069	3.71287	3.82805	3.043	3.29997	3.38739	3.04105	3.53505	3.24913	4.25162	4.54552	4.43509	4.55897	4.64198	4.31676	3.86027	4.23626	3.8318	4.25122	4.48236	2.86973	2.26169	3.21556	3.61792	2.65958	4.35322	3.85053	2.58469	4.66428	4.51452	2.67247	3.89301	4.28655	3.98769	4.04327	4.05806	4.65772	3.87538	4.56435	4.56704	4.6447	4.3509	3.38396
ENSG00000128487	SPECC1	3.31876	2.88273	2.63021	4.21211	3.79667	3.72867	1.81097	3.1597	3.12632	3.02538	3.16	3.28545	3.62666	3.63267	3.43202	3.2197	2.89456	3.01002	4.19624	3.59711	2.8864	1.49696	3.03975	2.2481	2.74017	1.86985	2.72932	2.10255	2.17273	1.85879	3.07332	1.23063	1.07719	1.59399	1.81715	0.36426	2.4664	2.15835	1.05669	3.22972	3.85926	1.2109	2.63757	2.39148	1.69473	1.7897	2.44666	3.40243	2.5392	4.21893	2.46229	3.41014	2.05558	1.60877
ENSG00000170298	LGALS9B	0.0786587	0.096304	0.024085	0.044111	0.0567668	0.0267123	0.077545	0.0307551	0.0179704	0.0336232	0.0848482	0.0903913	0.0208508	0.0307402	0.0509333	0.044013	0.0227999	0.0198351	0.0548624	0.027149	0.089478	0.0140163	0.745544	0.708958	0.0396229	0.370725	2.12039	0.0653692	3.54986	0.0598804	0.0626145	0.0339702	0.0252756	0.0387111	0.0357728	0.0944594	0.560281	0.808941	0.0218011	0.0334162	0.0269002	0.0273934	0.110953	0.797315	0.512183	0.710125	1.42078	0.633511	2.12066	0.57324	0.0787087	0.0555896	2.02417	1.28734
ENSG00000205212	CCDC144NL	0.0515113	0.0883811	0.158394	0.337002	0.449918	0.327835	0.0738004	0.248733	0.211363	0.290389	0.908849	0.948023	0.257894	0.265352	0.301541	0.334381	0.334352	0.237016	1.11844	0.487246	0.109677	0.0517921	0.0234474	0.0741922	0.219992	0.174886	0.109125	0.128479	0.0202785	0.130238	0.753792	0.144572	0.0416878	0.0219652	0.0129746	0.005253	0.0824261	0.0341653	0.0318431	0.30897	0.681441	0.0918023	0.675376	0.216458	0.0190955	0.0132093	0.0892728	0.0368099	0.0734532	2.21692	0.0782236	0.53857	0.0957404	0.0088831
ENSG00000124422	USP22	5.61982	5.52158	5.60471	5.66909	5.64249	5.66436	5.64128	5.23129	5.41656	5.31949	5.65554	5.67151	5.60042	5.54944	5.17967	5.40698	5.34055	5.06741	5.2664	5.09655	5.587	5.66789	5.65699	5.58397	5.67243	5.64621	5.5143	5.62901	5.46731	5.6346	5.67243	5.37914	4.78951	5.10974	5.40205	4.42337	5.66507	5.38254	5.64434	5.67058	5.67243	4.689	5.67041	5.65538	5.51148	5.58546	5.52367	5.58721	5.51564	5.51754	5.66457	5.67242	5.52303	3.96029
ENSG00000109016	DHRS7B	4.303	4.07186	3.87095	3.88955	4.00776	3.91784	3.86009	2.89804	3.17813	3.12286	3.34257	3.23257	3.30319	3.58375	2.77925	3.19074	3.08046	2.9311	3.14314	3.05228	4.30589	4.01484	3.36397	3.85734	4.09953	3.56432	3.68043	3.54175	3.44645	3.51074	4.05266	3.34252	2.89434	3.33336	3.7296	2.67966	4.03451	4.03809	3.86636	4.13449	3.56645	2.80524	3.38504	4.00453	4.14278	4.22735	3.46162	3.52984	3.72708	4.83305	4.40676	3.94184	3.6902	2.85077
ENSG00000178307	TMEM11	4.35364	4.22483	3.51993	4.03571	3.99444	4.17164	3.9148	2.82136	2.96972	2.88907	3.8231	3.69352	3.14836	3.33012	2.82299	3.06058	2.90304	2.79754	3.22013	2.94504	4.26315	4.84487	4.16064	4.14255	4.24976	4.024	3.88431	3.88235	4.16259	3.93341	4.11871	3.40582	3.24212	3.254	3.58259	2.95814	4.22713	3.91986	5.16809	4.0088	3.72111	2.64449	4.00975	4.20304	4.49471	4.47589	3.66176	3.89339	3.58052	4.45166	4.17554	4.17466	4.15515	3.55611
ENSG00000034152	MAP2K3	5.27337	5.3783	4.81689	5.56545	5.29226	5.39818	5.15685	2.85962	2.99562	3.10898	4.57366	4.67113	3.34858	3.29195	2.68988	3.42819	3.27376	3.01393	3.03446	3.09973	5.20063	5.65568	5.46193	4.94867	4.88621	4.89647	5.02351	4.89229	5.59556	4.80869	5.08816	5.04041	4.42895	4.77042	5.26982	5.20466	5.64688	5.45164	5.43297	4.88769	4.3069	3.6778	5.39365	5.2033	5.61174	5.63532	5.39777	5.65349	4.99475	3.49656	5.23561	4.88665	5.41549	5.67069
ENSG00000109083	IFT20	4.68152	4.54986	4.7397	5.27655	5.14943	5.07877	5.08094	3.94896	4.07116	4.05062	5.556	5.5942	4.52017	4.5125	4.04217	4.4273	4.09905	3.81871	4.46076	4.07386	4.77813	5.54171	4.37655	4.97826	5.32518	5.25874	4.64549	4.97085	4.06097	5.02377	5.12589	3.59732	2.73396	4.2239	4.73604	4.00566	4.98463	4.68105	2.7264	5.16253	5.20268	5.23245	5.62551	5.25791	4.28529	4.20787	4.70859	4.8093	5.00301	5.64068	5.39669	5.24227	4.76548	3.33768
ENSG00000004142	POLDIP2	5.67199	5.66343	5.67243	5.67243	5.67135	5.67241	5.67243	5.38117	5.56543	5.4598	5.65185	5.66782	5.65032	5.62933	5.32184	5.43115	5.47781	5.39761	5.43116	5.45347	5.67217	5.67243	5.67243	5.67243	5.67243	5.66985	5.66663	5.6646	5.67243	5.67074	5.67243	5.62664	5.41945	5.66774	5.67243	5.66852	5.66044	5.67221	5.67243	5.67243	5.67243	5.58556	5.67243	5.67243	5.67243	5.67243	5.66794	5.67009	5.66795	5.67243	5.67243	5.67243	5.67243	4.97245
ENSG00000244045	TMEM199	3.61262	3.3901	3.72415	3.70891	3.68208	3.77777	3.74822	2.64469	2.86145	2.78392	3.7725	3.73234	3.09067	3.19292	2.7015	3.09477	2.81485	2.61521	3.35518	2.83612	3.68827	3.97653	4.14623	3.92303	4.05595	3.51599	3.42988	3.47281	3.5949	3.48403	3.82301	2.54871	2.29655	3.2528	3.6676	2.82762	3.71503	3.55971	2.43283	4.00293	3.69716	2.42058	3.97069	3.82167	3.8481	3.95441	3.56398	4.02696	3.27383	3.825	4.00327	4.05071	3.76292	2.95321
ENSG00000004139	SARM1	2.21761	2.18834	2.86344	2.93687	2.79165	3.0712	3.06885	1.87839	2.15377	2.13748	3.96021	4.11163	2.58286	2.36194	1.93891	2.21785	2.3789	1.85047	2.05038	1.67391	2.29154	2.00024	2.58002	2.74287	3.26888	2.78912	2.31033	2.75637	1.6194	2.73143	3.13976	1.36966	1.00686	1.90676	2.02373	1.67906	2.36477	2.25525	0.640492	2.53725	2.81861	2.43385	3.46045	3.04533	2.0221	2.15933	2.58697	3.05857	2.39356	2.02891	2.90188	3.3762	2.29077	1.03759
ENSG00000109072	VTN	1.07676	2.89789	5.5419	1.94753	2.5081	1.58695	2.60723	1.28487	1.65371	1.914	4.46204	4.62446	2.34264	2.01641	1.3675	1.75425	2.05338	1.69488	1.43863	1.42636	1.27967	0.789597	0.449653	1.51626	1.60602	1.32504	0.896123	1.50825	0.764044	1.48636	2.37286	2.77984	4.0436	1.83464	1.12435	5.67243	1.8342	0.692233	0.352739	1.68127	2.29967	2.91146	2.78078	1.72904	0.720429	0.641836	1.08447	1.52938	1.22356	2.68669	1.32478	2.24508	1.19841	0.62243
ENSG00000076351	SLC46A1	2.38929	2.43978	4.23423	3.20864	2.80324	2.45014	2.6349	2.19855	2.26378	2.51922	3.89022	3.96171	2.50833	2.3964	2.16298	2.36025	2.53229	2.26167	3.14643	2.43946	2.53715	1.81974	1.7148	2.35434	3.0139	2.18227	1.99488	2.31101	1.27132	2.11481	3.12451	1.45154	1.06054	2.07203	2.18806	3.62039	2.57689	2.78331	1.01208	2.6851	2.78691	2.19542	3.96301	2.99799	1.29343	1.41831	2.23574	3.0708	2.24089	1.85055	2.94497	2.62859	1.94219	0.56486
ENSG00000258472	RP11-192H23.4	2.23778	2.09804	2.05661	2.10706	2.17526	1.78163	2.5373	2.5991	3.40693	3.09814	3.56887	3.63926	3.69526	3.73815	2.30384	3.19946	3.6557	2.70543	2.14824	1.90687	2.43812	2.22443	2.93296	2.86838	2.91787	1.97035	2.28051	1.86464	2.41385	1.81082	2.9067	1.27345	0.882837	3.72902	3.17625	2.18187	2.8436	2.2382	0.787482	3.68986	3.22384	1.36037	3.53896	3.05318	2.8636	2.86794	2.79183	3.38683	1.82883	3.23589	4.00695	2.56087	2.75641	1.54075
ENSG00000007216	SLC13A2	0.117982	0.02921	0.0363489	0.0191016	0.0219784	0.0288512	0.0673787	0.0166352	0.0326675	0.0259677	0.0180286	0.0416271	0.0412977	0.0491467	0.0411015	0.0215946	0.0186808	0.0270208	0.016448	0.00989512	1.50781	0.018033	0.0297024	0.0451029	0.0119267	0.472768	2.09589	0.0342154	0.126649	0.0505435	0.0651901	0.0167035	0.00819768	3.44073	2.01049	0.375462	0.123247	4.54197	0.0196001	0.0352879	0.0357025	0.0939344	0.0844607	0.145207	2.37222	2.74721	3.95959	0.0216407	0.0650434	0.573184	0.0343753	0.0414034	0.063893	0.0164846
ENSG00000087111	PIGS	5.27433	5.02974	4.81706	5.43521	5.31752	5.43909	5.24513	3.78822	4.26	4.04342	5.39627	5.50701	4.60878	4.53056	3.84735	3.97965	4.21549	3.91028	3.98738	3.78324	5.24108	5.63623	5.6721	5.18895	5.22809	5.11498	5.17686	5.09246	5.33998	5.16038	5.30896	4.18791	4.03409	4.82817	5.10363	2.97103	5.34486	4.9577	4.6396	5.55163	5.13974	3.55619	5.02684	5.157	5.42768	5.5137	5.3766	5.45876	4.88716	5.409	5.47792	5.3082	5.30862	4.54099
ENSG00000109107	ALDOC	5.0172	4.15468	3.9796	5.25175	4.47519	4.84418	4.23013	5.66425	5.67243	5.67243	5.67243	5.67243	5.67243	5.67243	5.66922	5.66755	5.67243	5.67243	5.66956	5.67243	4.76474	4.6262	5.66928	4.75	4.54906	4.07041	3.7064	4.56863	4.76518	4.45478	4.06756	5.54074	5.09442	2.72308	3.40855	4.74314	3.8448	3.96569	1.47435	5.60907	5.18968	1.3739	4.62214	4.12753	5.41156	5.56548	4.66822	4.36151	3.46487	4.00543	3.17025	4.5402	5.21931	3.78863
ENSG00000007202	KIAA0100	5.32523	5.31826	5.39204	5.49925	5.43662	5.46604	5.35053	4.17003	4.57823	4.44889	5.30205	5.46469	4.98736	4.89956	4.18164	4.4703	4.45107	4.15043	4.34133	4.29338	5.28907	5.65033	5.61671	5.28566	5.45234	5.44324	5.23612	5.3532	5.2149	5.39463	5.5621	4.36361	3.91071	4.80396	4.90582	3.69535	5.56375	4.95347	5.11643	5.57952	5.60041	4.18115	5.5648	5.23851	5.21649	5.29824	5.38186	5.44797	5.01075	5.5265	5.58361	5.61009	5.12094	3.87981
ENSG00000132581	SDF2	4.8001	4.80565	5.35596	5.12907	4.92554	4.87824	4.96682	3.48213	3.72017	3.70556	4.34714	4.30957	3.98184	4.13367	3.49118	3.93424	3.77634	3.5579	3.95132	3.62592	4.90866	5.44653	4.62007	5.203	5.32516	4.85081	4.66672	4.69111	4.57968	4.65318	5.05733	3.76772	3.38442	4.22177	4.67111	3.85908	5.05608	4.86037	3.6711	4.94853	5.3745	3.49007	5.26817	4.96765	4.68409	4.79306	4.60999	4.91429	4.43859	4.71951	5.26876	5.21186	4.98416	4.74115
ENSG00000109111	SUPT6H	5.63626	5.48089	5.48701	5.66095	5.59627	5.66116	5.59039	4.30327	4.45367	4.52256	5.51577	5.56756	4.99619	4.88225	4.33965	4.64613	4.6069	4.41097	4.76054	4.45883	5.56568	5.65521	5.64823	5.63527	5.67243	5.6283	5.34979	5.56211	5.32624	5.603	5.66614	4.62545	4.14487	4.75575	5.02346	4.67814	5.64321	5.46541	5.29063	5.66962	5.66516	4.44872	5.6598	5.58911	5.6389	5.6647	5.54607	5.62701	5.27746	5.57636	5.65285	5.66419	5.58976	4.83848
ENSG00000167525	PROCA1	1.68575	1.76302	1.28759	1.60346	1.67197	1.36085	1.84021	1.67834	1.8896	1.9142	3.25291	3.24821	1.93934	1.89632	1.69009	2.06586	2.02032	1.64527	1.99427	1.7966	1.68064	1.45346	2.10973	2.59827	2.68917	1.59569	1.54233	1.52316	1.22111	1.46719	2.69328	1.1744	0.815177	2.06229	2.82755	0.594794	2.11356	1.45533	0.446431	2.89937	3.18794	0.49127	2.17774	2.30782	1.36679	1.34736	2.28129	3.51911	1.40461	5.6181	1.77344	2.61389	2.16411	1.60482
ENSG00000109113	RAB34	5.62612	5.54034	5.66543	5.67243	5.65494	5.67243	5.67243	4.15681	4.29448	4.14515	3.51786	4.05	4.23802	4.06898	3.65735	3.96394	4.41869	3.90778	3.62127	4.14694	5.57493	5.67243	3.32407	5.67243	5.67243	5.62634	5.01109	5.67055	5.15679	5.67177	5.67243	5.21688	3.59495	5.24796	5.67243	2.11216	5.66811	5.17753	2.91279	5.67243	5.67243	2.31378	5.36307	5.66544	5.49118	5.56955	5.0216	5.38722	4.60413	4.3727	5.67091	5.67243	5.63088	3.39916
ENSG00000198242	RPL23A	5.67243	5.67243	5.67243	5.67243	5.67243	5.67243	5.67243	5.67217	5.67032	5.65533	5.67033	5.67189	5.67216	5.67139	5.66179	5.66751	5.65873	5.65666	5.67243	5.67243	5.67243	5.67243	5.67243	5.67243	5.67243	5.67243	5.67243	5.67243	5.67243	5.67243	5.67243	5.66796	5.50338	5.67109	5.67243	5.58678	5.67243	5.67243	5.67243	5.67243	5.67243	5.67148	5.67243	5.67243	5.67243	5.67243	5.67243	5.67243	5.67243	5.67243	5.67243	5.67243	5.67243	5.65433
ENSG00000160606	TLCD1	1.73695	1.57206	2.30701	1.37769	1.5621	1.15329	2.29045	2.88971	3.24422	2.75388	2.51163	2.95464	3.11875	2.99509	2.39259	2.50411	3.17879	2.68013	1.69187	2.6041	2.01403	3.47352	3.1773	1.70583	1.86058	0.762066	2.22738	0.860183	3.57097	0.879163	2.59182	1.08046	0.779245	3.3002	4.269	2.58211	3.01721	3.62438	0.407221	1.64327	1.13162	2.36813	2.36852	2.79875	4.2931	4.34852	2.06476	1.21232	2.31311	3.93817	2.81637	1.04174	2.56945	0.269214
ENSG00000160602	NEK8	1.96783	1.88076	2.39753	2.0378	2.03245	1.97911	2.53867	1.05692	1.22508	1.10228	0.970223	1.10766	1.3234	1.17677	0.998266	1.24141	1.15328	1.01771	1.5275	1.21312	2.37347	2.20496	4.27344	2.48392	2.80017	1.36701	2.12691	1.56002	2.25935	1.5946	2.61434	1.01638	0.647191	2.95062	3.71105	2.09218	2.78554	2.94109	0.573298	2.1077	2.44967	2.12239	3.33645	3.13006	2.49796	2.5467	2.94848	3.49174	2.14336	3.51751	4.24035	2.02599	2.46153	1.58117
ENSG00000076604	TRAF4	2.84838	3.70152	4.00537	3.47267	3.27761	2.88518	4.16782	3.57357	3.38095	3.25554	3.19053	3.47084	3.49582	3.27021	3.57862	3.49089	3.30363	3.21396	3.88738	3.64276	4.33027	4.48324	5.67243	3.71628	4.14796	2.74463	4.37332	2.75653	4.83508	2.67487	4.42034	2.06244	1.24797	4.74889	5.29135	4.72493	4.98869	5.40177	0.924078	4.33832	4.10886	3.97582	4.30203	5.04852	4.25604	4.06915	4.95611	4.51713	4.62845	4.80592	5.41858	3.36301	4.08781	2.03054
ENSG00000173065	FAM222B	3.61677	3.41431	2.93352	3.70783	3.67145	3.94129	3.98286	2.63599	2.8842	2.86935	4.39181	4.31483	3.14275	3.27607	2.73883	2.9533	2.85048	2.71288	3.10375	2.76589	3.62624	3.65148	3.36976	3.88246	3.9041	3.77233	3.66306	4.00996	3.66424	4.25646	3.54024	2.78986	2.49729	3.19397	3.53344	2.28515	3.70905	3.81139	4.36134	3.63624	3.73342	2.34505	4.02446	3.87736	3.34364	3.46928	3.69327	3.26726	3.18454	5.46636	3.8495	3.73499	3.90534	2.02926
ENSG00000132589	FLOT2	5.6722	5.66931	5.57936	5.67243	5.67115	5.67243	5.67243	5.31735	5.51406	5.2237	5.63092	5.65562	5.61363	5.6033	5.14136	5.36115	5.37865	5.07124	5.2271	5.13697	5.67073	5.59604	5.48338	5.67243	5.67243	5.67078	5.65829	5.67079	5.6706	5.67165	5.67243	5.33465	5.1231	5.58926	5.67243	5.43793	5.67243	5.66901	5.14828	5.67243	5.67	4.78221	5.43794	5.67243	5.63715	5.6376	5.5988	5.67243	5.49867	4.94015	5.67053	5.67243	5.67153	5.65179
ENSG00000167536	DHRS13	2.01323	2.02952	2.56538	1.77004	1.77934	1.90126	2.90652	1.89777	2.0995	1.86543	4.69218	4.59481	2.09787	2.17757	1.62983	2.78854	2.00842	1.72269	2.38409	2.067	2.43891	2.06255	3.17562	2.67536	2.67564	1.88107	2.14312	1.88214	3.00264	1.92744	2.59646	1.05726	0.777927	2.49032	2.78497	2.38452	2.8496	3.32667	0.71652	2.51902	2.34603	1.85933	2.62021	3.97472	2.99695	2.93845	2.34901	3.35409	2.31786	2.60758	2.45485	2.51133	2.98594	4.50595
ENSG00000109118	PHF12	4.06135	3.66915	3.41301	4.27338	4.18166	4.47958	4.40163	2.51881	2.60588	2.77566	4.2435	4.30598	3.03163	2.89437	2.56898	2.78811	2.84255	2.57124	2.92027	2.49432	4.15009	3.73941	4.16636	4.47167	4.78515	4.38733	3.92569	4.17406	3.43993	4.10914	4.65532	2.75307	2.27296	3.1381	3.45239	2.86986	4.54564	3.9015	2.99183	4.60907	4.55324	3.17872	4.45675	4.81116	3.91816	4.03541	4.30949	4.81465	3.72062	4.03042	4.67148	4.82982	4.20215	4.65818
ENSG00000179761	PIPOX	0.685088	0.461506	0.545465	1.18995	0.966735	1.15899	1.49604	2.48498	2.75933	2.86907	2.5705	2.94607	2.85015	2.77069	2.3013	2.8991	2.82541	2.71205	2.02252	3.19834	0.536592	0.15996	0.76543	1.05361	1.30763	2.56403	1.50845	1.71344	0.475456	1.61292	2.21398	0.202863	0.120114	4.05725	2.06184	5.55123	0.794889	0.47408	0.326033	0.798739	1.00544	0.349112	1.13898	1.60773	0.852944	0.983394	1.24174	0.944	0.938256	1.06416	0.414409	1.67142	0.866068	0.661867
ENSG00000063015	SEZ6	0.0691093	0.102893	0.186774	0.0885681	0.0686735	0.0711851	0.0717926	3.46971	3.65971	4.59834	5.61503	5.66149	3.89718	3.82045	3.17184	3.75713	4.95544	4.18588	2.38514	2.378	0.0818121	0.0349253	0.153108	0.0596445	0.0642473	0.75592	0.457051	0.186481	0.0471384	0.155142	0.112628	0.0818703	0.0306554	0.0776518	0.0540459	0.0524144	0.166687	0.065764	0.0515055	0.105451	0.143598	0.224356	3.53676	0.241727	0.072077	0.106736	0.446206	0.132668	0.396708	0.70396	0.122447	0.123023	0.0961021	0.284171
ENSG00000196535	MYO18A	4.16129	3.81939	2.84725	4.85243	4.5975	4.37226	4.03962	3.48927	3.37412	3.59686	4.91448	4.93785	3.88414	3.84879	3.62039	3.47051	3.65096	3.61638	4.05868	3.7223	4.25292	3.54343	4.50307	4.68327	4.51277	4.15511	4.13321	4.13205	4.5977	4.13325	4.25955	4.82775	4.08737	2.96386	3.36533	4.13266	4.08318	3.99476	5.66116	4.84902	3.95564	3.0797	3.52614	4.01658	5.02915	5.15848	4.4181	4.06027	3.98019	4.23277	4.07724	4.87606	4.72986	3.10418
ENSG00000221995	TIAF1	2.11482	2.2738	1.72035	2.82065	2.84784	2.06517	2.33849	2.2153	2.08126	2.41524	4.26664	4.74296	3.15572	2.64424	2.59544	2.57594	2.55747	2.38327	3.34972	2.78706	2.33778	1.57711	2.01052	3.25111	3.08183	2.52222	2.43233	2.5296	2.7403	2.40314	2.65329	2.50849	1.98399	1.85555	2.30063	2.74952	2.41282	2.09602	2.41535	3.38628	2.64094	1.37967	2.71212	2.82187	2.39094	2.28624	2.55372	2.70935	2.03969	2.74063	2.50006	3.28012	3.08458	1.17339
ENSG00000108255	CRYBA1	0.0759969	0.134804	0.0879266	0.277413	0.209464	0.113449	0.108279	0.100182	0.0635195	0.0822684	0.32561	0.279901	0.0816616	0.0906266	0.122574	0.102506	0.0763527	0.0987788	0.250743	0.139297	0.0719791	0.11879	0.0608759	0.127183	0.18182	0.131625	0.119183	0.160585	0.127351	0.141754	0.149204	0.101393	0.0617723	0.0861365	0.168466	0.102496	0.337116	0.0923622	0.0505581	0.147289	0.0936422	0.0471018	0.164324	0.203615	0.104612	0.0775488	0.172992	0.308944	0.130283	0.350287	0.166335	0.134846	0.152535	0.168593
ENSG00000108256	NUFIP2	4.73511	4.77454	4.28904	4.92958	4.79382	4.5672	4.68845	3.03161	3.23285	3.18802	4.58463	4.47037	3.39846	3.61335	3.15545	3.50988	3.15841	2.95072	3.83764	3.34809	4.60305	5.36991	5.25289	4.86705	4.91422	4.51148	4.33949	4.48653	4.70663	4.45334	4.85319	3.81807	3.12705	3.52112	3.95357	3.67819	5.31355	4.72349	3.73221	5.16238	4.82234	3.3027	4.61866	4.66694	4.48977	4.44854	4.55988	4.89816	4.2683	4.62462	4.90707	4.85017	4.97727	3.77874
ENSG00000160551	TAOK1	4.71584	4.35734	3.52685	4.5873	4.45973	4.7416	4.39749	3.53297	3.68876	3.58156	4.35728	4.3363	3.80928	3.9824	3.6285	3.76477	3.64117	3.36977	4.35073	3.73607	4.39197	4.97928	4.11896	4.53914	4.61873	4.32404	3.79863	4.2777	3.87802	4.32571	4.41768	3.40064	2.77292	2.89547	3.16037	2.43164	4.56185	3.85775	3.42239	4.93283	4.23959	2.39498	4.2154	3.95045	4.21963	4.39963	3.8636	3.76702	3.41509	4.30279	4.42436	4.66807	4.37904	2.51676
ENSG00000168792	ABHD15	4.54621	4.36765	2.7192	3.6412	3.61792	2.96848	3.6014	1.79034	1.6965	1.94892	0.977547	1.35328	1.91117	1.80154	1.59869	1.75471	1.69926	1.72907	2.20734	1.9044	4.05118	3.22317	3.12045	3.55834	3.65603	3.10514	3.5333	3.23113	3.02577	3.2103	3.63864	2.38391	2.01299	3.02811	3.05687	3.70179	3.67509	3.22031	1.63853	4.55637	2.93111	2.72702	4.19898	3.42443	3.01385	3.06885	4.15413	4.17741	3.26392	2.53054	3.86554	3.55287	3.42547	2.556
ENSG00000167543	TP53I13	5.54283	5.51502	4.70669	5.55721	5.49045	5.03462	5.42816	3.55376	3.4868	3.53784	2.44327	2.77788	3.86585	3.6272	3.35629	3.46419	3.49955	3.35504	3.93866	3.49484	5.44429	4.87544	4.17142	5.51803	5.65766	5.06188	5.21534	5.15059	4.59502	5.0748	5.4987	4.58572	4.04452	5.03253	5.02422	4.94151	5.49317	4.90765	3.71912	5.65904	5.36421	4.09226	5.65567	5.42228	4.74813	4.70125	5.48621	5.61588	4.99342	5.6339	5.63735	5.51915	5.31104	4.03132
ENSG00000108262	GIT1	5.60643	5.52127	4.40504	5.08652	5.35422	5.19517	5.46362	5.59688	5.6545	5.59197	5.65662	5.66949	5.66779	5.65634	5.62157	5.44342	5.57268	5.55629	5.36371	5.36401	5.61337	4.79493	4.95207	5.61019	5.64869	5.2785	4.98196	5.43429	5.38988	5.41466	5.64017	4.51278	4.16883	4.43562	4.69896	2.89367	5.65437	4.94716	4.54963	5.67241	5.54022	3.9087	5.55561	5.46873	5.63765	5.65274	5.17108	5.42174	4.77256	5.67131	5.63436	5.62626	5.53786	3.95614
ENSG00000198720	ANKRD13B	3.61202	3.98892	2.28935	3.42766	3.85887	3.26642	3.95271	4.06324	4.30229	4.3835	5.63014	5.66339	5.01785	4.64208	4.35	4.17535	4.54485	4.14957	4.81594	3.88528	3.54517	3.24075	1.79595	4.58708	4.66586	3.88052	2.99982	3.9087	3.095	3.92747	4.43511	2.97581	2.22256	1.71024	2.26703	0.759097	3.17501	2.63561	2.7794	5.30798	4.60644	1.59775	4.43893	3.62757	3.43772	3.36304	2.70244	2.11321	2.54329	5.51226	3.40881	4.59979	4.10653	0.697744
ENSG00000167549	CORO6	4.73493	4.50188	2.95935	4.76201	5.26067	5.3279	5.11399	3.67988	4.83818	4.81623	5.3517	5.50579	5.53807	5.26712	4.08422	4.86869	5.00393	4.37813	2.97284	3.57368	4.57334	2.50421	1.92819	4.24105	4.33433	5.42866	4.54677	5.5888	3.94565	5.6408	5.10976	5.55172	5.14681	2.13464	2.02646	0.886419	4.64653	3.87529	5.67243	5.38157	3.37063	1.25504	3.84548	5.12131	3.54045	3.68594	4.37694	2.42575	3.60138	3.06751	5.64228	4.69431	4.12289	1.40403
ENSG00000141298	SSH2	3.99439	3.50967	2.58279	2.77492	3.18148	2.6449	3.04437	2.15201	2.18553	2.19194	3.44316	3.43494	2.46653	2.49756	2.4039	2.54771	2.2481	1.98473	3.09274	2.46839	3.3794	3.4947	4.80261	2.87896	2.96274	2.85064	3.10589	3.17865	2.85408	3.1537	3.58472	2.99854	2.5083	2.31858	2.53279	1.76524	4.87739	2.80015	5.21697	4.39459	2.2741	1.76038	2.82535	2.75917	3.03084	3.18983	4.13359	5.12106	2.86146	3.74653	3.60692	3.03741	3.13222	5.0649
ENSG00000176927	EFCAB5	0.148341	0.0868635	0.0672235	0.132389	0.123673	0.0978145	0.164807	0.222975	0.327646	0.218917	0.957653	0.950673	0.37697	0.430006	0.292961	0.277378	0.262295	0.188632	0.253852	0.414049	0.124336	0.200161	0.0987682	0.142584	0.145202	0.217309	0.324382	0.141041	0.0669274	0.145152	0.0796113	0.0742055	0.044667	0.16162	0.280442	0.0253687	0.198185	0.126272	0.0858515	0.446868	0.0698458	0.0574491	0.0998232	0.130688	0.142757	0.176735	0.296196	0.208517	0.146229	3.51859	0.283391	0.123058	0.137748	0.085122
ENSG00000126653	NSRP1	4.75365	4.52512	3.89897	5.11282	4.99033	5.33204	4.63057	3.77745	3.47312	3.64318	4.16871	3.92176	3.46234	3.70893	3.79547	3.97104	3.49271	3.68711	4.92367	4.34139	4.6312	5.14134	4.94734	4.68772	4.86075	4.82525	4.16501	4.73372	4.01958	4.75866	4.84083	3.58052	3.03712	3.47582	4.10377	3.02772	4.66115	4.11236	3.71008	5.12637	4.65241	3.07184	4.52808	4.53418	4.26216	4.35723	4.17632	4.17761	3.91928	4.98204	4.86204	4.9281	4.52049	2.18758
ENSG00000108578	BLMH	5.16011	4.94366	4.20439	5.33998	5.14171	5.18334	5.05815	3.29721	3.42026	3.51681	5.04226	4.8949	3.79315	3.88921	3.45955	3.6992	3.57588	3.4134	4.44368	3.58625	4.86693	5.31546	5.65429	5.30298	5.28824	4.99731	4.66685	4.75117	5.25159	4.7127	5.04719	3.62388	3.19974	4.37338	4.61708	3.08372	5.05945	4.50537	4.36294	5.09227	4.87872	4.12505	4.2802	4.8375	5.66646	5.65866	4.8564	5.11823	4.3643	5.19391	5.01196	5.39286	5.30385	3.09867
ENSG00000182271	TMIGD1	0.0221535	0.023095	0.0219179	0.0219047	0.0153495	0.0169029	0.0189845	0.0141925	0.00960376	0.0186875	0.016546	0.0182432	0.0108638	0.0165146	0.0107851	0.00581898	0.0341787	0.0183021	0.00898601	0.00724127	0.0411779	0.0138595	0.0307054	0.0349762	0.0262313	0.742749	3.27406	0.0273878	0.0251046	0.0356599	0.203927	0.0125516	0.00949894	0.508184	0.186932	0.0190519	0.0209061	0.0276162	0.0120443	0.0296962	0.0353673	0.015405	0.0365479	0.0303853	0.0524677	0.0619306	3.89779	0.028764	0.0680441	0.0937717	0.023322	0.0483653	0.0325446	0.0122918
ENSG00000108582	CPD	4.77603	4.67609	3.21835	4.23543	4.33112	4.20736	4.09315	2.85192	2.95992	2.85146	3.3253	3.21451	3.13908	3.52524	3.23725	3.23729	2.82721	2.7253	4.66171	3.2762	4.671	5.56953	3.05471	4.02814	4.45193	3.65311	3.84904	4.04436	3.65411	4.48265	4.41918	3.06979	2.43144	3.41968	3.47592	3.62275	5.11562	5.30065	2.89519	4.19395	3.73266	3.17846	3.70989	4.22676	3.58136	3.60436	4.13954	3.50422	4.14837	5.08164	4.54199	4.51271	4.00535	4.81676
ENSG00000108587	GOSR1	3.6957	3.54691	3.38738	3.88149	3.83173	4.06712	3.93773	2.66507	2.90009	2.81392	4.19335	4.04164	3.06076	3.20096	2.68396	2.92847	2.90508	2.57347	3.06495	2.67459	3.70941	4.05477	4.30347	3.9137	4.10957	3.82087	3.54626	3.74973	3.69315	3.73226	4.16068	2.58432	2.24601	2.93011	3.42281	2.9134	3.59042	3.56699	2.84914	4.00187	4.06002	2.74259	3.99441	3.89953	3.67515	3.78595	3.61926	3.60391	3.42849	3.84572	3.93056	4.23412	3.7629	1.87173
ENSG00000131242	RAB11FIP4	0.589259	1.08295	0.654164	0.534932	0.666783	0.257958	1.56691	4.98395	5.05394	4.96042	5.36222	5.41185	5.4057	5.38872	5.15117	4.8283	4.8261	5.15964	5.51612	5.31528	1.7469	0.209164	2.97542	1.05847	1.30035	1.10266	2.47099	0.727154	2.89807	0.692144	1.82291	1.07832	0.952245	2.63493	3.03389	1.26823	2.72221	2.52377	0.174197	1.86697	1.71659	3.26788	2.70176	2.15937	3.38827	3.3603	3.44907	3.23511	2.92367	4.83958	3.12822	0.942759	1.86826	3.58046
ENSG00000178691	SUZ12	4.31243	4.09384	3.90197	4.22109	4.16527	4.42449	4.32286	2.77958	2.88832	2.97557	4.64501	4.38738	2.94896	3.21592	2.77217	3.08639	3.03275	2.72177	3.26506	2.864	4.29379	4.94375	5.65858	4.55367	4.574	4.47669	4.1116	4.29203	4.175	4.37623	4.57591	2.95655	2.40785	3.24706	3.74085	3.06515	4.50454	3.97707	2.97429	4.45239	4.35509	2.90827	3.93948	4.16627	4.18804	4.11109	4.40945	4.45568	3.90979	5.10728	4.51814	4.76047	4.41022	2.709
ENSG00000214708	AC090616.2	0.457541	0.561407	2.88837	0.378371	0.346186	0.331946	0.249098	0.398305	0.657112	0.323086	1.28273	1.30681	0.864132	0.798866	0.400883	0.729718	0.302632	0.354521	0.326578	0.537262	0.84575	0.459976	0.17699	0.286831	0.374621	0.324736	0.431507	0.433047	0.416053	0.477628	0.604031	0.797503	0.854411	0.736033	1.0601	0.471258	2.36517	1.02834	1.35607	0.236928	0.322319	0.505753	1.49245	0.750791	1.07003	0.846665	0.735784	0.492044	2.13149	0.804409	1.77334	0.27056	0.61644	0.507202
ENSG00000126858	RHOT1	4.14958	3.92886	4.50607	4.54001	4.36771	4.7989	4.26875	3.40605	3.83077	3.61722	4.72488	4.48369	3.96307	4.38143	3.60538	3.70441	3.56373	3.39654	4.02426	3.38671	4.11199	4.12723	4.07207	4.40821	4.43115	4.37003	3.66759	4.18646	3.72917	4.23968	4.33813	3.36842	2.90678	2.87259	3.07862	2.58575	4.31467	3.75782	3.65147	4.37984	4.4046	2.68705	4.03286	3.90424	4.85814	4.80321	3.74347	3.81577	3.81522	3.84254	4.2893	4.46317	4.24088	3.2647
ENSG00000128422	KRT17	1.05048	0.706914	0.52359	4.75937	3.22872	4.45747	4.02385	1.18902	2.98141	0.556675	1.0481	1.14377	2.681	3.15306	0.90648	0.485851	0.420829	0.565803	0.552529	0.466956	3.82926	3.30489	1.42448	2.55812	2.69324	1.51773	1.2697	0.904093	5.23836	0.994155	2.02423	0.548549	0.347855	1.60338	1.28479	0.373804	2.96883	5.63921	0.47109	0.9634	0.994068	1.12253	2.75152	5.37295	5.67243	5.67063	0.811713	0.710736	0.910295	3.08999	1.39491	1.36499	4.72043	0.406267
ENSG00000166398	KIAA0355	5.04181	5.00483	3.2261	4.85142	4.61718	4.74181	4.15578	2.55105	2.5283	2.56189	4.5172	4.4539	2.84558	2.76028	2.74956	3.10746	2.41573	2.45272	3.79905	2.9834	4.99453	3.71426	3.46836	4.74068	4.829	3.9813	3.76936	3.98853	3.71727	3.94693	4.69783	3.39909	2.97247	3.28141	3.66791	2.64758	4.79856	3.75367	3.72723	4.80778	4.49469	3.08614	4.09223	4.21831	4.1386	4.34534	3.96223	4.58093	3.37607	4.00798	4.79355	4.87439	4.47868	1.67064
ENSG00000089335	ZNF302	4.60775	4.42138	4.62624	4.94669	5.00845	4.88248	5.21158	4.23948	4.42639	4.47029	5.60133	5.62079	4.72771	4.82088	4.29422	4.42566	4.44144	4.27075	4.92942	4.48625	4.77711	4.78404	4.54795	5.13287	5.4395	5.27014	4.62671	5.13377	3.82696	5.12214	5.43735	4.18737	3.81042	3.95442	4.76678	3.67903	4.8589	4.47145	4.66165	5.40111	5.51732	4.09769	5.22531	5.23162	3.98529	3.97975	4.75509	5.03308	4.35514	5.16333	5.49677	5.48957	4.783	1.21891
ENSG00000197841	ZNF181	2.49132	2.53017	2.61903	2.77446	2.90005	2.80685	3.07542	2.20962	2.26003	2.4584	3.7476	3.7212	2.50208	2.56301	2.23215	2.37711	2.35986	2.25785	2.76624	2.43444	2.63334	2.56697	2.40366	3.22895	3.60733	3.19828	2.68742	3.101	1.96519	3.09793	3.49021	2.25383	2.07497	2.0501	2.57004	2.06281	2.46856	2.40203	2.86613	3.37667	3.83521	2.2681	3.25902	3.10196	1.84344	1.85746	2.81011	2.87496	2.51082	3.08878	3.3873	3.55746	2.82645	0.410847
ENSG00000153896	ZNF599	1.83543	1.53853	1.69912	1.95821	1.9671	1.8839	2.21426	1.1952	1.0253	1.44254	2.27643	2.25534	1.06876	1.03437	1.21891	1.47061	1.42812	1.30229	1.6771	1.326	2.00941	2.14435	1.17023	2.46818	2.77576	2.11101	1.6553	2.0691	1.39681	2.04596	2.73288	1.12182	0.855287	1.60798	1.99659	0.843128	1.98066	1.88509	0.833383	2.56329	2.63734	1.06891	2.70833	2.46783	1.7525	1.83002	1.78543	1.93187	1.52536	3.33766	2.84566	2.74167	2.14135	0.311571
ENSG00000168661	ZNF30	2.26539	2.06083	2.28399	2.14835	2.32252	1.94432	2.39004	1.99336	2.18533	2.45129	4.58638	4.41358	2.54316	2.52119	2.09923	2.31116	2.49281	2.25028	2.40569	2.03925	2.36449	2.19528	2.05642	2.61139	2.77245	2.40915	2.07243	2.2502	1.84257	2.22516	2.63495	1.47105	1.30808	1.74283	2.18352	1.70949	2.44781	2.02661	1.40178	3.07041	2.45356	1.77246	2.82633	2.81664	1.97275	1.98458	2.28776	2.8516	1.96593	2.80354	2.47127	2.82405	2.4352	0.522894
ENSG00000180884	ZNF792	2.87266	2.35015	1.43839	1.56065	1.76889	1.37991	2.3341	0.532563	0.507558	0.6698	1.63305	1.70546	0.66695	0.564241	0.522663	0.661467	0.717184	0.574278	0.762446	0.598193	2.7877	1.60293	2.03359	2.10087	2.50984	1.90443	1.83495	1.8743	1.27193	1.94525	2.3724	1.06814	1.01421	1.36196	1.38388	0.887393	2.96905	2.0485	0.84659	2.00711	1.8268	1.12687	1.56419	2.07356	1.52572	1.7621	2.23475	2.63596	1.57639	1.38267	2.27208	2.51559	1.85288	1.11485
ENSG00000089351	GRAMD1A	5.62154	5.6159	5.56017	5.64485	5.63657	5.62247	5.67243	4.01574	4.28517	3.99864	5.39378	5.49379	4.8022	4.58443	4.16225	4.55734	4.09415	3.82594	4.54253	4.25153	5.59989	5.26224	5.64319	5.34878	5.67243	5.5298	4.9087	5.56361	4.09777	5.5225	5.67243	4.67623	4.06284	4.74755	5.05979	3.65249	5.67243	5.30724	5.09166	5.67055	5.67243	5.3032	5.62702	5.64996	4.49513	4.73815	5.19341	5.66705	5.38645	5.36081	5.62559	5.67225	5.16655	5.61557
ENSG00000105711	SCN1B	3.55795	3.31014	2.64532	3.36733	3.21001	2.56482	2.98518	3.64025	4.51757	4.28205	5.66494	5.6701	5.47661	5.48061	3.99714	3.43424	3.76059	4.34098	3.81788	4.09057	3.22808	1.86845	0.243174	3.3	3.54221	2.56479	2.16696	3.10442	1.49463	3.03245	3.82875	4.54708	3.08792	1.79418	1.7952	1.45448	2.94839	2.47964	5.66993	3.84106	2.49799	1.7821	3.37834	2.48309	1.65483	1.90531	2.27203	3.47657	2.05329	1.71291	3.01415	2.87023	2.71018	1.76343
ENSG00000105707	HPN	1.61761	1.8638	1.07715	0.709923	0.885814	0.463664	0.983965	1.76552	1.24562	1.73798	2.42939	2.67848	1.92867	1.66133	2.28869	1.69567	1.3595	2.05016	3.1438	2.69477	3.00536	0.259212	0.108403	1.26355	1.90306	1.00366	0.956309	1.09985	0.461365	1.15087	3.40199	2.13669	1.65389	5.66281	5.67243	5.67243	4.04031	1.87617	3.60392	1.73241	1.63819	5.66961	4.46836	4.07011	1.03261	0.736253	1.41297	2.28714	4.48828	2.10243	5.13499	1.40836	0.904014	0.805446
ENSG00000179066	AC020907.1	0.0799257	0.0323451	0.0230536	0.0283152	0.240273	0.0399517	0.228335	0.691194	0.50794	0.839446	1.55962	1.70451	0.656586	0.638076	0.717587	0.54734	0.587569	0.729183	1.04933	0.958974	0.297729	0.0264619	0.0312469	0.338657	0.804855	0.541234	0.244056	0.388732	0.526696	0.424607	0.206407	0.1138	0.0233674	0.015248	0.0315384	0.768753	0.0491918	1.8023	0.272196	2.51789	0.0532784	2.08178	1.25669	0.611845	1.263	1.09592	0.21856	0.0277512	0.371434	0.310138	0.0385698	0.0484079	0.729204	0.0187845
ENSG00000089356	FXYD3	1.09052	0.621177	0.405147	0.469507	1.11973	0.89262	4.17428	1.10269	1.11402	1.47661	1.02865	1.19915	1.17629	1.12853	0.949894	0.844404	1.19184	1.37328	1.56909	1.22525	3.50413	0.613913	0.159579	3.17212	3.55074	3.60319	4.99648	2.08811	5.6678	2.17847	2.73674	1.20061	0.392078	1.60576	1.97582	0.384989	5.25635	5.66404	0.313618	4.3258	0.813843	3.04021	3.09291	5.44212	5.67148	5.67012	4.62535	0.28622	4.82699	0.41273	0.758306	0.97394	5.06638	0.187323
ENSG00000153902	LGI4	5.62866	4.8613	1.83975	3.76112	5.27483	5.49992	5.23216	5.05732	5.352	5.08631	4.79553	5.29045	5.55603	5.47863	4.81578	4.17525	5.04629	4.92407	5.36896	4.87139	5.25283	0.839042	0.227446	5.42435	5.66751	5.63131	5.1154	5.64946	3.81795	5.63969	5.37363	4.61371	2.98225	2.06587	2.43108	2.05802	4.24251	3.73862	4.36055	5.67243	3.90355	1.98953	2.46103	5.16556	4.25435	4.60281	4.47947	1.71676	4.01508	2.41763	4.83848	5.49014	5.42756	0.340586
ENSG00000266964	FXYD1	5.66679	5.60379	3.21896	5.67243	5.67243	5.67243	5.5221	5.63596	5.66089	5.66995	5.64283	5.66472	5.66968	5.6682	5.58439	5.62031	5.67243	5.66683	5.6069	5.66308	5.65016	2.14063	0.586406	5.42985	5.67243	5.63988	5.1287	5.67207	4.35336	5.67075	5.67243	5.671	5.58487	3.72244	3.96374	5.57445	5.51227	4.34595	5.67243	5.67243	5.67137	2.48654	5.00861	5.59769	5.00254	5.16667	4.88628	3.84626	4.61969	3.82198	5.1685	5.67243	5.56643	1.39508
ENSG00000221946	FXYD7	2.07984	1.58396	0.267523	1.11554	1.29712	1.29235	1.16436	5.65989	5.67243	5.53676	3.62479	4.3158	5.66867	5.67243	5.65089	5.48408	5.54225	5.53782	4.73304	5.34034	1.45193	0.237756	0.372548	3.14216	2.38791	2.17535	1.4001	1.7108	0.627668	1.69524	1.46812	0.660897	0.319468	0.484124	0.351429	0.644226	1.41721	0.715519	1.27165	4.48913	1.38033	0.204338	1.53201	1.29146	1.27608	1.5425	1.71827	2.18764	0.96149	1.8234	0.865371	1.87683	2.45026	1.90988
ENSG00000089327	FXYD5	5.665	5.6483	3.86682	5.66563	5.63182	5.34051	5.3452	2.44708	2.255	2.63313	1.80822	1.9203	2.46859	2.30534	2.6484	3.08679	2.43056	2.5621	4.06724	3.14039	5.64249	5.67243	5.66833	5.67072	5.67243	4.61089	4.47003	4.99626	5.23859	4.89992	5.55259	4.2767	3.41703	3.4813	4.00997	2.62956	5.66835	4.8105	2.71514	5.64391	3.90371	2.50679	4.25428	4.97211	5.0746	5.17646	5.05756	5.67243	4.43155	2.68956	5.09371	5.54922	5.59078	5.64675
ENSG00000177558	FAM187B	0.258174	0.18187	0.110681	0.109453	0.175617	0.109486	0.198644	0.109679	0.0720949	0.104035	0.0704263	0.0929676	0.116343	0.100641	0.137199	0.104914	0.0876976	0.158045	0.133489	0.123093	0.272197	0.0251176	0.0396888	0.397126	0.350515	0.130147	0.124169	0.166423	0.136854	0.188207	0.292037	0.0950056	0.0643045	0.0665241	0.122731	0.0812363	0.321869	0.103544	0.0830906	0.291412	0.134726	0.0476833	0.0839922	0.272638	0.174922	0.166825	0.168659	0.573707	0.105377	5.5188	0.193279	0.49249	0.306336	0.0472141
ENSG00000105699	LSR	4.18189	4.24147	4.93936	3.70515	3.53699	2.99834	4.07143	2.44979	2.4086	2.65025	2.26045	2.61678	2.88469	2.6032	2.74273	2.80143	2.33228	2.78263	3.17198	3.00547	4.90327	1.71374	4.77052	4.57224	4.62357	2.8883	4.69929	3.00059	5.60529	3.01937	4.88897	2.1332	1.92893	4.39532	4.89291	5.61792	5.17002	5.62425	1.73222	4.32045	3.51085	5.49602	5.29397	5.0708	5.63639	5.59661	5.14019	4.57535	4.96706	5.42202	5.58	4.53678	5.10551	2.11843
ENSG00000105698	USF2	5.67243	5.67125	5.6707	5.67243	5.67243	5.67243	5.67243	5.6582	5.67195	5.6607	5.67243	5.67243	5.67102	5.67087	5.6541	5.64851	5.64886	5.65995	5.66482	5.66855	5.67243	5.67226	5.67243	5.67243	5.67243	5.67205	5.66077	5.67192	5.6721	5.67197	5.67243	5.65405	5.42503	5.46887	5.64312	5.63906	5.67243	5.67086	5.67174	5.67243	5.67243	5.32222	5.67243	5.67232	5.67243	5.67243	5.67243	5.67243	5.656	5.6518	5.67195	5.67243	5.67243	5.6194
ENSG00000105697	HAMP	0.560256	0.654736	0.899702	0.719872	0.901156	0.462853	0.466082	2.41514	1.96015	2.36943	1.62764	1.31905	2.14654	2.20404	2.34921	2.7679	2.20537	1.94244	4.03872	2.79396	0.851782	0.0862559	0.264411	0.313333	1.19908	0.731323	0.366779	0.222781	0.237438	0.243394	0.903613	5.02693	0.638615	0.242473	0.725324	5.54095	1.16592	0.918962	0.216976	2.50573	1.2866	2.83751	2.40333	1.61476	0.664028	0.812088	0.493844	0.550415	0.597175	0.495528	0.634357	0.460205	0.325851	0.861786
ENSG00000105695	MAG	0.448243	0.315291	1.48578	0.295747	1.14492	0.299819	0.428283	5.42965	4.3517	5.49704	4.23796	4.55908	5.05525	4.97788	5.54032	5.30035	5.06972	5.54936	5.67243	5.66623	0.541004	0.0854592	0.446488	0.428281	0.920041	0.394146	0.278258	0.483681	0.159611	0.462041	2.05509	0.500042	0.122857	0.45046	0.503866	0.178206	0.603431	0.393339	0.166393	5.39987	5.21747	0.142039	0.792466	0.681044	0.353493	0.311402	0.339747	1.06438	0.250477	1.52238	1.63555	0.635985	0.737969	0.148852
ENSG00000012124	CD22	1.3087	1.50866	2.38433	0.862008	1.36131	0.532474	2.04524	3.68651	2.50763	3.93122	1.85852	2.4044	3.50094	2.9511	4.33616	3.53158	3.23051	4.0084	5.32802	4.47199	1.36494	0.381915	5.67243	1.59924	2.04	1.41296	1.98331	1.82046	1.51049	1.86302	3.57916	0.584142	0.246086	1.21016	0.6577	0.700903	3.05563	1.26888	0.193258	3.86098	5.54471	0.42816	1.52997	2.11425	0.470805	0.408723	4.11292	5.67096	1.51805	2.86877	2.72911	2.03706	1.54069	3.59954
ENSG00000126266	FFAR1	0.0929719	0.0835427	0.168425	0.0454796	0.0790762	0.0339117	0.136282	0.78359	0.395671	0.845894	0.188289	0.323338	0.74072	0.519369	1.06025	0.74825	0.641374	0.901052	2.01709	1.13303	0.116071	0.0130258	2.06618	0.0992757	0.237528	0.116114	0.147847	0.102429	0.0580187	0.103817	1.01818	0.0266368	0.0144731	0.0449153	0.0250594	0.0241279	0.292117	0.0669964	0.0167513	0.501624	2.59882	1.47076	0.26244	0.15709	0.0459253	0.0529805	0.705457	0.676785	0.136538	0.748823	0.230351	0.188495	0.109932	0.115248
ENSG00000185897	FFAR3	0.817556	1.24759	0.0473105	0.25001	0.261386	0.0954274	0.162931	0.0740218	0.0557	0.0899921	0.0277178	0.0279704	0.0751333	0.053962	0.100965	0.0990405	0.0737534	0.0906714	0.300674	0.135282	0.787609	0.0234613	0.078582	0.019869	0.0476306	0.592677	0.268872	0.0829079	0.0171522	0.0887272	0.211504	0.0606912	0.0713372	0.0290629	0.112881	0.0595421	0.244806	0.0374833	0.0199798	0.162327	0.177329	0.0913679	0.222614	0.161169	0.0438636	0.043262	0.259866	0.515279	0.184984	0.137639	0.36914	0.0635808	0.0588112	1.5762
ENSG00000126251	GPR42	0.292535	0.515554	0.013034	0.0834893	0.0957873	0.0264263	0.0694675	0.0218597	0.0124429	0.0226036	0.00677886	0.00858678	0.020796	0.0133192	0.0291621	0.0253016	0.0261439	0.0243755	0.0826083	0.0415684	0.286695	0.00526479	0.0109783	0	0.0178844	0.30206	0.145448	0.0176767	0.00427067	0.0228219	0.0392835	0.016869	0.0146922	0.0067907	0.0163104	0.0184548	0.0625567	0.00881068	0.00475704	0.0414961	0.0307393	0.0211018	0.0671648	0.0485812	0.012287	0.0120469	0.134688	0.167054	0.0655235	0.040417	0.162715	0.0110195	0.0167149	0.618759
ENSG00000126262	FFAR2	1.37239	2.85296	0.392394	0.623015	0.674203	0.336713	0.596662	0.261956	0.22727	0.236664	0.155142	0.206538	0.262597	0.230893	0.222965	0.237606	0.198221	0.231592	0.290795	0.29928	1.74707	0.036184	2.60714	0.60915	0.26377	0.379918	0.629609	0.412983	1.39263	0.39493	1.34222	0.540628	0.537935	0.445234	0.480843	0.916252	3.24962	0.802462	0.216344	0.354124	0.236939	0.189474	0.350187	1.17567	0.968463	0.9759	1.55093	4.78733	0.729518	0.177611	0.879976	0.451968	1.09607	5.5433
ENSG00000188508	KRTDAP	1.22077	1.22517	0.681503	1.36071	1.21586	1.25496	0.674166	0.576561	0.627229	1.32069	0.671889	0.898408	1.04485	0.825495	0.682022	0.891619	0.994915	1.22455	0.813776	0.616791	1.2085	1.09192	0.84065	2.27052	1.29142	1.17237	0.878564	1.06524	4.32089	1.01986	1.42738	0.902493	0.677412	0.608961	0.412104	0.632013	1.17898	2.26392	0.929513	1.36176	1.62901	1.0161	1.25446	1.43726	5.67184	5.64062	0.988467	0.68263	0.941362	4.08434	2.00915	1.29116	4.31609	0.690589
ENSG00000161249	DMKN	2.00114	3.01902	2.42786	4.07653	3.00891	2.37818	2.76494	1.0194	1.42954	3.01859	1.457	1.73778	2.2579	2.12834	1.2073	2.38472	2.82381	2.8455	1.38852	1.5543	3.26968	4.07717	2.97624	4.43506	4.13548	2.64115	2.46297	1.99448	5.60615	1.70914	4.60085	2.13283	1.41514	4.00729	4.9654	0.992432	4.32884	4.26138	0.630651	3.01469	5.07416	4.22167	5.44788	4.34807	5.67243	5.66548	2.34993	1.42425	3.07818	2.1703	5.62455	3.70465	4.95312	0.650895
ENSG00000189001	SBSN	1.20092	1.19412	0.590561	0.997927	0.978682	1.02543	0.696084	0.504883	0.542724	1.86157	0.685413	0.89459	0.883819	0.727435	0.608638	0.653158	2.75553	1.43135	0.682208	0.508937	0.899426	4.53973	0.741343	2.21891	0.727103	0.89789	0.663129	1.12172	5.66668	1.18939	0.534982	0.7057	0.543434	0.37725	0.0782814	0.560548	0.894041	2.36173	0.76404	1.08624	0.901922	0.569131	0.804711	0.773929	5.67243	5.63832	0.791678	0.673853	0.758756	1.14211	0.944536	0.882187	4.2153	0.604856
ENSG00000105679	GAPDHS	0.104096	0.0767964	0.0662295	0.0867398	0.0821448	0.0747483	0.0837882	0.057233	0.0594824	0.101341	0.125528	0.162728	0.0979666	0.0844632	0.0573647	0.12546	0.185894	0.0966282	0.0730543	0.0632987	0.171184	0.138131	0.0969075	0.0899518	0.118268	0.101902	0.101587	0.069009	0.100301	0.0781461	0.165211	0.0376028	0.028266	0.0852834	0.0252175	0.0654105	0.0828173	0.143846	0.0493967	0.0876068	0.101378	0.0505333	0.220042	0.208805	1.21861	1.21354	0.29611	0.160479	0.0885993	5.62411	0.147729	0.120355	0.161537	0.0364077
ENSG00000105677	TMEM147	5.67161	5.67038	5.67162	5.67243	5.67243	5.67168	5.67243	5.41931	5.53871	5.53917	5.61179	5.64973	5.59981	5.61237	5.36182	5.51319	5.53808	5.50848	5.57833	5.54781	5.67237	5.67243	5.67243	5.67243	5.67243	5.66945	5.66061	5.66226	5.67212	5.66466	5.67243	5.61231	5.27817	5.61862	5.67243	5.00679	5.67167	5.67243	5.65987	5.67227	5.67243	5.66777	5.67149	5.66272	5.67243	5.67243	5.64045	5.67037	5.66695	5.67243	5.67243	5.67243	5.67243	4.82436
ENSG00000105675	ATP4A	0.146789	0.11634	3.54466	0.152645	0.141291	0.109782	0.247652	0.0931231	0.41507	0.0697731	3.21529	3.16343	1.32607	0.938271	0.0971071	0.138533	0.0865859	0.0595734	0.220063	0.0916209	0.188052	0.127732	0.977613	0.253918	0.330174	0.127369	0.171738	0.185207	0.294632	0.167309	0.203205	0.0601205	0.0582667	0.0743687	0.0707405	0.179101	0.120829	0.174034	0.0684318	0.13363	0.248027	2.56345	0.555465	0.178832	0.150308	0.143239	0.218424	0.19622	4.54676	1.58733	1.02841	0.210002	0.190382	0.0739925
ENSG00000249115	HAUS5	3.6257	3.36778	3.30101	3.62486	3.43463	3.38375	3.77802	2.22705	2.19442	2.42636	4.7389	4.92096	2.84726	2.52121	2.34562	2.53148	2.33931	2.22187	3.1592	2.51888	3.86175	3.33726	4.60449	4.76585	4.91266	3.48516	3.19699	3.30781	3.69825	3.21639	4.58004	2.25286	1.78244	2.7236	3.17079	2.40383	3.80005	3.4935	2.19639	4.27733	5.15612	2.62664	4.14792	4.03788	3.8657	3.85358	3.71055	4.29012	3.09979	5.02434	4.26007	4.86431	4.25952	1.97279
ENSG00000126254	RBM42	5.67241	5.66835	5.6318	5.67243	5.67155	5.67243	5.67243	5.2	5.23701	5.26154	5.601	5.62378	5.41102	5.42752	5.17757	5.33183	5.30601	5.19082	5.52745	5.30483	5.6717	5.67229	5.67243	5.67243	5.67243	5.66918	5.65772	5.6696	5.66882	5.67014	5.67243	5.35347	4.9548	5.40282	5.67243	5.1411	5.67158	5.62807	5.55699	5.67243	5.67243	4.70412	5.66874	5.67217	5.67214	5.67243	5.66473	5.67172	5.56147	5.67054	5.67096	5.67243	5.67243	5.39642
ENSG00000105672	ETV2	0.932466	1.02034	1.11852	0.886846	0.861577	0.655849	0.90281	0.417358	0.347864	0.255941	1.04878	0.991311	0.293253	0.312186	0.319378	0.478932	0.304	0.239171	0.518009	0.354313	0.94952	1.095	0.778752	1.50076	1.53648	0.67201	0.874445	0.606244	1.52776	0.57763	1.03844	0.349893	0.229902	0.80119	0.924603	0.795042	0.935861	0.936727	0.111296	0.754373	1.27378	0.992257	1.02615	1.14449	1.58277	1.57007	0.89275	0.825444	0.89452	4.77648	1.00184	1.10654	1.36518	0.433793
ENSG00000126267	COX6B1	5.67243	5.67243	5.67243	5.67243	5.67243	5.67243	5.67243	5.66705	5.67159	5.66822	5.67243	5.67243	5.67243	5.67243	5.66407	5.66616	5.66476	5.66524	5.66598	5.67243	5.67243	5.67243	5.67243	5.67243	5.67243	5.67243	5.67243	5.67243	5.67243	5.67243	5.67243	5.67243	5.6323	5.67243	5.67243	5.65479	5.67243	5.67243	5.67243	5.67243	5.67243	5.65224	5.67243	5.67243	5.67243	5.67243	5.67243	5.67243	5.67243	5.67243	5.67243	5.67243	5.67243	5.67027
ENSG00000105668	UPK1A	0.343987	0.660293	0.117186	0.196859	0.250991	0.15636	4.58031	0.169981	0.200674	0.18141	0.866635	0.817562	0.296428	0.326351	0.145752	0.327024	0.215567	0.161394	0.180626	0.176268	0.523358	0.302591	1.01605	1.83519	0.383256	0.293623	0.234658	0.381185	4.09361	0.403557	0.508854	0.0993824	0.0675739	0.39091	0.793432	0.212605	0.324557	0.820739	0.0689085	0.31727	0.32755	0.0935307	0.360212	3.07451	3.71504	3.87492	0.234807	0.339902	0.196168	1.62343	0.28243	0.399889	4.15211	0.176201
ENSG00000011590	ZBTB32	0.355896	0.528368	0.20815	0.39826	0.47802	0.251534	0.567687	0.156317	0.182064	0.174581	0.60156	0.625973	0.211267	0.20699	0.168046	0.186706	0.210744	0.136934	0.251383	0.160889	0.51441	0.166843	5.63929	0.580684	0.654181	0.342658	0.650134	0.383783	0.683253	0.369876	0.804253	0.175761	0.0869976	0.385594	0.371256	0.165063	1.28589	0.456395	0.1328	0.627522	0.707454	0.246797	0.541172	0.916622	0.32949	0.324723	2.15418	2.97777	0.534218	5.55729	0.840209	0.810322	0.712362	1.28251
ENSG00000272333	KMT2B	4.92637	4.59719	4.45347	4.92977	4.8739	5.14546	5.14113	2.84303	3.08705	3.03814	5.14682	5.44545	3.94995	3.42916	2.96628	3.17415	3.13532	2.84891	3.26445	2.81714	4.96623	4.4444	4.93251	5.2225	5.49971	5.10392	4.76762	5.0185	4.8157	4.99635	5.39422	3.50837	3.02369	4.12091	4.44466	3.64217	5.18353	4.83967	4.02643	5.42214	5.52365	4.0531	5.34865	5.26827	5.31247	5.44784	5.0638	5.37388	4.63236	5.6649	5.54927	5.47528	5.124	4.36581
ENSG00000126246	IGFLR1	3.5454	3.49752	3.69768	3.22	3.38045	2.78241	3.48817	2.3124	2.1558	2.25724	2.81141	2.95662	2.33875	2.25427	2.18268	2.44802	2.18567	2.138	3.14541	2.6529	3.34794	2.31337	5.389	2.8907	3.57949	2.94438	3.18261	2.93005	2.61717	3.03934	3.62986	1.97214	1.70983	3.46592	3.7094	4.62939	4.42212	3.18407	1.94123	3.91848	3.21903	2.57748	3.3486	3.56881	2.80905	2.82149	4.18739	5.4119	3.07111	3.8716	3.84928	3.0633	2.88101	5.2433
ENSG00000161265	U2AF1L4	5.0207	4.65136	5.12079	5.01643	5.01845	5.07196	5.02002	3.79014	3.98959	3.9608	5.16183	5.26494	4.42168	4.28969	3.85296	3.9639	4.08813	3.80107	4.23488	3.91332	5.04937	3.80428	4.39598	5.06464	5.34411	5.02378	4.73481	5.05287	4.21703	5.00723	5.39295	3.86899	3.2912	4.72368	4.91309	4.32583	5.18775	4.62017	3.96994	5.42421	5.32868	3.98399	5.55208	5.27523	4.51834	4.48437	4.98263	5.46841	4.63405	5.40639	5.64	5.28364	4.77083	4.24092
ENSG00000205155	PSENEN	5.3702	5.38028	5.44253	5.50363	5.49837	5.36613	5.41869	4.89578	4.90742	5.03982	4.53281	4.56134	4.89096	5.08166	4.88387	5.21414	5.04597	4.7908	5.38664	5.04692	5.45327	5.63545	5.23491	5.56414	5.63422	5.35382	5.30234	5.19917	5.54546	5.21112	5.5664	4.58961	4.064	5.04819	5.65529	4.68783	5.57209	5.23164	4.38494	5.58608	5.37118	4.45839	5.63551	5.42263	5.22953	5.29025	5.17423	5.52863	5.111	5.67154	5.64596	5.56012	5.47354	5.33792
ENSG00000267796	LIN37	3.64513	3.68556	3.50527	3.95757	3.91522	4.0035	3.76604	2.96676	3.21188	3.05274	4.76988	4.767	3.54656	3.4954	2.93871	3.27655	3.21399	2.93218	3.04519	2.73946	3.7116	3.59448	3.15397	4.06951	4.40889	3.84983	3.3632	3.92649	3.03197	3.77796	4.26288	2.71586	2.35283	2.91865	3.44445	2.6951	3.54013	3.0117	2.73424	3.97205	4.66401	2.2206	4.42159	3.83424	3.30731	3.35436	3.56062	3.94697	3.14059	4.33034	3.93317	4.31733	3.61753	3.30543
ENSG00000004776	HSPB6	5.6722	5.67243	5.66991	5.67243	5.67243	5.67243	5.67243	4.17349	3.77076	4.84412	3.17548	3.27451	4.60152	4.46135	3.50109	4.0698	4.19918	4.76851	5.02911	4.93186	5.65542	5.59995	0.822103	5.5908	5.67243	5.6366	5.10658	5.67243	4.77086	5.67243	5.67243	5.66637	5.50755	4.43086	4.56481	3.47366	5.62095	4.42736	5.67243	5.67165	5.67243	3.89325	3.74805	5.64642	4.13384	4.53767	4.86794	3.11109	4.97057	5.32175	5.59128	5.67193	5.5587	0.968758
ENSG00000167595	C19orf55	2.89242	2.76091	2.54551	3.10244	3.17959	2.9834	3.2899	1.29858	1.51146	1.4584	1.95596	2.18258	1.91498	1.72998	1.38875	1.47449	1.45835	1.17344	1.48395	1.06816	3.10332	3.15225	3.46476	3.60924	3.82439	3.18314	2.95234	3.17073	2.82638	3.05789	3.87712	1.85029	1.45216	2.28544	2.43891	1.49518	3.38038	2.80062	1.45311	3.65089	3.89346	2.01946	3.81518	3.23958	3.03999	3.03794	3.12884	3.03872	2.67967	4.89725	3.7514	4.03077	3.3655	1.69515
ENSG00000004777	ARHGAP33	3.71137	3.50359	3.37913	4.54969	4.19302	4.40334	3.9917	4.54252	4.99197	4.73986	5.47482	5.59403	5.39437	5.06688	4.47943	4.62508	4.96342	4.39624	5.09048	4.06847	4.11845	2.72297	3.86247	5.05479	5.32484	4.13175	3.69716	4.02517	3.38259	3.73753	4.9171	2.52258	1.94273	3.20623	3.45504	1.98242	3.6417	3.45835	1.6673	5.07963	5.34879	2.85993	5.53457	4.37336	3.89986	3.89748	3.78436	4.04954	3.61896	5.64281	5.03557	5.05767	4.47652	2.18902
ENSG00000250799	PRODH2	0.0258537	0.12552	0.0214848	0.0272403	0.030887	0.0201814	0.0228486	0.0382993	0.0651538	0.108181	0.163113	0.167186	0.0741746	0.0535775	0.0384091	0.0272837	0.0875682	0.0905719	0.0333602	0.020456	0.0311278	0.0146244	0.0504475	0.0280382	0.0476992	0.0261296	0.0288412	0.0225517	0.0283044	0.0288456	0.0466854	0.0148992	0.0102012	5.07818	3.18745	5.54433	0.0249232	0.0140932	0.0138924	0.0258903	0.031268	1.85145	0.118602	0.0316517	0.0323877	0.0327567	0.0537359	0.0612317	0.101655	1.58319	0.0405028	0.0342521	0.028251	0.0605938
ENSG00000161270	NPHS1	0.0279	0.554913	0.0242061	0.0427868	0.0524993	0.0241928	0.0160664	0.24226	0.454535	0.412621	0.754818	0.78429	0.455127	0.466564	0.229347	0.155257	0.294295	0.372768	0.186744	0.138709	0.0341476	0.0137341	0.0309871	0.03265	0.075798	0.0420608	0.0571018	0.0282355	0.0371946	0.028296	0.172118	0.0310492	0.0127726	4.69986	1.96791	0.0159904	0.0448966	0.0360001	0.0153891	0.0327399	0.0703082	4.08913	0.484046	0.0488175	0.044474	0.0474982	0.287568	0.103847	0.446568	1.70475	0.0756609	0.0736295	0.0319077	0.0218098
ENSG00000126259	KIRREL2	0.0492714	0.720549	0.0603934	0.0923113	0.0674451	0.0455309	0.041136	0.629191	0.82846	0.734761	0.303373	0.327432	0.830313	0.797372	0.677398	0.286094	0.741126	0.715076	0.560596	0.345474	0.111461	0.132993	0.374365	0.0881348	0.106953	0.0788509	0.102809	0.0763107	0.0637536	0.0748738	0.143924	0.0508743	0.0234738	0.865274	0.290644	0.026917	0.0894719	0.0412376	0.0237035	0.128928	0.0641469	5.2588	1.29828	0.0756197	0.0683429	0.0738978	0.224804	0.153531	0.869983	1.25939	0.114772	0.099047	0.0594533	0.108531
ENSG00000105290	APLP1	1.02285	2.00918	1.90408	4.09666	3.03064	2.71691	1.39303	5.66038	5.65522	5.64926	5.66712	5.67243	5.67166	5.67192	5.6717	5.66611	5.62379	5.64615	5.67243	5.67243	1.43667	2.08011	0.941979	2.31455	2.39422	2.65635	1.9313	2.48214	0.783163	2.28519	2.20933	2.95614	2.25749	1.98656	1.22173	0.311321	1.77734	0.954562	0.386029	3.22643	1.49593	4.59051	5.64449	1.96245	0.910615	0.873455	1.66944	0.581534	4.19201	4.43026	1.67197	2.39059	1.75364	0.263922
ENSG00000167604	NFKBID	3.26747	3.78242	2.5587	2.9332	3.11452	2.19884	3.13893	1.51456	1.73082	1.76856	3.67709	3.78876	2.19233	1.97297	1.60669	2.05275	1.81721	1.54866	2.34573	1.55274	3.39427	2.34561	5.44094	3.17122	3.32674	2.84939	2.89058	3.09324	2.82096	2.87598	3.67371	2.01008	1.13678	2.73135	3.00767	1.66148	4.46579	2.55236	0.758746	3.85654	3.83758	1.88438	3.99176	3.37696	3.03531	2.90657	3.57771	4.3505	2.59502	1.56129	4.1229	3.41063	3.2932	4.78281
ENSG00000126264	HCST	3.95262	3.92664	2.53457	3.7438	3.88435	2.74882	3.10535	2.39182	2.06519	2.13088	1.83376	1.61448	1.72031	1.88392	2.32127	2.65094	2.20916	1.97353	3.55838	2.81616	3.09166	1.09765	5.48617	2.70498	3.28007	2.90552	2.8822	2.39567	1.92524	2.45916	3.25077	1.65264	1.40945	2.21341	2.79921	2.06526	4.85477	2.5563	0.888693	4.11164	2.2902	1.2944	3.04008	2.92642	2.22008	2.33394	3.92275	5.64572	2.51334	2.09043	2.79085	2.9224	2.72587	5.61259
ENSG00000011600	TYROBP	5.62699	5.63764	5.53807	5.64841	5.60251	5.31608	5.46581	4.41283	3.8813	4.42882	3.28458	2.84494	3.63428	3.85069	4.4953	4.86018	4.21476	4.13955	5.52408	5.07144	5.48357	0.359201	2.20399	4.63504	5.38531	5.37554	5.36599	5.25141	4.17663	5.25848	5.46788	4.6159	3.71939	4.26834	4.85858	4.71721	5.67161	5.01387	2.73166	5.65081	4.41475	3.55322	4.85983	5.23764	4.63759	4.73593	5.58002	5.67243	4.82108	3.61273	4.95949	5.03376	4.79794	5.67243
ENSG00000126243	LRFN3	3.19971	3.18164	3.06015	4.17288	3.7462	3.7601	3.64493	2.52292	2.91762	2.65731	3.21976	3.44409	3.5621	3.37398	2.56903	2.78957	2.75888	2.4915	2.25752	2.30646	3.37837	3.85272	1.78957	4.02333	4.19539	3.36534	3.05747	3.53653	3.17247	3.40974	3.86707	2.41875	1.93908	2.55835	2.79062	2.36272	3.207	3.22379	2.50276	3.34908	4.33933	2.37607	4.30014	3.6919	3.1098	3.05894	3.18165	3.05072	2.96474	3.27645	3.53853	4.34824	3.74855	1.02932
ENSG00000205138	SDHAF1	4.72697	4.26446	4.3902	4.86039	4.73976	4.91501	5.09677	3.84262	4.08844	3.97763	5.48021	5.4516	4.513	4.62026	4.00602	4.22322	4.13491	3.91573	4.5432	4.08298	4.79414	4.35579	4.99037	5.21957	5.36313	5.12739	4.73284	5.00257	4.48105	5.04672	5.1431	3.61937	3.11884	4.1747	4.52622	4.35991	4.64077	4.63279	3.83579	5.19199	4.91021	3.97499	5.17553	4.93318	4.77346	4.88264	4.8727	4.9514	4.54675	4.51959	5.10621	5.16585	4.96919	3.40288
ENSG00000181392	SYNE4	1.04009	0.981339	0.633993	1.29521	1.17393	1.22532	1.98235	0.601	0.609064	0.91122	5.19068	5.12953	0.961907	0.889655	0.658393	2.61152	0.986359	0.869674	1.53647	1.6682	2.78911	0.603353	1.93129	2.11388	2.51038	2.13117	2.31309	1.53549	1.65518	1.59925	2.73665	0.390893	0.303555	3.1267	3.71111	3.47409	3.10088	3.97187	0.356125	1.79029	1.65266	2.48859	4.99581	4.46156	1.66726	1.85989	2.18191	1.57559	2.61842	1.24236	4.92618	1.71562	2.21671	0.672134
ENSG00000239382	ALKBH6	3.62864	3.40062	3.55352	3.79004	3.65608	3.67391	4.11389	3.52709	3.76763	3.62539	4.5252	4.53491	4.12775	4.19871	3.60496	4.02335	3.81851	3.51535	3.98658	3.76601	3.70573	3.80679	4.7041	4.11406	4.26851	4.18851	3.75586	4.04075	3.6236	4.12108	4.35352	2.6391	2.13893	3.20212	3.5938	3.17317	3.94817	3.57767	2.36779	4.39764	4.09643	2.23629	4.37898	4.30944	3.72936	3.71339	4.03543	4.33153	3.562	3.30517	4.48621	4.19372	3.9496	2.88873
ENSG00000105270	CLIP3	4.72918	4.63112	2.78259	5.64088	5.42811	5.6279	5.58918	5.61858	5.65996	5.58828	5.67243	5.67243	5.66942	5.66524	5.60673	5.63027	5.58089	5.53685	5.62672	5.58648	4.61867	5.42692	1.83008	5.3142	5.67243	5.60415	4.73857	5.62262	3.70537	5.64566	5.55238	3.55715	2.12286	3.58131	3.0558	1.46616	4.26945	3.34288	1.77904	5.66803	5.67165	1.69952	5.66589	5.25749	3.46326	3.73568	4.52779	4.0708	3.94753	4.742	3.62967	5.67056	5.2242	0.788813
ENSG00000161277	THAP8	2.98588	2.92726	2.70951	2.99647	3.02953	3.06956	3.92049	2.78376	2.87349	2.66611	3.34396	3.28675	3.00857	3.04186	2.69459	3.01823	2.61982	2.54758	3.61055	3.15712	2.78515	3.44883	3.16546	3.79417	3.87686	4.41103	3.29029	3.84209	2.88923	3.91712	3.45304	2.15673	1.81751	2.57188	2.49755	2.23015	2.66932	2.43816	2.21648	4.34456	3.29	1.73454	3.20423	3.18731	3.17744	3.11074	2.93731	3.01515	2.70371	4.74908	2.89013	3.7792	3.47107	2.0459
ENSG00000075702	WDR62	0.900559	0.679769	0.695369	0.647793	0.787517	0.512813	0.746205	0.461622	0.58324	0.37184	1.16437	1.29998	0.806409	0.676967	0.522178	0.527269	0.362943	0.356953	0.64318	0.48194	0.940561	2.10175	3.51421	1.20246	1.16597	0.626864	1.19326	0.542358	1.94217	0.549852	1.37045	2.16755	2.48589	0.590499	0.540833	0.610368	1.48909	1.127	2.30658	1.68584	0.961523	0.273577	0.980333	0.926667	2.42455	2.44706	1.60843	2.19971	0.853411	5.65312	1.00286	1.16136	1.77743	0.858864
ENSG00000105258	POLR2I	5.59056	5.52788	5.54236	5.66362	5.64904	5.65918	5.65939	5.64218	5.65011	5.60303	5.67159	5.67243	5.65476	5.66226	5.61434	5.63591	5.62698	5.587	5.66262	5.64449	5.61739	5.59467	5.65648	5.61571	5.67243	5.64792	5.40821	5.66459	5.65213	5.66716	5.67243	5.54802	5.40399	5.36111	5.63063	5.16206	5.53596	5.51019	5.65575	5.67166	5.67	4.86708	5.67145	5.65867	5.65389	5.65417	5.33572	5.42836	5.45906	5.67173	5.66055	5.66688	5.65388	3.70518
ENSG00000105254	TBCB	5.61331	5.49269	5.34938	5.67234	5.65626	5.67048	5.67243	5.62337	5.62876	5.57949	5.66496	5.66963	5.64711	5.6582	5.61066	5.64393	5.58025	5.55697	5.67145	5.65359	5.57905	5.67043	5.60828	5.66503	5.67243	5.64126	5.35059	5.65173	5.51419	5.66013	5.66227	4.86207	4.49853	5.08546	5.54752	3.989	5.61254	4.98045	4.51373	5.67243	5.6704	3.72532	5.67202	5.56249	5.24564	5.30609	5.39258	5.62298	4.97143	5.67093	5.58807	5.67187	5.63066	5.14421
ENSG00000126247	CAPNS1	5.67243	5.67243	5.67243	5.67243	5.67243	5.67243	5.67243	5.63815	5.65524	5.62871	5.6675	5.67243	5.67082	5.67061	5.62608	5.65653	5.63007	5.60766	5.65992	5.66058	5.67243	5.67243	5.67243	5.67243	5.67243	5.67243	5.67243	5.67243	5.67243	5.67243	5.67243	5.67071	5.61136	5.67243	5.67243	5.52865	5.67243	5.67243	5.67243	5.67243	5.67243	5.54297	5.67243	5.67243	5.67143	5.67168	5.67243	5.67243	5.67243	5.67243	5.67243	5.67243	5.67243	5.66442
ENSG00000161281	COX7A1	5.66543	5.64799	5.52628	5.67209	5.66833	5.67243	5.46822	4.90289	4.78489	4.80399	5.14104	5.04411	5.37986	5.475	4.33654	4.40411	4.40179	4.57914	3.87043	4.27485	5.6044	4.77931	0.528713	5.32099	5.67243	5.59779	4.75693	5.67226	4.09574	5.67243	5.43459	5.67243	5.66485	4.90726	5.65131	2.13815	5.56864	5.07036	5.67243	5.58741	5.46644	3.18294	5.66754	5.46877	4.27178	4.65411	4.39806	4.79124	4.13524	3.76867	5.54192	5.62805	5.13651	0.806111
ENSG00000196357	ZNF565	1.97284	1.90677	1.42473	2.10362	2.05053	1.9947	1.9997	1.50049	1.52881	1.60926	2.12445	2.05718	1.78772	1.79086	1.56227	1.73414	1.68276	1.49654	2.11517	1.65324	1.90861	2.05784	1.38557	2.25548	2.28612	1.94275	1.55691	1.84246	1.61956	1.81629	2.17952	1.26366	0.930406	1.26954	1.62818	1.1061	1.83657	1.62673	1.32745	2.60371	2.43917	1.0754	2.13437	2.10414	1.746	1.78606	1.52734	1.5087	1.5737	3.33755	2.1681	2.17512	2.10804	0.466018
ENSG00000167635	ZNF146	5.43387	5.38391	4.79085	5.49297	5.48186	5.55506	5.60871	4.55096	4.33744	4.52885	5.48928	5.4153	4.66664	4.71222	4.60713	4.62115	4.41106	4.54617	5.32006	4.83326	5.43695	5.67221	5.67164	5.61319	5.67243	5.48533	5.09034	5.33571	5.1086	5.32229	5.67243	4.53378	3.881	4.52304	5.24876	4.33823	5.3848	5.18954	5.15393	5.63817	5.66916	4.07382	5.62378	5.53811	5.24371	5.25492	5.09645	5.20135	4.85404	4.71977	5.6087	5.66482	5.50998	2.45184
ENSG00000142065	ZFP14	2.03089	1.67251	1.8963	2.22289	2.19084	2.12708	2.32826	1.84987	1.95603	2.01338	3.34702	3.03144	2.0317	2.27366	1.95499	2.13286	2.0693	1.81803	2.54322	1.99631	2.12259	1.49208	1.79434	2.73514	2.77011	2.2463	1.89659	2.0994	1.56497	2.04668	2.66013	1.17622	0.848761	1.70302	1.81531	1.1154	2.13856	2.02933	0.717961	2.71601	2.60173	1.15359	2.87113	2.40222	1.98256	2.08763	2.26729	2.48199	1.61519	1.60812	2.78431	2.74116	2.38565	0.551267
ENSG00000181007	ZFP82	1.84483	1.76221	1.59813	1.87088	2.0391	1.96361	2.27104	1.71064	1.87405	1.7811	3.08737	2.85006	1.99328	2.17379	1.64788	2.04366	1.87056	1.59298	1.8122	1.63007	1.91446	2.53113	2.60462	2.5801	2.78454	2.11193	1.45036	2.01045	0.88992	1.95866	2.52793	1.20866	1.07815	1.22545	1.52527	0.384109	1.54693	1.22448	0.510732	2.49403	2.65619	0.690785	2.40042	2.19809	1.03383	1.05816	1.57867	2.07528	1.12729	2.43627	2.34022	2.78588	2.06274	0.521296
ENSG00000186017	ZNF566	2.23863	2.1375	2.1152	2.37645	2.43866	2.32938	2.34573	1.62801	1.78685	1.70793	3.49229	3.05931	1.73723	2.08545	1.72207	2.057	1.74151	1.55335	2.23884	1.79753	2.1673	2.35348	2.09844	2.60885	2.77225	2.36469	1.88784	2.35218	1.57121	2.31982	2.67161	1.51045	1.19604	1.35991	1.68144	1.39858	2.19261	1.7883	1.5108	2.73539	2.75866	1.19209	2.46271	2.27078	1.92403	1.931	2.06813	2.19743	1.7306	1.77395	2.52586	2.86402	2.2756	0.522714
ENSG00000254004	ZNF260	2.71812	2.56682	2.74493	2.77983	2.86638	2.71456	2.97367	2.26229	2.30856	2.39064	3.29341	3.16653	2.37824	2.56071	2.28432	2.48229	2.30628	2.21255	3.12373	2.50578	2.79073	3.46024	3.43907	3.29905	3.45212	2.87159	2.4544	2.78779	2.64764	2.7916	3.13489	2.03312	1.72433	2.33273	2.84422	1.69628	2.80949	2.83174	1.45509	3.34952	3.42662	1.58527	2.98395	3.07296	2.69748	2.70059	2.63542	2.73447	2.31017	2.59834	3.34773	3.46463	3.12423	0.68232
ENSG00000186020	ZNF529	3.05255	2.89036	2.85326	3.01024	3.15622	3.07564	3.07542	2.52709	2.73736	2.80989	4.24098	4.0985	2.78452	3.06057	2.70182	2.96653	3.02159	2.59523	3.17294	2.64417	3.14728	2.76097	3.39292	3.38968	3.71959	3.10605	2.59443	3.02608	2.24118	2.97879	3.89036	2.54489	1.97292	2.12289	2.92385	1.69762	3.27199	2.60199	1.88072	3.88133	3.96578	1.67909	3.66871	3.24292	2.9312	2.88837	2.95091	3.32074	2.42564	3.53152	3.60929	3.82094	3.11959	1.00627
ENSG00000161298	ZNF382	0.638251	0.793447	1.34536	1.05393	1.25852	1.23023	1.32738	1.46714	1.99104	1.84621	4.70277	4.72865	2.47195	2.42381	1.53483	1.98773	2.13613	1.57011	1.59923	1.33611	0.844909	1.11443	1.75382	1.09324	1.48418	1.79975	1.01942	1.57732	0.471454	1.63878	1.72408	1.10092	1.00721	0.873927	0.910231	0.201925	0.966564	0.73406	0.306265	1.43864	1.42689	0.510717	2.7038	1.22675	0.48053	0.473302	1.10714	1.21665	0.735857	2.21819	1.85975	1.72337	0.928694	0.16014
ENSG00000197808	ZNF461	2.26879	1.90628	2.28121	2.34836	2.39505	2.61562	2.44258	1.67018	1.97143	1.94373	3.75454	3.66267	2.13459	2.30286	1.75064	2.13553	2.12661	1.72032	1.97041	1.72295	2.23852	2.25927	2.23872	2.42361	2.52684	2.405	1.83342	2.30151	1.52729	2.33081	2.44087	1.40755	1.10006	1.56203	1.76764	0.942208	2.15372	1.79878	1.14002	2.69402	2.72456	0.992379	2.71318	2.3229	2.1478	2.1588	2.15749	2.28484	1.72745	3.13868	2.58417	2.69084	2.27923	0.554126
ENSG00000267041	ZNF850	1.24651	1.08524	0.976688	1.00766	1.08203	1.02396	1.002	0.332907	0.277651	0.332337	1.04099	1.01833	0.330569	0.317437	0.356967	0.386918	0.315325	0.301748	0.564508	0.382315	1.13469	0.927986	1.967	1.28775	1.33748	0.919914	0.778986	0.90834	0.613351	0.871824	1.3478	0.702891	0.537227	0.497052	0.809972	0.475728	1.14727	0.775206	0.292038	1.34982	1.44489	0.514657	0.978972	1.06042	0.962149	0.989722	1.034	1.20225	0.801629	1.96442	1.0644	1.52395	1.07581	0.23216
ENSG00000267260	CTD-2162K18.4	0.112321	0.121164	0.296871	0.253901	0.184313	0.160651	0.153171	1.00365	1.09302	1.24909	1.81491	1.74956	1.13305	1.24214	0.987047	1.36808	1.36894	1.12033	1.1048	1.12905	0.280815	0.140977	1.12058	0.240884	0.191716	0.140347	0.12003	0.146077	0.112801	0.160906	0.411077	0.15443	0.12003	0.257044	0.559902	0.0255705	0.112201	0.159196	0.03847	0.19403	0.327281	0.143077	1.91429	0.213866	0.30021	0.227119	0.257839	0.414791	0.102328	3.20059	0.941643	0.36279	0.187548	0.080304
ENSG00000011332	DPF1	0.221939	0.174023	0.186285	1.37776	0.499412	1.06637	0.202385	3.61331	4.39426	3.52081	3.92683	3.93235	4.80728	4.76436	3.69879	3.43149	4.07841	3.35224	2.09884	2.49922	0.2479	1.73788	0.856009	0.43228	0.424214	0.357106	0.212863	0.304481	0.148141	0.276839	0.45415	0.254231	0.219802	0.0698388	0.114309	0.0286541	0.590573	0.0891917	0.0927955	0.287391	0.506428	0.0830855	2.22588	0.274509	0.432556	0.51551	0.199974	0.153983	0.155522	2.5363	0.131565	0.475881	0.221272	0.0373569
ENSG00000167642	SPINT2	3.16511	3.12247	4.98387	5.66786	5.43375	5.00155	5.45352	4.70861	5.19537	4.54037	5.60777	5.61476	5.33294	5.43027	4.55075	5.32065	4.80952	4.28749	4.1392	4.35262	4.41957	0.983391	3.52549	5.4058	5.45654	3.92836	5.17946	2.62999	5.66974	2.45416	4.86609	2.60101	2.14195	5.65824	5.67243	2.64169	5.66246	5.6711	0.696199	4.89715	5.60151	5.66869	5.67214	5.56316	5.67243	5.67095	5.28319	5.48626	5.15076	5.67243	5.67092	4.11194	5.3794	4.65244
ENSG00000167641	PPP1R14A	5.51571	5.54393	5.64363	5.67243	5.659	5.67243	5.59045	5.29851	4.18819	5.13922	3.9817	4.07427	4.50417	4.54663	5.46552	5.11611	4.60546	5.44317	5.67158	5.63105	5.54489	1.80131	0.525469	5.12824	5.64839	5.62997	5.08139	5.6716	4.45589	5.67103	5.50725	4.13207	4.2596	4.2356	4.21216	2.41798	5.64859	3.55498	3.12743	5.47631	5.65235	3.17927	3.25695	5.45335	3.50522	4.0227	4.66413	5.4955	4.57212	5.6532	4.22468	5.64834	5.01258	1.23384
ENSG00000121417	ZNF211	3.70261	3.4858	3.8771	3.58918	3.81912	3.46734	4.39866	3.0412	3.11347	3.2599	4.87075	4.86697	3.51145	3.32199	3.11854	3.31882	3.32671	2.98062	3.39579	2.98973	3.79593	3.36521	3.74946	3.76616	4.23712	4.24491	3.68471	4.07511	3.32119	4.0966	4.37106	3.31887	2.9381	3.49073	3.81162	2.27391	4.04464	3.68672	2.42807	4.34018	4.37435	2.34644	4.86421	4.52146	4.08203	4.00827	4.10192	4.75527	3.57104	3.89282	5.00087	4.28811	3.86272	2.59469
ENSG00000125869	LAMP5	0.370388	0.834049	1.93759	0.6321	0.768162	0.526425	0.524017	4.98741	4.81907	5.29973	3.26107	3.76931	5.12718	5.12005	4.48078	3.46817	5.44675	5.08986	3.40927	2.85901	0.685518	0.0883597	3.37399	1.97793	2.2874	2.07756	1.46841	1.03456	0.379509	1.03512	2.1183	0.442008	0.15015	0.921416	0.826567	0.151824	1.20943	1.07604	0.101309	1.54639	4.02978	0.334875	3.48991	1.37391	0.942225	0.77168	1.25194	1.7584	0.680936	1.66207	1.02163	1.45121	1.42874	0.653143
ENSG00000101349	PAK7	0.0208563	0.0218199	1.78967	0.971311	0.039077	0.823324	0.116119	2.00212	2.63437	2.21498	5.04768	4.71755	3.0645	3.31602	1.74379	1.90537	2.50159	1.86285	0.92212	0.896531	0.618873	0.0108815	0.00999878	0.114282	0.108171	0.154546	0.091217	0.349722	0.403322	0.21577	0.252668	0.0615392	0.00584642	0.204414	0.0529401	0.0636141	0.103721	0.46459	0.0155639	0.154496	0.0905364	0.655088	1.7148	0.615175	0.264797	0.130279	0.092151	0.00777708	0.318383	0.550531	0.108653	0.0633609	0.17387	0.00828303
ENSG00000132623	ANKEF1	1.87201	1.77685	1.42757	0.70622	1.05559	0.622684	1.0856	0.454079	0.630828	0.646943	1.65939	1.5224	0.563537	0.765761	0.543121	1.16821	0.720902	0.388983	0.5083	0.679228	1.8406	1.36843	0.932812	1.10288	1.17249	0.649479	1.36594	0.920109	2.23412	0.848288	1.65564	0.71495	0.378386	1.22605	1.60718	1.60269	1.40251	2.16222	0.579307	0.86982	1.78823	2.44394	2.44679	1.65826	1.67572	1.65157	1.72607	1.14837	1.72567	4.8031	2.42577	0.964449	1.78312	0.282036
ENSG00000132639	SNAP25	1.42118	1.62579	2.37254	3.2289	2.07532	2.53239	0.921111	5.64972	5.66975	5.5169	5.67243	5.67243	5.66685	5.67243	5.64336	5.59507	5.52578	5.43709	5.02615	5.38213	1.13676	1.34581	0.442176	0.92293	1.6862	2.80807	1.98708	1.81097	0.738473	1.68744	4.23584	1.79703	0.42176	1.31699	0.738473	0.778568	2.08136	0.783257	0.447837	1.15558	4.29812	1.62568	5.55524	3.27097	0.762766	0.915141	1.66499	0.366059	2.20038	3.2725	1.19888	3.94703	1.47173	0.387189
ENSG00000125863	MKKS	3.66422	3.62405	3.41664	3.78095	3.88481	3.96029	3.8429	3.31512	3.70921	3.53946	4.66046	4.46635	3.99698	4.19566	3.3024	3.57634	3.62351	3.32315	3.41498	3.38207	3.60838	3.87534	3.42974	3.94617	4.09678	4.07412	3.80821	3.86148	3.65339	3.87249	3.92348	3.47354	2.91768	3.58066	3.98274	3.11715	3.43664	3.50343	3.32579	3.77972	3.73075	2.47247	3.96399	3.91368	3.23549	3.18557	3.60912	3.45497	3.43907	4.33996	3.88346	4.00463	3.88037	1.83288
ENSG00000149346	SLX4IP	1.96273	1.81718	1.9547	2.14225	2.22846	1.89449	2.11954	1.46541	1.48663	1.78687	2.0493	1.95725	1.54393	1.68249	1.53929	1.97684	1.96357	1.52096	2.13669	1.70059	2.10128	2.411	3.08203	2.27538	2.39985	1.60593	1.9341	1.4378	2.30686	1.37548	2.35147	1.2206	0.8329	1.67959	2.20437	1.69247	2.0477	2.00281	0.609898	2.30133	2.17897	1.58708	3.3542	2.49748	2.48949	2.39883	2.18604	2.47633	1.77457	2.81004	2.84531	1.97597	2.47509	0.945798
ENSG00000101384	JAG1	5.64193	5.46208	2.99559	5.67233	5.66847	5.67233	5.44506	2.79489	2.63956	2.82668	1.91376	2.23805	2.73694	2.73878	2.84687	3.06862	2.92775	2.58944	2.9758	2.93865	5.50552	3.64033	2.87967	5.67243	5.63716	4.97291	5.05119	4.80527	5.63919	4.50136	5.62069	4.20692	3.58269	3.86445	4.88784	2.11211	5.40278	4.33489	3.07015	5.62416	5.11628	3.55436	3.91545	5.48635	5.66317	5.66775	4.5103	4.82183	4.49839	3.22822	5.40214	5.62368	5.66807	0.818112
ENSG00000125899	C20orf187	0.0208862	0.0130133	0.00292831	0.00603118	0.00975557	0.00756584	0.0190784	0.00211423	0.00110749	0.00185503	0.00163169	0.000768607	0.00453651	0.0019821	0.00318748	0.00131983	0.0022497	0.00374386	0.00262345	0.00301212	0.0186164	0.00290376	0.00312109	0	0	0.00792568	0.00811057	0.006676	0.00304417	0.00837674	0	0.00651645	0.00177842	0.00310061	0.0624146	0	0.0115132	0.00260083	0.0033448	0.00814123	0.0058431	0.00251304	0.00480595	0.01616	0.0247462	0.027646	0.00990567	0.00958945	0.0073691	2.73718	0.0132246	0.0177619	0.00950777	0.000699206
ENSG00000132640	BTBD3	3.59527	3.67777	4.29084	3.57015	3.91073	3.94868	4.78383	4.34559	4.43977	3.64992	5.59296	5.62819	4.66207	5.02386	4.96902	4.52155	3.41167	3.58988	5.03075	4.37945	3.7802	3.85794	2.11817	4.22159	4.91026	4.16656	4.17397	3.98653	3.19493	3.79178	4.83529	3.20037	2.76333	3.14215	3.70378	1.92752	4.21919	3.93681	2.86913	4.89175	4.34461	3.04328	3.86804	4.50804	3.90323	3.88525	3.75845	3.20243	4.60275	4.35799	4.31959	4.74951	4.0669	0.675769
ENSG00000172296	SPTLC3	1.51337	1.76805	1.8777	1.89797	1.50443	1.39368	1.9081	0.46613	0.392655	0.559063	0.264313	0.376636	0.446002	0.354571	0.420261	0.621581	0.542246	0.407563	0.820065	0.548718	1.86875	2.1194	0.0712557	2.05029	1.83142	1.25192	1.49498	1.51438	2.07729	1.39251	1.88329	1.45749	0.904209	2.40827	2.85768	2.22134	2.19665	1.98905	0.258364	3.04086	2.43001	1.10049	1.67675	2.12535	4.33559	4.40271	1.77909	1.26926	1.18626	2.4246	3.74754	1.79449	2.60844	0.0888617
ENSG00000100365	NCF4	4.81071	5.07917	3.97194	4.2931	4.5038	3.09024	4.29531	1.95872	1.57155	1.75508	1.05304	1.08818	1.57003	1.4847	1.95076	2.19428	1.66323	1.54702	3.17891	2.36997	4.02613	0.123481	5.39518	3.18657	3.31105	3.88238	4.37739	3.73429	3.10931	3.7431	4.08231	2.55258	2.32965	2.90503	2.68787	2.64513	5.58963	3.75889	1.67945	4.28248	2.46013	1.64582	3.08736	3.54049	2.82856	2.87269	5.06786	5.67243	3.28579	2.11054	3.72833	3.17914	3.57156	5.66816
ENSG00000185264	TEX33	0.0582951	0.0380634	0.0239781	0.0452388	0.0380419	0.0345201	0.0432036	0.0257469	0.023239	0.0280456	0.0195132	0.0332495	0.0273609	0.0158964	0.0245151	0.0199202	0.0218898	0.0262806	0.0358274	0.0367083	0.0882835	0.0208741	0.012559	0.0342601	0.0124574	0.0337167	0.0482031	0.0300505	0.0285725	0.0373133	0.0987105	0.0159606	0.0116732	0.0274324	0	0.0432576	0.0363855	0.0343155	0.0379048	0.142955	0.0435971	0.0227991	0.0333414	0.0991497	0.0471018	0.0397969	0.0476129	0.0278663	0.0356354	5.51495	0.0510739	0.0567428	0.0461271	0.0200425
ENSG00000128311	TST	4.90424	5.14452	5.64092	4.09261	4.29757	3.63952	4.88788	4.04918	4.00569	4.53439	3.69444	4.16305	4.04927	3.96059	3.85927	4.07774	4.06436	4.36137	4.26814	4.64283	4.89453	4.54657	3.32387	4.28693	4.58665	4.43148	5.21991	4.33757	5.62193	4.42637	4.97559	4.23638	4.3925	5.29794	4.65674	5.66794	4.52603	4.69248	4.4774	5.03878	5.10767	4.60386	3.88354	4.88934	4.90313	4.86566	5.24281	4.08145	5.20045	3.58378	4.49819	4.7114	5.16682	3.62735
ENSG00000128309	MPST	5.3623	5.41021	5.37374	5.41196	5.26694	5.22866	5.43805	3.79861	3.6561	4.1501	3.0174	3.316	3.63255	3.61337	3.78023	3.75887	3.62204	4.18364	4.57316	4.19333	5.31513	5.26733	4.44775	5.27512	5.44573	5.38281	5.54573	5.43324	5.65545	5.43277	5.51596	4.71379	4.32286	5.08052	4.67307	5.66057	5.39202	5.13899	5.13305	5.55682	5.66304	5.21485	4.06059	5.49539	5.65376	5.63626	5.525	4.41279	5.46754	5.55532	4.98298	5.46229	5.57119	4.25371
ENSG00000100379	KCTD17	3.32429	3.48703	4.03684	4.53531	4.35684	4.21694	4.69466	5.09738	5.41756	5.50952	4.75678	4.81211	5.54367	5.51577	5.17702	4.79385	5.43039	5.44728	4.26404	4.52585	3.35632	4.67529	2.95264	4.5991	4.56723	4.49125	4.12298	4.36546	3.07559	4.40639	4.27891	4.21931	2.68495	2.38645	2.81006	1.45187	3.96678	2.28571	1.02978	4.34882	4.54472	1.51989	5.56626	4.10347	4.70908	4.67821	3.78602	3.96633	3.00831	5.61858	3.78968	4.82414	4.33873	2.73731
ENSG00000187045	TMPRSS6	0.159242	0.224105	0.212697	0.385245	0.321378	0.285058	0.394277	0.133791	0.114999	1.98119	0.219393	0.26028	0.165286	0.144498	0.167693	0.230384	2.09772	1.83003	0.103503	0.105443	0.256939	0.241469	1.00613	0.470047	0.426971	0.402799	0.408815	0.343984	0.261547	0.352166	0.532702	0.113084	0.0592278	0.15879	0.193171	5.42831	1.02597	0.0856845	0.0299048	0.216229	0.425121	0.311388	4.1367	0.497383	1.46382	1.53185	0.587636	0.50557	0.708952	3.49055	0.416958	0.526559	0.437372	0.362347
ENSG00000100385	IL2RB	1.54877	1.9008	0.662487	1.67434	1.45693	0.623793	1.32006	0.247262	0.19299	0.271323	0.165684	0.203648	0.2528	0.204262	0.248762	0.352622	0.217929	0.279512	0.703167	0.388979	1.43194	0.347712	5.66844	1.14602	1.64452	0.672275	1.68164	0.703531	1.76974	0.767459	1.75851	0.723361	0.483868	0.908676	0.775693	2.09665	3.56728	1.08958	0.355739	0.909341	0.680936	0.387649	0.995863	1.96823	2.66544	2.61103	3.16657	5.38138	1.56769	1.17775	1.81036	1.49824	1.44017	4.3272
ENSG00000133466	C1QTNF6	2.38697	2.15431	2.76573	2.34049	2.32865	1.81383	2.74673	1.22686	1.14504	1.29622	0.841584	1.09484	1.46674	1.25512	1.34698	1.28113	1.30928	1.17133	2.03948	1.39973	2.46205	3.7574	2.40337	3.33058	3.84191	2.37089	2.61818	2.08534	1.82082	1.99148	3.27408	1.44651	0.812868	2.12648	2.76031	2.75657	2.81013	2.18445	1.17355	3.25292	3.04269	1.43148	2.35185	3.13381	2.53707	2.56118	2.89074	3.07842	2.01007	3.48881	2.86063	3.41233	2.68942	1.6159
ENSG00000128340	RAC2	4.20747	4.56152	2.78983	3.78521	4.02441	2.87336	4.48285	1.77298	1.55374	1.45247	0.933439	0.88253	1.62504	1.63062	1.56424	1.87339	1.37353	1.31013	2.96914	2.05887	3.79899	5.37307	5.67243	3.56073	3.7034	3.00461	4.35256	3.33224	3.8529	3.38701	4.19063	2.29315	1.7228	2.90559	2.63432	2.99713	5.63722	3.89504	1.15275	3.46243	2.97458	1.76084	2.35517	3.88474	3.18039	3.15105	5.18382	5.67243	3.80066	1.92353	3.41965	3.54032	3.79428	5.67234
ENSG00000100060	MFNG	4.5888	4.6791	3.17448	3.02715	3.7973	2.69261	3.8506	1.8273	1.55694	1.87659	1.23155	1.5231	1.78266	1.59413	1.96505	2.09881	1.67115	1.82736	2.73058	2.49964	4.4787	0.113804	5.66709	3.71519	4.14279	3.18092	3.66521	3.57279	2.9114	3.60772	4.43811	2.77724	2.77752	3.12255	3.59925	2.17107	5.28561	2.91498	1.61529	3.86321	2.45824	1.69507	2.52295	3.52518	2.71018	2.84447	4.85748	5.6688	2.98127	2.80271	4.2064	4.25194	3.45372	5.16507
ENSG00000100065	CARD10	4.32272	3.92912	3.88818	2.27775	3.30844	2.52287	3.78399	1.18137	1.14316	1.11326	0.744452	1.17939	1.57688	1.23842	1.21179	1.43037	0.989003	1.18229	1.55457	1.51467	4.43931	2.68888	0.0723666	3.98227	3.9082	3.31741	4.22138	3.51264	3.88009	3.55099	4.26127	2.73935	2.83138	4.36426	3.97608	3.70586	3.90313	3.95538	2.13398	4.96637	3.02182	3.1179	2.41498	3.75336	3.92491	4.236	4.73742	3.23932	3.64192	5.41752	4.14845	4.11331	3.81839	0.164114
ENSG00000128283	CDC42EP1	5.66725	5.66689	5.67015	5.67243	5.66838	5.67239	5.51773	4.70291	3.85982	4.7162	3.25001	3.92572	4.42518	4.02817	5.05447	4.69675	4.3505	4.95407	5.63501	5.30716	5.65914	5.6723	0.47715	5.67243	5.67243	5.54045	5.55391	5.44563	5.67187	5.35257	5.67243	5.06325	4.45025	5.19437	5.53967	5.54649	5.67213	5.66665	3.22653	5.67243	5.67243	5.65687	4.82668	5.58526	5.67202	5.67068	5.42849	5.11271	5.66711	5.39559	5.61855	5.67243	5.67176	1.61718
ENSG00000100079	LGALS2	1.01413	2.45263	0.5655	1.18826	1.19563	1.03912	0.791089	0.471294	0.236208	0.122841	0.0661918	0.0906089	0.142295	0.167019	0.196468	0.206193	0.14324	0.131589	0.542468	0.394242	0.939807	0.425248	0.379297	0.670919	0.641998	1.20461	3.36444	0.498433	0.991063	0.49794	1.19134	0.345969	0.254441	5.21442	3.92073	0.831893	1.81496	1.15806	0.141424	0.663383	0.474178	5.01575	0.340635	0.824033	1.23961	1.16904	4.81213	3.36085	1.77457	0.492581	0.758604	1.19435	0.858803	2.38688
ENSG00000100083	GGA1	4.78137	4.64184	5.28131	4.9297	4.88958	4.81642	5.20885	3.93855	4.1164	4.10358	5.54576	5.60514	4.54294	4.37653	4.07579	4.21756	4.05918	3.95006	4.66331	4.15483	4.91534	4.68991	5.2876	5.53483	5.57187	5.13516	4.99836	4.91126	5.15869	4.89434	5.51627	3.7968	3.37112	4.55794	4.99261	4.14268	5.38533	5.05036	4.30127	5.49915	5.56827	3.86048	5.63412	5.44876	5.16295	5.1898	5.19781	5.59834	4.80329	5.67243	5.61655	5.47931	5.30139	4.45523
ENSG00000100092	SH3BP1	2.69276	2.73636	2.41067	2.3083	2.62701	1.72826	3.77019	1.80464	2.04886	1.30742	3.68657	3.59889	2.52207	2.48973	1.90267	1.79208	1.28868	1.15711	2.43031	1.85278	2.63096	3.46407	5.28558	3.83072	3.44039	2.21641	4.04592	1.8523	5.39789	1.8245	3.17185	1.37892	0.934074	1.74788	2.25566	1.34315	4.05409	3.42916	0.592095	2.96004	2.9042	1.39392	2.22973	3.66845	5.17072	5.04279	4.6244	5.27281	2.30896	3.83963	2.54985	2.99041	4.73936	5.08454
ENSG00000241360	PDXP	0.82605	0.8004	1.7094	0.945106	0.926124	0.836463	1.07647	3.08201	3.85847	2.57825	3.93314	3.99332	4.29149	4.12467	2.96117	2.96975	3.05285	2.2809	1.96208	1.86857	0.818939	1.60502	2.83365	1.06572	1.13994	1.43378	1.73146	1.30564	0.688141	1.30547	1.44156	1.22107	1.00847	0.981001	0.670985	1.89652	0.967216	0.967831	1.01653	1.57081	1.23881	0.746754	2.46459	0.96174	0.606017	0.667347	2.13548	1.48153	1.14555	2.52482	0.945654	1.37948	0.805889	0.622572
ENSG00000100097	LGALS1	5.67243	5.67243	5.67243	5.67243	5.67243	5.67243	5.67243	5.67199	5.67243	5.67243	5.6649	5.66978	5.67243	5.67243	5.66858	5.67243	5.67243	5.67243	5.67243	5.67243	5.67243	5.67243	5.67243	5.67243	5.67243	5.67243	5.67176	5.67243	5.66337	5.67243	5.67243	5.67243	5.67223	5.66869	5.67243	5.60663	5.67243	5.67243	5.67243	5.67243	5.67243	5.29091	5.67243	5.67243	5.67207	5.67219	5.67241	5.67243	5.66957	5.67243	5.67147	5.67243	5.67243	5.6684
ENSG00000100106	TRIOBP	4.97945	4.81244	4.28734	4.96511	5.01775	4.89447	5.28094	2.2295	2.08901	2.25611	2.18706	2.48885	2.28304	2.05693	2.15898	2.31326	2.16441	2.1586	2.96475	2.47075	4.8724	5.07949	3.48006	5.54254	5.60422	5.27574	4.72282	5.16567	5.07162	5.16834	5.39461	4.12016	3.74355	3.68277	4.02387	2.62627	5.04792	4.38394	2.70446	5.26293	5.15924	2.90191	3.43133	4.88388	4.17155	4.25984	4.30448	4.97216	4.42348	4.29628	5.06023	5.45896	5.32509	3.45045
ENSG00000189060	H1F0	5.67055	5.6509	5.58891	5.6712	5.66533	5.65836	5.62773	5.56051	5.59245	5.57125	5.66708	5.67243	5.63449	5.63219	5.47728	5.57809	5.45346	5.54214	5.63469	5.52664	5.66686	5.66661	3.79493	5.67243	5.67243	5.6706	5.67243	5.66508	5.67243	5.66941	5.67243	5.54819	5.2052	5.51342	5.67243	5.66478	5.66686	5.67243	5.65677	5.67243	5.65339	5.65648	5.66742	5.67102	5.67243	5.67243	5.66834	5.49397	5.67087	5.67159	5.67243	5.67243	5.67243	4.81029
ENSG00000100116	GCAT	3.23492	2.80949	4.02931	3.41517	3.33186	3.20278	3.4871	3.87297	4.19762	3.85075	4.80812	4.79044	4.37792	4.45816	3.84733	4.08141	4.07313	3.76257	3.91924	4.1313	3.26509	4.83164	3.66892	3.29808	3.34788	3.25023	3.12881	3.38292	4.20372	3.56813	3.50508	3.56842	4.06615	3.23826	3.68921	4.60807	3.1307	3.55631	3.37165	3.8463	3.84479	5.1779	3.8779	4.85696	3.43354	3.50115	2.82251	1.57558	3.68038	4.27338	4.76517	3.54555	3.43035	1.39657
ENSG00000128310	GALR3	0.0485362	0.0428001	0.0582333	0.0639787	0.064252	0.0692159	0.0676258	0.249107	0.284142	0.323975	1.0264	1.03798	0.32093	0.314358	0.219122	0.42164	0.459554	0.274496	0.188659	0.163308	0.065168	0.070527	0.0682615	0.12857	0.152617	0.0694851	0.0562513	0.0621014	0.138418	0.0643632	0.188255	0.0296404	0.0359253	0.0375668	0.108359	0.292354	0.0552051	0.0508107	0.0882696	0.124152	0.258218	0.376872	0.160013	0.228381	0.115249	0.118788	0.0522472	0.0682114	0.0558544	0.903755	0.218365	0.167717	0.127105	0.0318441
ENSG00000100124	ANKRD54	3.73219	3.5243	4.23201	3.95042	3.98036	3.96997	4.27132	3.72293	3.90772	3.73551	4.98581	5.01851	4.15706	4.13264	3.72901	4.18772	3.79287	3.49401	3.78478	3.57827	3.87663	3.8285	3.56736	4.41782	4.67776	4.37833	3.88901	4.17047	3.92524	4.22434	4.63937	2.74549	2.56385	3.54936	4.10489	3.07638	3.89556	3.56558	2.84766	4.24363	5.02217	3.47559	4.89126	4.45873	4.13449	4.20076	3.68033	3.91232	3.52197	5.59383	4.73026	4.6303	4.14288	2.08763
ENSG00000100129	EIF3L	5.67243	5.67231	5.66292	5.67243	5.67243	5.67243	5.67243	5.30544	5.36131	5.32634	5.63207	5.66354	5.54149	5.50271	5.13648	5.3376	5.36068	5.13417	5.5716	5.34842	5.67243	5.67243	5.67243	5.67243	5.67243	5.67243	5.66931	5.66875	5.66125	5.66681	5.67243	5.57105	5.06776	5.62774	5.67243	4.93241	5.67243	5.67243	5.67209	5.67243	5.67243	5.66774	5.66863	5.67243	5.67243	5.67243	5.66625	5.67001	5.67243	5.67172	5.67243	5.67243	5.67243	5.54838
ENSG00000100139	MICALL1	3.65856	3.67806	2.9003	3.68556	3.98802	4.25341	5.06143	2.28655	1.9838	2.16014	2.75239	2.97064	2.18003	1.98513	2.84013	2.67437	2.1376	2.18527	4.46571	3.13382	3.97476	4.37893	3.6091	4.69776	4.53966	5.41277	4.35346	4.64797	5.57021	4.97399	4.50369	2.39029	2.49492	2.98009	3.46348	2.28482	4.30074	4.44332	2.83441	3.96579	3.12202	3.37261	3.01673	4.71458	5.33492	5.44405	3.98748	3.46345	5.27963	4.63389	4.29625	5.08552	5.14244	2.24091
ENSG00000128346	C22orf23	2.33169	2.15188	2.11738	2.46842	2.73454	3.11084	3.83294	2.23921	2.1261	2.36188	2.55146	2.68429	2.19481	2.12841	2.59016	2.85709	2.42095	2.09056	3.89696	2.81073	2.65358	2.79247	1.10438	3.65957	3.82529	4.75812	3.14432	3.61785	3.30407	3.98041	4.15986	1.57928	1.51672	1.91319	2.22929	0.743167	3.03626	3.06316	1.47016	3.12412	2.89722	1.85478	3.87206	3.61392	3.61357	3.78179	2.49505	1.5671	4.11897	5.64492	3.3327	4.26334	3.55965	0.446872
ENSG00000100142	POLR2F	0.719821	0.514587	0.245763	0.84966	1.06564	0.769203	0.954587	3.09025	2.9291	2.99219	3.38778	3.64063	3.54319	3.39033	3.44222	3.26792	2.90273	3.04252	4.28748	3.46171	1.20387	0.238441	0.254356	1.3109	1.43771	1.68403	0.979489	1.43428	0.434075	1.40569	1.14032	0.713703	0.368668	0.311058	0.283703	0.112169	0.727866	1.44316	0.508644	4.33612	1.37996	0.144877	1.65611	1.19952	1.28926	1.52012	0.80853	0.563767	0.54446	2.38002	0.607665	1.09077	1.20622	0.145108
ENSG00000100151	PICK1	4.5227	4.46809	4.8982	5.15728	5.00016	5.05459	4.77124	4.12354	4.55864	4.40962	5.60044	5.63138	5.30212	5.15921	4.69242	4.71204	4.4228	4.3403	5.08397	4.59787	4.96891	3.11449	3.87726	5.23233	5.34085	4.33742	4.52805	4.76953	4.94878	4.64168	5.3879	4.19839	3.63982	4.50249	4.80452	4.07359	5.25803	5.24235	4.53336	5.4826	5.60563	4.0932	5.65541	5.59623	5.32095	5.27909	4.79716	5.10061	4.7445	5.65673	5.5965	5.39679	5.24284	3.51741
ENSG00000100156	SLC16A8	1.48707	1.30807	0.843143	2.68347	2.08191	1.80851	1.34768	1.56777	1.27197	2.24071	1.39976	1.58168	1.6472	1.38402	1.72811	2.18468	2.64079	2.1034	2.41821	2.02759	1.79171	0.430359	0.228222	2.03924	2.17373	1.0377	0.92804	1.20278	0.938644	1.02074	2.16983	1.06303	0.456947	1.00858	0.790246	0.542485	1.4544	1.90752	0.712972	3.14952	1.32754	0.817376	2.84315	2.78501	1.75135	1.78831	0.9449	1.14493	1.04089	2.3058	2.20015	1.4288	1.88727	0.195151
ENSG00000128298	BAIAP2L2	2.56086	2.18723	1.45297	2.16755	1.95921	1.71936	1.98104	2.199	2.85094	1.71737	2.98178	3.14974	3.36293	3.29262	2.40468	1.98846	1.81849	1.5925	2.17783	1.70251	2.3263	3.20576	0.842632	2.64432	2.68755	2.26486	4.40465	1.80005	3.11817	1.83061	2.64583	0.967125	0.583101	4.99641	4.1019	1.83785	1.74636	2.02953	1.01781	3.03511	2.21522	1.54946	3.33293	3.03945	2.31836	2.45228	4.83775	2.01195	2.67587	3.90566	3.15842	2.16493	2.58707	0.705924
ENSG00000184381	PLA2G6	4.93197	4.53513	4.63987	3.86062	4.16475	4.01291	4.47308	3.22112	3.36098	3.52133	3.92612	4.14539	3.9989	3.73524	3.54109	3.43549	3.4054	3.36703	4.12828	3.37428	4.93617	2.91671	3.9511	5.02779	5.21389	4.16704	3.78723	4.20482	3.68661	4.08571	5.26606	2.89194	2.29617	4.42933	4.52261	3.02152	4.2148	4.3337	2.63793	5.05517	5.30458	3.35319	4.82445	5.2081	4.59303	4.51311	4.23626	4.70979	3.93264	5.64099	5.6401	5.08362	4.60225	3.41749
ENSG00000185022	MAFF	5.63069	5.60772	3.79838	5.65837	5.49837	5.65153	5.42251	2.83413	2.9101	2.69131	2.15639	2.41115	3.03233	3.10108	2.97799	3.54907	2.36192	2.60732	3.88708	3.20855	5.60302	5.0267	3.50703	5.42033	5.23846	4.86401	4.34989	5.01982	5.30654	4.94403	5.2537	4.63751	3.08201	4.21423	4.27129	3.20218	5.56034	4.91771	4.72158	5.61362	5.42362	2.60428	4.39136	5.31938	5.45656	5.53654	4.26517	3.67467	4.62074	2.64105	5.08833	5.26719	5.48426	3.37441
ENSG00000198792	TMEM184B	5.62678	5.56256	5.01558	5.67173	5.64692	5.6501	5.57113	5.06114	5.45096	5.08321	5.57063	5.64988	5.6347	5.56082	5.16056	5.1923	5.09765	5.00446	5.55112	5.17792	5.59467	5.66572	4.12264	5.49618	5.61951	5.59602	5.21308	5.57066	4.81356	5.53785	5.58591	4.91479	4.44798	4.57212	5.19729	3.26413	5.6667	5.2232	4.39297	5.65959	5.34568	3.7993	5.66103	5.50266	4.75413	5.0399	5.1159	5.42712	5.13873	4.41819	5.65183	5.65844	5.28799	4.26503
ENSG00000213923	CSNK1E	5.67061	5.63996	5.058	5.66486	5.63337	5.66775	5.62868	4.81974	5.17329	4.82149	5.61812	5.65264	5.41701	5.43315	4.85888	5.04016	4.78269	4.67522	5.20829	4.84193	5.66524	5.67021	5.28427	5.67243	5.67243	5.6211	5.27018	5.60486	5.4057	5.58608	5.67243	5.03422	4.44344	4.69613	5.09544	3.65387	5.66607	5.54564	4.48125	5.67211	5.67243	4.47597	5.66859	5.6643	5.65736	5.66948	5.26126	5.56395	5.13973	5.05892	5.64607	5.67243	5.6673	3.20444
ENSG00000168135	KCNJ4	0.0995333	0.338735	0.332287	0.0786371	0.231237	0.0821821	0.03749	4.36884	5.1973	4.74869	0.515152	0.588717	5.50993	5.4455	4.21603	2.57515	4.94145	4.55576	0.580187	0.961832	0.0953816	0.0555948	0.1009	0.141723	0.172548	0.08018	0.15561	0.0958333	0.0625498	0.0844937	1.80477	4.27445	3.94099	0.373508	0.47934	1.15324	0.139888	0.262408	0.0529014	1.43266	0.113579	0.0700823	1.9393	0.113809	0.491892	0.726319	0.587039	0.0538744	0.0629654	1.80888	0.157694	0.307265	0.0870121	0.0835558
ENSG00000100196	KDELR3	4.24968	4.26391	2.62852	4.87881	4.48979	3.41137	3.01243	1.03651	1.08168	1.19828	1.30531	1.39906	1.2527	1.32166	1.14162	1.08781	1.1299	1.03296	1.20436	0.873504	3.85828	5.60845	1.40548	3.38324	3.82911	2.85534	3.22452	2.98302	2.16782	2.8768	3.3769	3.20373	2.4442	3.00359	3.48992	2.85944	4.18588	4.73041	1.13605	4.25838	2.72445	3.26402	4.49195	3.73036	2.35083	2.66599	3.35964	2.26554	3.65179	3.04042	3.68696	3.23872	2.99502	0.407248
ENSG00000100201	DDX17	5.67243	5.67243	5.67243	5.67243	5.67243	5.67243	5.67243	5.63052	5.66286	5.65553	5.67243	5.67243	5.67243	5.66529	5.64544	5.652	5.63634	5.62257	5.66378	5.66239	5.67243	5.67243	5.67243	5.67243	5.67243	5.67243	5.67243	5.67243	5.67243	5.67243	5.67243	5.67187	5.62965	5.67243	5.67243	5.66979	5.67243	5.67243	5.6719	5.67243	5.67243	5.67243	5.67243	5.67243	5.67243	5.67243	5.67243	5.67243	5.67243	5.67243	5.67243	5.67243	5.67243	5.62523
ENSG00000100206	DMC1	0.87491	0.443552	0.143394	1.20332	0.585071	0.962583	0.707111	0.434154	0.523193	0.49707	0.778584	0.723533	0.491746	0.537105	0.327374	0.351733	0.511026	0.399876	0.491074	0.368973	0.799746	1.70172	1.92149	1.11931	1.0674	0.595308	0.501984	0.617056	0.476846	0.596947	0.957579	0.657293	0.207291	0.22361	0.4305	0.057628	0.558395	0.374233	0.317064	1.47153	0.815078	0.0915537	0.50427	0.683139	0.559094	0.700955	0.519895	0.366042	0.355006	3.82966	0.400615	1.03809	0.85877	0.111843
ENSG00000184949	FAM227A	0.354456	0.450128	0.863956	0.495443	0.63574	0.349416	0.804625	0.802726	0.820351	1.34913	0.794728	0.898909	0.999002	0.994675	0.986937	1.40378	1.32487	0.821818	0.589695	0.626588	0.951882	0.906121	0.161511	1.09953	1.86314	0.857064	0.534092	0.681397	0.29339	0.711855	2.44611	0.455154	0.286124	1.05857	1.33773	0.0945985	1.44562	0.769374	0.0998155	1.09844	1.34156	0.425681	3.27897	1.26693	1.2154	0.927792	0.380993	0.224962	0.539956	3.50207	2.0898	1.51009	0.748219	0.0211773
ENSG00000100211	CBY1	5.10535	4.94389	5.44279	5.57318	5.50247	5.58904	5.55443	4.30813	4.28399	4.50981	4.99258	4.90981	4.36258	4.44758	4.3295	4.61951	4.50091	4.29888	4.68874	4.46538	5.24428	5.06714	4.03929	5.48613	5.67243	5.61212	5.07178	5.64854	4.86675	5.65174	5.61608	4.89103	4.48718	4.8736	5.24201	3.94975	5.05216	4.87197	3.89216	5.59942	5.62486	4.18751	5.59231	5.63151	5.03532	5.00998	4.71296	4.95532	4.85295	5.55869	5.60271	5.6511	5.36687	1.86327
ENSG00000100216	TOMM22	5.40896	5.42525	5.33322	5.3081	5.36986	5.36776	5.50562	4.59674	4.83624	4.61203	5.13278	5.01773	4.89967	5.1584	4.53034	4.68122	4.68229	4.45733	4.81067	4.65007	5.41104	5.67243	5.67243	5.61574	5.52934	5.49894	5.45438	5.18138	5.61214	5.22113	5.48049	4.7662	4.45867	4.83805	5.34085	4.52952	5.20496	5.12142	4.94892	5.38957	5.5762	4.28454	4.78507	5.3442	5.57513	5.5693	5.3286	5.36959	5.18456	5.64964	5.34774	5.56313	5.55136	4.05298
ENSG00000100221	JOSD1	5.49219	5.49825	4.76832	5.59364	5.46027	5.62619	5.45915	4.26424	4.75564	4.3056	5.50535	5.54276	5.20186	5.16909	4.25719	4.32262	4.46309	4.02883	4.55261	4.05436	5.38405	5.63653	5.6105	5.52555	5.59207	5.39858	5.43874	5.39582	4.9138	5.39082	5.57479	4.2878	3.68057	4.28811	4.6659	3.91356	5.62467	4.94668	4.09604	5.6157	5.66948	3.91354	5.41086	5.33481	5.34201	5.35353	5.45785	5.15642	4.87871	5.19635	5.48558	5.60115	5.35706	4.67724
ENSG00000100226	GTPBP1	4.95075	4.77455	4.52952	5.31133	4.98381	5.35151	5.06955	3.80361	3.96016	3.94206	5.27805	5.39031	4.38076	4.19765	3.93438	3.95245	4.02977	3.77124	4.12127	3.72364	4.98171	4.5319	5.61152	5.35544	5.40632	5.02121	4.76265	5.21191	4.84932	5.19991	5.42262	4.0275	3.40885	4.09602	4.38414	3.41251	5.43884	4.87258	4.30769	5.32375	5.52406	3.67404	5.34869	5.32157	5.26052	5.42287	4.99583	5.29692	4.56472	5.27116	5.4214	5.46702	5.13377	5.33597
ENSG00000100242	SUN2	5.67205	5.66032	4.93622	5.67243	5.67172	5.67243	5.65482	4.99344	4.50632	5.23596	5.34202	5.50985	5.2443	5.05528	5.23236	4.8616	4.74367	5.25079	5.52592	5.21086	5.66968	5.54803	5.63112	5.67243	5.67243	5.66206	5.63083	5.65849	5.65212	5.66158	5.67243	5.34706	4.82213	4.92782	4.94773	5.44751	5.67214	5.6397	5.43037	5.67243	5.67194	5.05191	5.54202	5.66371	5.66171	5.66872	5.66462	5.67141	5.56457	5.52991	5.64979	5.67044	5.67043	5.53681
ENSG00000100246	DNAL4	3.73851	3.48127	3.9778	3.61096	3.75076	3.5474	4.12233	4.26625	4.40501	4.06732	3.89633	3.97921	4.37041	4.38997	3.97426	4.04513	4.37281	3.83359	3.0991	3.22049	4.006	4.14983	3.03812	4.46582	4.70602	3.81616	3.64996	3.6844	4.07504	3.61487	4.45003	3.00702	2.48554	3.97953	4.38427	2.4487	4.13246	4.09347	2.05989	4.23217	4.5077	3.2467	5.19852	4.46512	4.17508	4.23782	3.41289	3.68163	3.76193	5.65301	5.098	4.16546	4.26214	2.13012
ENSG00000221890	NPTXR	2.41527	2.29647	3.06009	5.19226	4.26072	5.20665	3.96389	5.39178	5.56408	4.0901	5.61069	5.64462	5.62348	5.58676	5.45193	5.13608	4.1776	3.63805	3.78546	3.73037	2.6847	1.01679	0.38161	4.12532	4.52578	4.2204	2.85283	4.05007	1.57828	3.95437	4.35247	3.6912	2.87498	1.36795	1.75082	0.673055	2.36865	3.11298	0.667941	3.48917	3.99132	2.25714	3.84296	4.01833	1.4839	1.58205	2.58713	2.50245	2.93841	2.51002	2.80055	4.68855	3.4164	1.01086
ENSG00000183741	CBX6	4.698	4.62735	5.07172	5.60849	5.51189	5.65331	5.51726	5.42801	5.56148	5.12765	5.64174	5.66347	5.64002	5.59887	5.42246	5.12965	5.28573	4.97822	4.86628	4.62731	4.65922	5.40019	5.5686	4.83532	5.40857	5.57262	4.64155	5.62495	3.93459	5.65271	5.55354	4.13446	3.55443	4.33082	4.83874	2.43074	5.28265	4.17052	3.05026	5.58096	5.52583	3.75693	5.6075	5.32165	3.87297	3.93706	4.73193	4.94099	4.67753	3.57246	5.44949	5.63315	4.47233	3.78009
ENSG00000128383	APOBEC3A	1.10731	2.05558	0.347397	0.902549	0.936084	0.469433	0.808023	0.330326	0.285651	0.299815	0.206947	0.244704	0.358562	0.308859	0.284543	0.33125	0.23413	0.30849	0.359498	0.364895	0.912924	0.062305	0.291441	1.19672	0.54639	0.555946	0.899436	0.533479	1.98774	0.518005	1.84145	0.721978	0.612896	0.603141	0.503281	0.960317	4.07706	1.1332	0.279718	0.481297	0.483369	0.260763	0.56399	0.632879	0.475671	0.349001	0.878143	5.21962	0.779574	0.379765	1.42705	0.645926	2.35822	5.61265
ENSG00000244509	APOBEC3C	4.51362	4.3886	5.41262	4.94772	4.58164	3.95693	5.14028	1.75409	1.33677	1.61841	0.890597	0.875385	1.15001	1.23357	1.61348	1.77321	1.52139	1.33705	2.72489	2.02377	4.38663	5.66443	5.67243	5.40423	5.34249	5.20711	4.60131	4.65912	4.68788	4.71617	5.43236	4.07161	3.32631	2.84448	2.60954	1.6494	4.73411	4.77239	1.45561	5.11508	5.4741	2.14119	2.98326	5.10628	4.14933	4.08291	4.75955	5.59467	3.98382	5.57476	4.49292	5.5029	5.1339	4.90068
ENSG00000128394	APOBEC3F	1.55941	1.57914	2.31337	1.66153	1.69833	1.29159	2.18875	0.508075	0.401989	0.512987	0.243303	0.324839	0.421418	0.389747	0.481119	0.577383	0.444963	0.395979	0.772731	0.5457	1.78355	2.26707	4.31215	2.66231	2.85518	1.83898	1.66811	1.63588	1.42281	1.56514	2.83294	1.15481	0.684975	1.3316	1.49647	1.13079	2.08151	1.93803	0.27447	2.33362	3.42694	0.892285	1.68741	2.51313	1.16735	1.16062	2.25185	3.2231	1.41343	3.1004	2.12301	2.75792	2.29882	1.72481
ENSG00000100298	APOBEC3H	0.82359	0.980251	0.948655	1.0609	1.09753	0.803291	1.22129	0.259819	0.195206	0.257428	0.715571	0.7985	0.264489	0.219361	0.303161	0.35371	0.268915	0.248519	0.863653	0.435679	0.779158	0.45979	4.71911	1.227	1.26078	0.616872	0.793636	0.659566	0.688668	0.672183	1.2794	0.372255	0.251095	0.639585	0.886168	0.380705	1.89123	0.77705	0.112887	1.3778	0.751298	0.249848	0.886139	1.08602	0.38365	0.443942	1.36075	2.42539	0.89067	2.08063	1.15018	0.967831	1.07465	1.86275
ENSG00000100321	SYNGR1	3.25492	3.07942	3.74941	3.71595	3.32113	2.16305	4.49099	5.09708	5.50781	5.04972	5.67243	5.67243	5.63434	5.58584	5.13744	5.31832	5.21962	4.80332	4.37061	4.7925	3.78823	1.54546	1.36898	5.30057	5.43191	4.57791	3.29269	4.42987	4.54841	4.40773	4.72296	4.05012	3.13417	3.11726	4.1002	1.28581	2.99954	4.60795	2.73401	5.3053	5.61557	3.13383	4.36374	4.98029	5.02416	4.99213	3.19804	3.157	3.46905	4.44901	3.80127	4.86507	5.111	1.74944
ENSG00000100324	TAB1	4.4507	3.98594	4.21948	4.7199	4.59375	4.87089	4.95913	3.82142	4.0236	3.93782	5.23538	5.32501	4.35878	4.23134	3.85247	3.9523	4.02988	3.79883	4.24835	3.89956	4.44341	4.41393	4.32816	5.12386	5.32031	4.92768	4.30049	4.87281	4.17318	4.90294	5.05028	3.53233	3.20307	3.59698	3.78701	3.41521	4.36951	4.17474	3.70794	5.47395	5.26557	3.32669	4.24807	4.8963	4.63495	4.74725	4.36666	4.66057	4.14959	4.49127	4.77723	5.23577	4.7579	3.05215
ENSG00000100335	MIEF1	3.95993	3.83033	3.46807	3.58518	3.58674	3.51809	3.72885	2.91625	3.18821	3.0546	4.11283	3.97684	3.34854	3.4951	2.79599	3.05175	3.03576	2.85422	3.03751	2.92497	3.86559	4.77749	5.06575	3.62886	3.87593	3.68166	3.75064	3.55273	3.72419	3.56806	3.85071	2.77327	2.45756	3.27173	3.51345	3.41311	3.67255	3.55383	2.82212	3.88024	3.67567	2.72984	3.29324	3.67182	3.64176	3.74309	3.93044	3.85591	3.39434	5.41094	3.74942	3.99164	3.61625	2.09183
ENSG00000100380	ST13	5.67243	5.67243	5.67094	5.67243	5.67243	5.67243	5.67243	5.63329	5.64783	5.62788	5.65641	5.66693	5.66595	5.6652	5.61421	5.65616	5.59367	5.59087	5.67185	5.67126	5.67243	5.67243	5.67243	5.67243	5.67243	5.67243	5.66975	5.67198	5.67053	5.67052	5.67243	5.58647	5.10405	5.66338	5.67243	5.60503	5.67243	5.67243	5.67243	5.67243	5.67243	5.56397	5.67243	5.67243	5.67243	5.67243	5.67025	5.66344	5.67015	5.67243	5.67243	5.67243	5.67243	5.17482
ENSG00000196236	XPNPEP3	2.74369	2.52625	3.08627	2.28594	2.46428	2.32745	2.65859	1.76419	1.77041	1.96383	2.18241	2.21874	1.83172	1.90796	1.79656	1.98896	1.99494	1.73705	2.24106	1.91343	2.72932	3.2489	2.87124	3.05145	3.1373	2.50112	2.24517	2.44576	2.43242	2.43725	3.01875	2.30416	2.07124	2.35854	2.56486	2.73142	2.73819	2.53685	1.92039	3.35704	3.35472	1.89003	3.19914	2.8215	2.9107	3.01004	2.26305	2.70396	2.26527	4.20739	3.24583	2.95099	2.86308	1.09085
ENSG00000172404	DNAJB7	0.286017	0.270482	0.206336	0.276695	0.313677	0.239702	0.370496	0.144548	0.237568	0.207888	1.351	1.3112	0.315441	0.372398	0.182379	0.210457	0.272075	0.179179	0.200213	0.107187	0.405572	0.245218	0.221349	0.71365	0.775116	0.324742	0.363228	0.341442	0.270858	0.322399	0.691075	0.107613	0.0610616	0.184945	0.293873	0.169508	0.356451	0.457408	0.382783	0.567106	0.82757	0.190983	0.650256	0.605443	0.377435	0.307975	0.513108	0.409464	0.286118	4.31976	0.788571	0.705898	0.488271	0.0806237

### Sheet: Table S10 BAGHan.DEG
Table S10. FUMA's differentially expressed genes using GTEx v8 54 tissue types for BAGHan GWAS
Category	GeneSet	N_genes	N_overlap	p	adjP	genes
DEG.twoside	Stomach	3070	145	0.0141713	0.765251	ENSG00000123080:ENSG00000085832:ENSG00000116157:ENSG00000143324:ENSG00000135823:ENSG00000153029:ENSG00000162783:ENSG00000163531:ENSG00000162877:ENSG00000174502:ENSG00000162892:ENSG00000162896:ENSG00000182795:ENSG00000123843:ENSG00000196352:ENSG00000196878:ENSG00000117594:ENSG00000009790:ENSG00000117595:ENSG00000084731:ENSG00000157833:ENSG00000163794:ENSG00000157992:ENSG00000115226:ENSG00000084734:ENSG00000171174:ENSG00000163126:ENSG00000213337:ENSG00000135951:ENSG00000169554:ENSG00000135999:ENSG00000168280:ENSG00000150556:ENSG00000173705:ENSG00000153558:ENSG00000163539:ENSG00000144681:ENSG00000136059:ENSG00000187091:ENSG00000163347:ENSG00000196083:ENSG00000163959:ENSG00000213123:ENSG00000163961:ENSG00000174004:ENSG00000174007:ENSG00000163975:ENSG00000145016:ENSG00000114473:ENSG00000185818:ENSG00000125388:ENSG00000159788:ENSG00000184160:ENSG00000145220:ENSG00000168824:ENSG00000173376:ENSG00000002822:ENSG00000106268:ENSG00000106266:ENSG00000136295:ENSG00000198074:ENSG00000227471:ENSG00000146859:ENSG00000189320:ENSG00000253958:ENSG00000171056:ENSG00000154319:ENSG00000136574:ENSG00000255394:ENSG00000154328:ENSG00000154359:ENSG00000104722:ENSG00000147437:ENSG00000221818:ENSG00000221914:ENSG00000240694:ENSG00000092964:ENSG00000104228:ENSG00000120899:ENSG00000154188:ENSG00000147655:ENSG00000151150:ENSG00000072422:ENSG00000150347:ENSG00000181915:ENSG00000152804:ENSG00000138207:ENSG00000235162:ENSG00000074590:ENSG00000166073:ENSG00000137843:ENSG00000137841:ENSG00000197696:ENSG00000140538:ENSG00000103241:ENSG00000260456:ENSG00000103264:ENSG00000171916:ENSG00000072134:ENSG00000108641:ENSG00000142494:ENSG00000108602:ENSG00000083290:ENSG00000170298:ENSG00000109072:ENSG00000258472:ENSG00000109107:ENSG00000167525:ENSG00000076604:ENSG00000179761:ENSG00000221995:ENSG00000160551:ENSG00000198720:ENSG00000167549:ENSG00000141298:ENSG00000214708:ENSG00000128422:ENSG00000166398:ENSG00000105711:ENSG00000105707:ENSG00000089356:ENSG00000221946:ENSG00000105699:ENSG00000012124:ENSG00000126262:ENSG00000188508:ENSG00000189001:ENSG00000105675:ENSG00000105290:ENSG00000167604:ENSG00000126264:ENSG00000161281:ENSG00000181007:ENSG00000132640:ENSG00000172296:ENSG00000128311:ENSG00000100379:ENSG00000100060:ENSG00000100092:ENSG00000241360:ENSG00000100139:ENSG00000128346:ENSG00000100156:ENSG00000128383:ENSG00000100321
DEG.down	Stomach	2290	111	0.0160713	0.867852	ENSG00000123080:ENSG00000085832:ENSG00000116157:ENSG00000143324:ENSG00000135823:ENSG00000153029:ENSG00000162783:ENSG00000163531:ENSG00000162892:ENSG00000196352:ENSG00000117594:ENSG00000009790:ENSG00000084731:ENSG00000157833:ENSG00000163794:ENSG00000115226:ENSG00000171174:ENSG00000163126:ENSG00000213337:ENSG00000135951:ENSG00000169554:ENSG00000135999:ENSG00000168280:ENSG00000173705:ENSG00000153558:ENSG00000163539:ENSG00000144681:ENSG00000187091:ENSG00000163347:ENSG00000196083:ENSG00000163959:ENSG00000213123:ENSG00000163961:ENSG00000174004:ENSG00000174007:ENSG00000163975:ENSG00000145016:ENSG00000114473:ENSG00000185818:ENSG00000125388:ENSG00000159788:ENSG00000184160:ENSG00000145220:ENSG00000168824:ENSG00000173376:ENSG00000002822:ENSG00000106268:ENSG00000106266:ENSG00000136295:ENSG00000146859:ENSG00000189320:ENSG00000171056:ENSG00000154319:ENSG00000154328:ENSG00000154359:ENSG00000104722:ENSG00000147437:ENSG00000221818:ENSG00000221914:ENSG00000240694:ENSG00000092964:ENSG00000104228:ENSG00000120899:ENSG00000154188:ENSG00000151150:ENSG00000150347:ENSG00000181915:ENSG00000152804:ENSG00000138207:ENSG00000074590:ENSG00000166073:ENSG00000137843:ENSG00000137841:ENSG00000197696:ENSG00000140538:ENSG00000260456:ENSG00000103264:ENSG00000072134:ENSG00000108641:ENSG00000142494:ENSG00000083290:ENSG00000109072:ENSG00000258472:ENSG00000109107:ENSG00000167525:ENSG00000179761:ENSG00000221995:ENSG00000160551:ENSG00000198720:ENSG00000167549:ENSG00000141298:ENSG00000128422:ENSG00000166398:ENSG00000105711:ENSG00000221946:ENSG00000012124:ENSG00000126262:ENSG00000188508:ENSG00000189001:ENSG00000167604:ENSG00000126264:ENSG00000161281:ENSG00000181007:ENSG00000172296:ENSG00000100379:ENSG00000100060:ENSG00000100092:ENSG00000241360:ENSG00000100156:ENSG00000128383:ENSG00000100321
DEG.up	Pancreas	549	31	0.0333073	1	ENSG00000162877:ENSG00000162896:ENSG00000123843:ENSG00000123838:ENSG00000076356:ENSG00000171303:ENSG00000157992:ENSG00000071073:ENSG00000163347:ENSG00000164855:ENSG00000106003:ENSG00000146555:ENSG00000184608:ENSG00000136574:ENSG00000255394:ENSG00000152804:ENSG00000102796:ENSG00000105707:ENSG00000179066:ENSG00000105699:ENSG00000105697:ENSG00000126266:ENSG00000105675:ENSG00000250799:ENSG00000161270:ENSG00000126259:ENSG00000105290:ENSG00000167642:ENSG00000132623:ENSG00000100079:ENSG00000100116
DEG.down	Minor_Salivary_Gland	1666	80	0.0460762	1	ENSG00000123080:ENSG00000135835:ENSG00000162783:ENSG00000163531:ENSG00000076356:ENSG00000117594:ENSG00000084731:ENSG00000157833:ENSG00000138030:ENSG00000163794:ENSG00000171174:ENSG00000158050:ENSG00000040933:ENSG00000169554:ENSG00000144635:ENSG00000173705:ENSG00000163539:ENSG00000172995:ENSG00000168016:ENSG00000144668:ENSG00000114279:ENSG00000163959:ENSG00000213123:ENSG00000174007:ENSG00000145016:ENSG00000114473:ENSG00000159733:ENSG00000125388:ENSG00000184160:ENSG00000138735:ENSG00000146535:ENSG00000146555:ENSG00000205060:ENSG00000146859:ENSG00000147324:ENSG00000104643:ENSG00000154319:ENSG00000154359:ENSG00000164741:ENSG00000134013:ENSG00000221818:ENSG00000092964:ENSG00000154188:ENSG00000072422:ENSG00000152804:ENSG00000235162:ENSG00000074590:ENSG00000150510:ENSG00000172575:ENSG00000166073:ENSG00000156218:ENSG00000136383:ENSG00000073417:ENSG00000103241:ENSG00000176692:ENSG00000142494:ENSG00000083290:ENSG00000128487:ENSG00000109107:ENSG00000167525:ENSG00000198720:ENSG00000167549:ENSG00000141298:ENSG00000105711:ENSG00000153902:ENSG00000266964:ENSG00000012124:ENSG00000267796:ENSG00000004777:ENSG00000167604:ENSG00000105270:ENSG00000161277:ENSG00000181007:ENSG00000167641:ENSG00000125869:ENSG00000100379:ENSG00000100385:ENSG00000241360:ENSG00000128298:ENSG00000183741
DEG.up	Whole_Blood	1299	62	0.0798047	1	ENSG00000136634:ENSG00000162892:ENSG00000162894:ENSG00000123836:ENSG00000123838:ENSG00000196352:ENSG00000203710:ENSG00000197721:ENSG00000009790:ENSG00000188886:ENSG00000158050:ENSG00000196843:ENSG00000115085:ENSG00000183813:ENSG00000172936:ENSG00000196083:ENSG00000163958:ENSG00000163959:ENSG00000174004:ENSG00000174007:ENSG00000087266:ENSG00000106003:ENSG00000198286:ENSG00000172331:ENSG00000146859:ENSG00000173281:ENSG00000175806:ENSG00000136573:ENSG00000147459:ENSG00000120899:ENSG00000148572:ENSG00000152804:ENSG00000138190:ENSG00000152213:ENSG00000102796:ENSG00000172575:ENSG00000137841:ENSG00000140968:ENSG00000171916:ENSG00000154016:ENSG00000170298:ENSG00000167536:ENSG00000109118:ENSG00000141298:ENSG00000108582:ENSG00000089327:ENSG00000012124:ENSG00000185897:ENSG00000126262:ENSG00000126246:ENSG00000167604:ENSG00000126264:ENSG00000011600:ENSG00000100365:ENSG00000100385:ENSG00000128340:ENSG00000100060:ENSG00000100079:ENSG00000100092:ENSG00000128383:ENSG00000244509:ENSG00000100298
DEG.up	Testis	5947	255	0.081916	1	ENSG00000142700:ENSG00000185104:ENSG00000204006:ENSG00000085831:ENSG00000198841:ENSG00000134748:ENSG00000134744:ENSG00000135837:ENSG00000121454:ENSG00000143324:ENSG00000143479:ENSG00000136634:ENSG00000123689:ENSG00000143970:ENSG00000173567:ENSG00000157856:ENSG00000115155:ENSG00000173557:ENSG00000157884:ENSG00000115163:ENSG00000157851:ENSG00000084693:ENSG00000143994:ENSG00000186143:ENSG00000163792:ENSG00000138074:ENSG00000084774:ENSG00000115194:ENSG00000163793:ENSG00000138100:ENSG00000163794:ENSG00000163795:ENSG00000138002:ENSG00000115226:ENSG00000084734:ENSG00000221843:ENSG00000176714:ENSG00000198522:ENSG00000163798:ENSG00000171174:ENSG00000174501:ENSG00000186281:ENSG00000198885:ENSG00000121152:ENSG00000114982:ENSG00000158158:ENSG00000168763:ENSG00000168754:ENSG00000144199:ENSG00000135976:ENSG00000168658:ENSG00000115446:ENSG00000196872:ENSG00000135951:ENSG00000144182:ENSG00000168280:ENSG00000150556:ENSG00000187123:ENSG00000144635:ENSG00000182973:ENSG00000206557:ENSG00000183813:ENSG00000153558:ENSG00000163673:ENSG00000076242:ENSG00000093167:ENSG00000144674:ENSG00000198590:ENSG00000187091:ENSG00000008226:ENSG00000144671:ENSG00000157036:ENSG00000205835:ENSG00000188958:ENSG00000163958:ENSG00000163959:ENSG00000213123:ENSG00000145107:ENSG00000163961:ENSG00000185798:ENSG00000174013:ENSG00000174007:ENSG00000119231:ENSG00000145016:ENSG00000114473:ENSG00000109685:ENSG00000185049:ENSG00000243449:ENSG00000185818:ENSG00000130997:ENSG00000214367:ENSG00000159733:ENSG00000063978:ENSG00000125386:ENSG00000125388:ENSG00000188981:ENSG00000109758:ENSG00000175920:ENSG00000145220:ENSG00000168826:ENSG00000168824:ENSG00000164109:ENSG00000173376:ENSG00000123737:ENSG00000002822:ENSG00000106268:ENSG00000106266:ENSG00000106012:ENSG00000146555:ENSG00000146856:ENSG00000146857:ENSG00000080802:ENSG00000155561:ENSG00000243317:ENSG00000164707:ENSG00000215372:ENSG00000104626:ENSG00000253426:ENSG00000173273:ENSG00000184647:ENSG00000171060:ENSG00000254093:ENSG00000171044:ENSG00000104643:ENSG00000177710:ENSG00000136574:ENSG00000255394:ENSG00000154328:ENSG00000255046:ENSG00000205882:ENSG00000167034:ENSG00000104722:ENSG00000184661:ENSG00000164830:ENSG00000174429:ENSG00000170312:ENSG00000072422:ENSG00000196932:ENSG00000183346:ENSG00000182010:ENSG00000181915:ENSG00000138160:ENSG00000138190:ENSG00000138180:ENSG00000186188:ENSG00000176273:ENSG00000136044:ENSG00000235162:ENSG00000102543:ENSG00000136169:ENSG00000102753:ENSG00000123178:ENSG00000204977:ENSG00000198553:ENSG00000176124:ENSG00000123171:ENSG00000166069:ENSG00000150667:ENSG00000156970:ENSG00000137843:ENSG00000176753:ENSG00000197978:ENSG00000259511:ENSG00000184206:ENSG00000176371:ENSG00000177082:ENSG00000197696:ENSG00000183655:ENSG00000259494:ENSG00000118557:ENSG00000131148:ENSG00000103248:ENSG00000260456:ENSG00000103264:ENSG00000140948:ENSG00000104731:ENSG00000103257:ENSG00000172530:ENSG00000170160:ENSG00000214860:ENSG00000171931:ENSG00000154016:ENSG00000108641:ENSG00000166484:ENSG00000142494:ENSG00000083290:ENSG00000128487:ENSG00000205212:ENSG00000109016:ENSG00000109083:ENSG00000109072:ENSG00000167525:ENSG00000160606:ENSG00000160602:ENSG00000076604:ENSG00000173065:ENSG00000167543:ENSG00000198720:ENSG00000176927:ENSG00000108582:ENSG00000131242:ENSG00000178691:ENSG00000153896:ENSG00000177558:ENSG00000105699:ENSG00000188508:ENSG00000105679:ENSG00000249115:ENSG00000105672:ENSG00000011590:ENSG00000272333:ENSG00000161265:ENSG00000267796:ENSG00000167595:ENSG00000004777:ENSG00000250799:ENSG00000161270:ENSG00000105290:ENSG00000161277:ENSG00000075702:ENSG00000196357:ENSG00000181007:ENSG00000161298:ENSG00000197808:ENSG00000267041:ENSG00000267260:ENSG00000011332:ENSG00000167642:ENSG00000167641:ENSG00000132623:ENSG00000125863:ENSG00000149346:ENSG00000125899:ENSG00000185264:ENSG00000100379:ENSG00000187045:ENSG00000133466:ENSG00000100065:ENSG00000100083:ENSG00000241360:ENSG00000100124:ENSG00000128346:ENSG00000100151:ENSG00000100156:ENSG00000128298:ENSG00000184381:ENSG00000100206:ENSG00000184949:ENSG00000100246:ENSG00000244509:ENSG00000128394:ENSG00000100298:ENSG00000100335:ENSG00000196236:ENSG00000172404
DEG.twoside	Nerve_Tibial	4941	214	0.0819183	1	ENSG00000134748:ENSG00000134744:ENSG00000135837:ENSG00000135835:ENSG00000135823:ENSG00000162783:ENSG00000163531:ENSG00000162894:ENSG00000174059:ENSG00000008118:ENSG00000196878:ENSG00000117594:ENSG00000009790:ENSG00000117595:ENSG00000084731:ENSG00000138018:ENSG00000171303:ENSG00000084774:ENSG00000138100:ENSG00000163794:ENSG00000157992:ENSG00000138002:ENSG00000243943:ENSG00000174501:ENSG00000186281:ENSG00000114982:ENSG00000114988:ENSG00000158158:ENSG00000168763:ENSG00000163126:ENSG00000168758:ENSG00000168754:ENSG00000144199:ENSG00000135976:ENSG00000115085:ENSG00000183513:ENSG00000115446:ENSG00000144182:ENSG00000158411:ENSG00000169554:ENSG00000121989:ENSG00000115947:ENSG00000135999:ENSG00000187123:ENSG00000091317:ENSG00000153558:ENSG00000163539:ENSG00000163673:ENSG00000178567:ENSG00000144677:ENSG00000187091:ENSG00000073282:ENSG00000163347:ENSG00000127249:ENSG00000176945:ENSG00000163960:ENSG00000180370:ENSG00000119231:ENSG00000119227:ENSG00000161267:ENSG00000145016:ENSG00000186001:ENSG00000243449:ENSG00000185818:ENSG00000214367:ENSG00000125386:ENSG00000087266:ENSG00000125388:ENSG00000197386:ENSG00000132406:ENSG00000168826:ENSG00000168824:ENSG00000138735:ENSG00000164109:ENSG00000138738:ENSG00000164112:ENSG00000123737:ENSG00000164056:ENSG00000164855:ENSG00000136213:ENSG00000106003:ENSG00000198286:ENSG00000172331:ENSG00000146859:ENSG00000105875:ENSG00000155561:ENSG00000253958:ENSG00000147324:ENSG00000173273:ENSG00000254093:ENSG00000154359:ENSG00000164741:ENSG00000167034:ENSG00000147459:ENSG00000147437:ENSG00000104756:ENSG00000221818:ENSG00000221914:ENSG00000164830:ENSG00000154188:ENSG00000151150:ENSG00000170312:ENSG00000183346:ENSG00000150347:ENSG00000181915:ENSG00000171988:ENSG00000138160:ENSG00000138207:ENSG00000148690:ENSG00000108231:ENSG00000136051:ENSG00000136044:ENSG00000074590:ENSG00000102531:ENSG00000102543:ENSG00000102547:ENSG00000136169:ENSG00000136147:ENSG00000123179:ENSG00000186047:ENSG00000150510:ENSG00000102796:ENSG00000137801:ENSG00000128829:ENSG00000137841:ENSG00000156218:ENSG00000259511:ENSG00000177082:ENSG00000197696:ENSG00000166716:ENSG00000136383:ENSG00000073417:ENSG00000170776:ENSG00000140538:ENSG00000103241:ENSG00000103248:ENSG00000176692:ENSG00000176678:ENSG00000170160:ENSG00000188522:ENSG00000072134:ENSG00000166484:ENSG00000142494:ENSG00000083290:ENSG00000108599:ENSG00000258472:ENSG00000109107:ENSG00000167525:ENSG00000160606:ENSG00000109118:ENSG00000221995:ENSG00000108256:ENSG00000160551:ENSG00000168792:ENSG00000167543:ENSG00000198720:ENSG00000167549:ENSG00000141298:ENSG00000126653:ENSG00000131242:ENSG00000128422:ENSG00000166398:ENSG00000089335:ENSG00000197841:ENSG00000153896:ENSG00000168661:ENSG00000105707:ENSG00000179066:ENSG00000089356:ENSG00000153902:ENSG00000221946:ENSG00000089327:ENSG00000105697:ENSG00000105695:ENSG00000012124:ENSG00000188508:ENSG00000189001:ENSG00000249115:ENSG00000272333:ENSG00000161265:ENSG00000167595:ENSG00000004777:ENSG00000167604:ENSG00000126264:ENSG00000011600:ENSG00000239382:ENSG00000105270:ENSG00000161277:ENSG00000196357:ENSG00000142065:ENSG00000181007:ENSG00000186017:ENSG00000254004:ENSG00000186020:ENSG00000132639:ENSG00000101384:ENSG00000132640:ENSG00000172296:ENSG00000100385:ENSG00000133466:ENSG00000100065:ENSG00000100106:ENSG00000100142:ENSG00000100156:ENSG00000184381:ENSG00000185022:ENSG00000168135:ENSG00000100196:ENSG00000100206:ENSG00000244509:ENSG00000128394:ENSG00000100321:ENSG00000100324:ENSG00000196236
DEG.down	Nerve_Tibial	784	39	0.0918631	1	ENSG00000162783:ENSG00000162894:ENSG00000008118:ENSG00000196878:ENSG00000009790:ENSG00000117595:ENSG00000171303:ENSG00000138100:ENSG00000157992:ENSG00000115085:ENSG00000073282:ENSG00000127249:ENSG00000161267:ENSG00000243449:ENSG00000185818:ENSG00000168824:ENSG00000164109:ENSG00000164855:ENSG00000106003:ENSG00000198286:ENSG00000253958:ENSG00000147324:ENSG00000167034:ENSG00000170312:ENSG00000183346:ENSG00000138160:ENSG00000136383:ENSG00000103241:ENSG00000188522:ENSG00000142494:ENSG00000160606:ENSG00000131242:ENSG00000128422:ENSG00000105707:ENSG00000188508:ENSG00000189001:ENSG00000132639:ENSG00000100385:ENSG00000168135
DEG.down	Esophagus_Gastroesophageal_Junction	1406	66	0.0930396	1	ENSG00000162894:ENSG00000162896:ENSG00000123836:ENSG00000009790:ENSG00000162757:ENSG00000117595:ENSG00000138018:ENSG00000157992:ENSG00000115226:ENSG00000171174:ENSG00000158050:ENSG00000158158:ENSG00000115085:ENSG00000196872:ENSG00000163347:ENSG00000196083:ENSG00000163959:ENSG00000161267:ENSG00000243449:ENSG00000159733:ENSG00000087266:ENSG00000175920:ENSG00000168824:ENSG00000106266:ENSG00000106003:ENSG00000198074:ENSG00000104722:ENSG00000120899:ENSG00000170312:ENSG00000138207:ENSG00000235162:ENSG00000166073:ENSG00000197696:ENSG00000140538:ENSG00000140968:ENSG00000176692:ENSG00000176678:ENSG00000260456:ENSG00000103257:ENSG00000188522:ENSG00000108602:ENSG00000128487:ENSG00000109072:ENSG00000258472:ENSG00000167525:ENSG00000160602:ENSG00000076604:ENSG00000167536:ENSG00000128422:ENSG00000105707:ENSG00000221946:ENSG00000105699:ENSG00000188508:ENSG00000161249:ENSG00000189001:ENSG00000105675:ENSG00000126264:ENSG00000181392:ENSG00000167642:ENSG00000125869:ENSG00000132639:ENSG00000149346:ENSG00000172296:ENSG00000100092:ENSG00000241360:ENSG00000128298
DEG.down	Thyroid	976	47	0.103915	1	ENSG00000162783:ENSG00000163531:ENSG00000196878:ENSG00000138030:ENSG00000138028:ENSG00000138100:ENSG00000198885:ENSG00000144199:ENSG00000168280:ENSG00000115963:ENSG00000144681:ENSG00000090530:ENSG00000114279:ENSG00000174013:ENSG00000119227:ENSG00000185818:ENSG00000175920:ENSG00000184160:ENSG00000164855:ENSG00000106268:ENSG00000146555:ENSG00000198074:ENSG00000167034:ENSG00000240694:ENSG00000138207:ENSG00000235162:ENSG00000172575:ENSG00000140538:ENSG00000176678:ENSG00000260456:ENSG00000103257:ENSG00000109072:ENSG00000109107:ENSG00000128422:ENSG00000105695:ENSG00000126262:ENSG00000188508:ENSG00000189001:ENSG00000105290:ENSG00000105270:ENSG00000075702:ENSG00000167641:ENSG00000125869:ENSG00000132639:ENSG00000100092:ENSG00000221890:ENSG00000128383
DEG.down	Esophagus_Muscularis	1582	73	0.105022	1	ENSG00000162894:ENSG00000180667:ENSG00000123836:ENSG00000123689:ENSG00000009790:ENSG00000162757:ENSG00000117595:ENSG00000138018:ENSG00000157992:ENSG00000115226:ENSG00000171174:ENSG00000158050:ENSG00000158158:ENSG00000115085:ENSG00000196872:ENSG00000168280:ENSG00000173705:ENSG00000136059:ENSG00000163347:ENSG00000196083:ENSG00000163959:ENSG00000161267:ENSG00000243449:ENSG00000159733:ENSG00000087266:ENSG00000184160:ENSG00000168824:ENSG00000106266:ENSG00000106003:ENSG00000198074:ENSG00000189320:ENSG00000253958:ENSG00000136574:ENSG00000104722:ENSG00000240694:ENSG00000120899:ENSG00000170312:ENSG00000138207:ENSG00000136044:ENSG00000235162:ENSG00000166073:ENSG00000197696:ENSG00000140538:ENSG00000140968:ENSG00000176692:ENSG00000103257:ENSG00000108641:ENSG00000128487:ENSG00000109072:ENSG00000258472:ENSG00000167525:ENSG00000160602:ENSG00000076604:ENSG00000167536:ENSG00000128422:ENSG00000105707:ENSG00000221946:ENSG00000105699:ENSG00000188508:ENSG00000161249:ENSG00000189001:ENSG00000105290:ENSG00000126264:ENSG00000181392:ENSG00000167642:ENSG00000125869:ENSG00000132639:ENSG00000149346:ENSG00000172296:ENSG00000100092:ENSG00000241360:ENSG00000100156:ENSG00000128298
DEG.down	Artery_Coronary	863	42	0.106018	1	ENSG00000180667:ENSG00000123836:ENSG00000117595:ENSG00000143994:ENSG00000157992:ENSG00000163126:ENSG00000196872:ENSG00000168280:ENSG00000008226:ENSG00000114279:ENSG00000176945:ENSG00000161267:ENSG00000185818:ENSG00000159788:ENSG00000164109:ENSG00000173376:ENSG00000164855:ENSG00000198074:ENSG00000167034:ENSG00000138160:ENSG00000172575:ENSG00000197978:ENSG00000103241:ENSG00000103257:ENSG00000160606:ENSG00000076604:ENSG00000167536:ENSG00000179761:ENSG00000089356:ENSG00000221946:ENSG00000105699:ENSG00000012124:ENSG00000188508:ENSG00000189001:ENSG00000105290:ENSG00000181392:ENSG00000132623:ENSG00000172296:ENSG00000100092:ENSG00000100142:ENSG00000128298:ENSG00000100321
DEG.up	Brain_Cerebellum	4055	176	0.106192	1	ENSG00000157077:ENSG00000134744:ENSG00000121454:ENSG00000135835:ENSG00000135823:ENSG00000198216:ENSG00000135824:ENSG00000163531:ENSG00000076356:ENSG00000117594:ENSG00000162757:ENSG00000117595:ENSG00000084731:ENSG00000157833:ENSG00000173567:ENSG00000138018:ENSG00000171303:ENSG00000157851:ENSG00000138030:ENSG00000138028:ENSG00000138074:ENSG00000163794:ENSG00000138002:ENSG00000115226:ENSG00000163798:ENSG00000174501:ENSG00000198885:ENSG00000158158:ENSG00000168763:ENSG00000163126:ENSG00000213337:ENSG00000168758:ENSG00000144199:ENSG00000135976:ENSG00000040933:ENSG00000183513:ENSG00000071073:ENSG00000115947:ENSG00000204406:ENSG00000168280:ENSG00000163539:ENSG00000172995:ENSG00000144681:ENSG00000168016:ENSG00000178567:ENSG00000198590:ENSG00000144671:ENSG00000157036:ENSG00000114279:ENSG00000213123:ENSG00000163960:ENSG00000174013:ENSG00000174007:ENSG00000119231:ENSG00000119227:ENSG00000075711:ENSG00000161267:ENSG00000145016:ENSG00000186001:ENSG00000109685:ENSG00000185049:ENSG00000243449:ENSG00000185818:ENSG00000130997:ENSG00000214367:ENSG00000159733:ENSG00000125386:ENSG00000125388:ENSG00000197386:ENSG00000159788:ENSG00000109758:ENSG00000175920:ENSG00000168824:ENSG00000136213:ENSG00000106012:ENSG00000136295:ENSG00000205060:ENSG00000105875:ENSG00000164707:ENSG00000173273:ENSG00000175806:ENSG00000104643:ENSG00000154319:ENSG00000186523:ENSG00000250305:ENSG00000104722:ENSG00000147437:ENSG00000240694:ENSG00000015592:ENSG00000120899:ENSG00000164830:ENSG00000164841:ENSG00000151150:ENSG00000138311:ENSG00000181915:ENSG00000171988:ENSG00000095464:ENSG00000108231:ENSG00000136044:ENSG00000074590:ENSG00000186047:ENSG00000171262:ENSG00000172575:ENSG00000166073:ENSG00000137843:ENSG00000176753:ENSG00000140538:ENSG00000103264:ENSG00000140948:ENSG00000104731:ENSG00000103257:ENSG00000172530:ENSG00000170160:ENSG00000171931:ENSG00000072134:ENSG00000083290:ENSG00000205212:ENSG00000109083:ENSG00000109072:ENSG00000004139:ENSG00000076351:ENSG00000258472:ENSG00000109107:ENSG00000167525:ENSG00000173065:ENSG00000167536:ENSG00000179761:ENSG00000063015:ENSG00000196535:ENSG00000221995:ENSG00000198720:ENSG00000167549:ENSG00000131242:ENSG00000089335:ENSG00000197841:ENSG00000168661:ENSG00000105711:ENSG00000179066:ENSG00000221946:ENSG00000105695:ENSG00000105675:ENSG00000249115:ENSG00000272333:ENSG00000267796:ENSG00000004777:ENSG00000105290:ENSG00000205138:ENSG00000181392:ENSG00000239382:ENSG00000105270:ENSG00000142065:ENSG00000181007:ENSG00000186017:ENSG00000186020:ENSG00000161298:ENSG00000197808:ENSG00000267260:ENSG00000011332:ENSG00000167642:ENSG00000121417:ENSG00000125869:ENSG00000101349:ENSG00000132639:ENSG00000125863:ENSG00000132640:ENSG00000100083:ENSG00000241360:ENSG00000100116:ENSG00000128310:ENSG00000100124:ENSG00000100142:ENSG00000100151:ENSG00000221890:ENSG00000183741:ENSG00000100321:ENSG00000100324
DEG.twoside	Pancreas	9220	384	0.116304	1	ENSG00000185104:ENSG00000123080:ENSG00000123091:ENSG00000085832:ENSG00000117859:ENSG00000078618:ENSG00000198841:ENSG00000134717:ENSG00000157077:ENSG00000134748:ENSG00000134744:ENSG00000162384:ENSG00000162385:ENSG00000058799:ENSG00000135837:ENSG00000135823:ENSG00000153029:ENSG00000162783:ENSG00000135829:ENSG00000163531:ENSG00000162877:ENSG00000143486:ENSG00000143479:ENSG00000162889:ENSG00000162896:ENSG00000180667:ENSG00000123836:ENSG00000123843:ENSG00000123838:ENSG00000196352:ENSG00000174059:ENSG00000076356:ENSG00000196878:ENSG00000123689:ENSG00000117594:ENSG00000117597:ENSG00000143970:ENSG00000084733:ENSG00000157833:ENSG00000138018:ENSG00000171303:ENSG00000213699:ENSG00000084764:ENSG00000084693:ENSG00000138080:ENSG00000138074:ENSG00000084774:ENSG00000163794:ENSG00000115204:ENSG00000115207:ENSG00000163795:ENSG00000115216:ENSG00000157992:ENSG00000138002:ENSG00000115226:ENSG00000243943:ENSG00000176714:ENSG00000198522:ENSG00000163798:ENSG00000243147:ENSG00000171174:ENSG00000174501:ENSG00000186281:ENSG00000158050:ENSG00000135956:ENSG00000144021:ENSG00000196843:ENSG00000114982:ENSG00000114988:ENSG00000158158:ENSG00000163126:ENSG00000213337:ENSG00000168758:ENSG00000144199:ENSG00000135976:ENSG00000075568:ENSG00000040933:ENSG00000183513:ENSG00000115446:ENSG00000071073:ENSG00000196872:ENSG00000144182:ENSG00000158411:ENSG00000185414:ENSG00000169554:ENSG00000121989:ENSG00000115947:ENSG00000135999:ENSG00000168280:ENSG00000150556:ENSG00000115963:ENSG00000091317:ENSG00000144635:ENSG00000182973:ENSG00000170266:ENSG00000170275:ENSG00000153558:ENSG00000153560:ENSG00000163539:ENSG00000170248:ENSG00000168016:ENSG00000178567:ENSG00000076242:ENSG00000093167:ENSG00000144674:ENSG00000144677:ENSG00000136059:ENSG00000187091:ENSG00000172936:ENSG00000172939:ENSG00000157036:ENSG00000090530:ENSG00000163347:ENSG00000152492:ENSG00000114279:ENSG00000198836:ENSG00000072274:ENSG00000161217:ENSG00000213123:ENSG00000163960:ENSG00000163961:ENSG00000185798:ENSG00000174013:ENSG00000163964:ENSG00000180370:ENSG00000119231:ENSG00000114503:ENSG00000119227:ENSG00000163975:ENSG00000075711:ENSG00000161267:ENSG00000145016:ENSG00000122068:ENSG00000186001:ENSG00000114473:ENSG00000109685:ENSG00000185049:ENSG00000243449:ENSG00000185818:ENSG00000214367:ENSG00000123933:ENSG00000159733:ENSG00000063978:ENSG00000125386:ENSG00000168884:ENSG00000087266:ENSG00000109736:ENSG00000125388:ENSG00000159788:ENSG00000163956:ENSG00000184160:ENSG00000132406:ENSG00000145220:ENSG00000168826:ENSG00000138735:ENSG00000123737:ENSG00000164056:ENSG00000164855:ENSG00000002822:ENSG00000106268:ENSG00000106266:ENSG00000136213:ENSG00000106003:ENSG00000106009:ENSG00000106012:ENSG00000136295:ENSG00000146535:ENSG00000198286:ENSG00000146555:ENSG00000205060:ENSG00000085662:ENSG00000172331:ENSG00000122786:ENSG00000122783:ENSG00000146859:ENSG00000080802:ENSG00000155561:ENSG00000243317:ENSG00000147324:ENSG00000104626:ENSG00000173281:ENSG00000173273:ENSG00000175806:ENSG00000171056:ENSG00000254093:ENSG00000104643:ENSG00000184608:ENSG00000154319:ENSG00000136574:ENSG00000255394:ENSG00000154328:ENSG00000079459:ENSG00000154359:ENSG00000250305:ENSG00000164741:ENSG00000134013:ENSG00000197217:ENSG00000104722:ENSG00000147459:ENSG00000147437:ENSG00000104756:ENSG00000221914:ENSG00000104765:ENSG00000240694:ENSG00000092964:ENSG00000104228:ENSG00000120899:ENSG00000164830:ENSG00000104412:ENSG00000108091:ENSG00000151150:ENSG00000072422:ENSG00000150347:ENSG00000181915:ENSG00000148572:ENSG00000171988:ENSG00000198060:ENSG00000119912:ENSG00000152804:ENSG00000138190:ENSG00000138119:ENSG00000148690:ENSG00000136051:ENSG00000136044:ENSG00000074590:ENSG00000151135:ENSG00000102543:ENSG00000102547:ENSG00000136169:ENSG00000136147:ENSG00000136144:ENSG00000102753:ENSG00000123178:ENSG00000204977:ENSG00000136104:ENSG00000102796:ENSG00000165819:ENSG00000171262:ENSG00000137801:ENSG00000128829:ENSG00000137843:ENSG00000137841:ENSG00000156218:ENSG00000177082:ENSG00000197696:ENSG00000166716:ENSG00000073417:ENSG00000170776:ENSG00000259494:ENSG00000181991:ENSG00000131148:ENSG00000140968:ENSG00000103241:ENSG00000103248:ENSG00000103264:ENSG00000140941:ENSG00000140948:ENSG00000103257:ENSG00000172530:ENSG00000072134:ENSG00000166484:ENSG00000083290:ENSG00000108599:ENSG00000128487:ENSG00000124422:ENSG00000109016:ENSG00000178307:ENSG00000034152:ENSG00000244045:ENSG00000258472:ENSG00000087111:ENSG00000109107:ENSG00000007202:ENSG00000132581:ENSG00000109111:ENSG00000109113:ENSG00000173065:ENSG00000132589:ENSG00000167536:ENSG00000109118:ENSG00000196535:ENSG00000221995:ENSG00000108256:ENSG00000160551:ENSG00000168792:ENSG00000167543:ENSG00000108262:ENSG00000198720:ENSG00000167549:ENSG00000141298:ENSG00000126653:ENSG00000108578:ENSG00000108582:ENSG00000108587:ENSG00000178691:ENSG00000126858:ENSG00000128422:ENSG00000166398:ENSG00000089335:ENSG00000153896:ENSG00000168661:ENSG00000180884:ENSG00000105711:ENSG00000105707:ENSG00000179066:ENSG00000153902:ENSG00000266964:ENSG00000089327:ENSG00000105699:ENSG00000105697:ENSG00000126266:ENSG00000188508:ENSG00000105675:ENSG00000249115:ENSG00000126254:ENSG00000272333:ENSG00000126246:ENSG00000161265:ENSG00000205155:ENSG00000267796:ENSG00000004776:ENSG00000167595:ENSG00000004777:ENSG00000250799:ENSG00000161270:ENSG00000126259:ENSG00000105290:ENSG00000167604:ENSG00000126264:ENSG00000011600:ENSG00000126243:ENSG00000205138:ENSG00000239382:ENSG00000105270:ENSG00000161277:ENSG00000105258:ENSG00000105254:ENSG00000161281:ENSG00000196357:ENSG00000167635:ENSG00000142065:ENSG00000186017:ENSG00000254004:ENSG00000186020:ENSG00000197808:ENSG00000167642:ENSG00000167641:ENSG00000121417:ENSG00000132623:ENSG00000132639:ENSG00000125863:ENSG00000101384:ENSG00000132640:ENSG00000172296:ENSG00000100365:ENSG00000100379:ENSG00000133466:ENSG00000128340:ENSG00000100060:ENSG00000100079:ENSG00000100083:ENSG00000100092:ENSG00000100106:ENSG00000100116:ENSG00000100139:ENSG00000128346:ENSG00000100151:ENSG00000128298:ENSG00000184381:ENSG00000185022:ENSG00000198792:ENSG00000213923:ENSG00000100211:ENSG00000100216:ENSG00000100221:ENSG00000100226:ENSG00000100246:ENSG00000221890:ENSG00000183741:ENSG00000244509:ENSG00000100321:ENSG00000100324:ENSG00000100335:ENSG00000196236
DEG.up	Esophagus_Mucosa	1755	79	0.138575	1	ENSG00000142700:ENSG00000085831:ENSG00000135823:ENSG00000162783:ENSG00000142224:ENSG00000162896:ENSG00000182795:ENSG00000180667:ENSG00000076356:ENSG00000196878:ENSG00000162757:ENSG00000117595:ENSG00000082497:ENSG00000138018:ENSG00000213699:ENSG00000115163:ENSG00000157992:ENSG00000121152:ENSG00000196872:ENSG00000115963:ENSG00000187091:ENSG00000172936:ENSG00000172939:ENSG00000073282:ENSG00000163347:ENSG00000196083:ENSG00000127249:ENSG00000176945:ENSG00000145107:ENSG00000075711:ENSG00000161267:ENSG00000159788:ENSG00000164109:ENSG00000164855:ENSG00000198074:ENSG00000227471:ENSG00000105875:ENSG00000243317:ENSG00000164707:ENSG00000171056:ENSG00000221914:ENSG00000108091:ENSG00000170312:ENSG00000182010:ENSG00000138311:ENSG00000198060:ENSG00000138160:ENSG00000138119:ENSG00000138180:ENSG00000013503:ENSG00000123179:ENSG00000172575:ENSG00000156970:ENSG00000137843:ENSG00000197978:ENSG00000103257:ENSG00000214860:ENSG00000171916:ENSG00000188522:ENSG00000166484:ENSG00000108602:ENSG00000170298:ENSG00000160606:ENSG00000076604:ENSG00000128422:ENSG00000089356:ENSG00000105699:ENSG00000188508:ENSG00000161249:ENSG00000189001:ENSG00000105668:ENSG00000167642:ENSG00000132623:ENSG00000101384:ENSG00000128311:ENSG00000100092:ENSG00000100106:ENSG00000100139:ENSG00000128298
DEG.down	Adipose_Subcutaneous	1307	60	0.140687	1	ENSG00000163531:ENSG00000162892:ENSG00000123836:ENSG00000162757:ENSG00000117595:ENSG00000084731:ENSG00000163794:ENSG00000157992:ENSG00000158158:ENSG00000163126:ENSG00000168280:ENSG00000153558:ENSG00000090530:ENSG00000163347:ENSG00000114279:ENSG00000213123:ENSG00000174007:ENSG00000161267:ENSG00000243449:ENSG00000164109:ENSG00000198286:ENSG00000198074:ENSG00000250305:ENSG00000167034:ENSG00000147459:ENSG00000240694:ENSG00000151150:ENSG00000138160:ENSG00000172575:ENSG00000197978:ENSG00000156218:ENSG00000103241:ENSG00000103257:ENSG00000188522:ENSG00000108641:ENSG00000142494:ENSG00000108602:ENSG00000109072:ENSG00000160606:ENSG00000076604:ENSG00000167536:ENSG00000128422:ENSG00000105707:ENSG00000089356:ENSG00000012124:ENSG00000126262:ENSG00000188508:ENSG00000161249:ENSG00000189001:ENSG00000105290:ENSG00000181392:ENSG00000167642:ENSG00000132639:ENSG00000172296:ENSG00000100379:ENSG00000100092:ENSG00000100116:ENSG00000128346:ENSG00000221890:ENSG00000100321
DEG.down	Artery_Tibial	1746	78	0.156422	1	ENSG00000162894:ENSG00000180667:ENSG00000123836:ENSG00000196878:ENSG00000123689:ENSG00000009790:ENSG00000162757:ENSG00000157833:ENSG00000138018:ENSG00000138028:ENSG00000157992:ENSG00000158050:ENSG00000158158:ENSG00000163126:ENSG00000115085:ENSG00000196872:ENSG00000168280:ENSG00000136059:ENSG00000183873:ENSG00000163347:ENSG00000176945:ENSG00000174013:ENSG00000174004:ENSG00000174007:ENSG00000163975:ENSG00000161267:ENSG00000114473:ENSG00000243449:ENSG00000159733:ENSG00000087266:ENSG00000164109:ENSG00000164855:ENSG00000106266:ENSG00000106003:ENSG00000253958:ENSG00000250305:ENSG00000167034:ENSG00000151150:ENSG00000170312:ENSG00000138311:ENSG00000152804:ENSG00000138207:ENSG00000150510:ENSG00000137841:ENSG00000197978:ENSG00000140968:ENSG00000103241:ENSG00000108641:ENSG00000109072:ENSG00000258472:ENSG00000167525:ENSG00000160606:ENSG00000076604:ENSG00000167536:ENSG00000198720:ENSG00000141298:ENSG00000105711:ENSG00000089356:ENSG00000221946:ENSG00000105699:ENSG00000188508:ENSG00000161249:ENSG00000189001:ENSG00000126246:ENSG00000105290:ENSG00000167604:ENSG00000181392:ENSG00000132639:ENSG00000172296:ENSG00000100365:ENSG00000128311:ENSG00000128340:ENSG00000100060:ENSG00000100065:ENSG00000100092:ENSG00000100116:ENSG00000128298:ENSG00000100321
DEG.twoside	Kidney_Cortex	5997	252	0.161174	1	ENSG00000185104:ENSG00000123080:ENSG00000085831:ENSG00000085832:ENSG00000078618:ENSG00000198841:ENSG00000134717:ENSG00000157077:ENSG00000134748:ENSG00000134744:ENSG00000211452:ENSG00000135837:ENSG00000135823:ENSG00000162783:ENSG00000163531:ENSG00000143479:ENSG00000162896:ENSG00000162897:ENSG00000182795:ENSG00000180667:ENSG00000196352:ENSG00000076356:ENSG00000123689:ENSG00000117594:ENSG00000117597:ENSG00000082497:ENSG00000143970:ENSG00000084731:ENSG00000157833:ENSG00000173567:ENSG00000138018:ENSG00000138030:ENSG00000138028:ENSG00000138074:ENSG00000084774:ENSG00000163794:ENSG00000115211:ENSG00000115226:ENSG00000243943:ENSG00000176714:ENSG00000163798:ENSG00000171174:ENSG00000186281:ENSG00000196843:ENSG00000158158:ENSG00000168763:ENSG00000163126:ENSG00000213337:ENSG00000168758:ENSG00000144199:ENSG00000135976:ENSG00000075568:ENSG00000040933:ENSG00000196872:ENSG00000169554:ENSG00000121989:ENSG00000135999:ENSG00000168280:ENSG00000150556:ENSG00000115963:ENSG00000091317:ENSG00000144635:ENSG00000182973:ENSG00000153560:ENSG00000163539:ENSG00000170248:ENSG00000168016:ENSG00000178567:ENSG00000076242:ENSG00000093167:ENSG00000144674:ENSG00000144668:ENSG00000136059:ENSG00000187091:ENSG00000172939:ENSG00000090530:ENSG00000113946:ENSG00000198398:ENSG00000196083:ENSG00000205835:ENSG00000198836:ENSG00000176945:ENSG00000072274:ENSG00000161217:ENSG00000163960:ENSG00000163961:ENSG00000185798:ENSG00000174013:ENSG00000174004:ENSG00000163964:ENSG00000180370:ENSG00000119231:ENSG00000119227:ENSG00000075711:ENSG00000145016:ENSG00000122068:ENSG00000186001:ENSG00000109685:ENSG00000214367:ENSG00000125386:ENSG00000087269:ENSG00000125388:ENSG00000197386:ENSG00000184160:ENSG00000145220:ENSG00000168826:ENSG00000168824:ENSG00000138735:ENSG00000138738:ENSG00000173376:ENSG00000186867:ENSG00000123737:ENSG00000002822:ENSG00000106268:ENSG00000106266:ENSG00000106003:ENSG00000106009:ENSG00000146535:ENSG00000105875:ENSG00000080802:ENSG00000155561:ENSG00000173281:ENSG00000173273:ENSG00000175806:ENSG00000171056:ENSG00000254093:ENSG00000104643:ENSG00000154328:ENSG00000154359:ENSG00000164741:ENSG00000134013:ENSG00000197217:ENSG00000147459:ENSG00000147437:ENSG00000104756:ENSG00000221914:ENSG00000092964:ENSG00000104228:ENSG00000120899:ENSG00000164830:ENSG00000154188:ENSG00000108091:ENSG00000170312:ENSG00000072422:ENSG00000150347:ENSG00000181915:ENSG00000148572:ENSG00000171988:ENSG00000119912:ENSG00000152804:ENSG00000138190:ENSG00000148690:ENSG00000136051:ENSG00000136044:ENSG00000235162:ENSG00000074590:ENSG00000013503:ENSG00000102531:ENSG00000102547:ENSG00000123179:ENSG00000102753:ENSG00000123178:ENSG00000204977:ENSG00000136104:ENSG00000171262:ENSG00000166073:ENSG00000128829:ENSG00000197978:ENSG00000156218:ENSG00000166716:ENSG00000156222:ENSG00000170776:ENSG00000183655:ENSG00000140538:ENSG00000103241:ENSG00000260456:ENSG00000103264:ENSG00000140948:ENSG00000103257:ENSG00000154025:ENSG00000072134:ENSG00000166484:ENSG00000142494:ENSG00000180638:ENSG00000083290:ENSG00000108599:ENSG00000128487:ENSG00000178307:ENSG00000258472:ENSG00000007216:ENSG00000109107:ENSG00000160606:ENSG00000160602:ENSG00000076604:ENSG00000109118:ENSG00000179761:ENSG00000196535:ENSG00000221995:ENSG00000108256:ENSG00000160551:ENSG00000108262:ENSG00000198720:ENSG00000167549:ENSG00000141298:ENSG00000126653:ENSG00000108582:ENSG00000178691:ENSG00000126858:ENSG00000166398:ENSG00000089335:ENSG00000197841:ENSG00000105711:ENSG00000105707:ENSG00000089356:ENSG00000153902:ENSG00000266964:ENSG00000089327:ENSG00000012124:ENSG00000249115:ENSG00000272333:ENSG00000267796:ENSG00000004777:ENSG00000250799:ENSG00000161270:ENSG00000105290:ENSG00000105270:ENSG00000181007:ENSG00000186017:ENSG00000186020:ENSG00000197808:ENSG00000167642:ENSG00000125869:ENSG00000132639:ENSG00000132640:ENSG00000128311:ENSG00000100379:ENSG00000100385:ENSG00000100065:ENSG00000100079:ENSG00000100092:ENSG00000241360:ENSG00000100106:ENSG00000100139:ENSG00000128346:ENSG00000100156:ENSG00000128298:ENSG00000100221:ENSG00000100226:ENSG00000221890:ENSG00000244509:ENSG00000100321:ENSG00000100324
DEG.up	Skin_Sun_Exposed_Lower_leg	2163	95	0.167924	1	ENSG00000162783:ENSG00000162877:ENSG00000174502:ENSG00000162891:ENSG00000182795:ENSG00000180667:ENSG00000196352:ENSG00000196878:ENSG00000117594:ENSG00000162757:ENSG00000117595:ENSG00000082497:ENSG00000138018:ENSG00000213699:ENSG00000115207:ENSG00000157992:ENSG00000188886:ENSG00000158050:ENSG00000121989:ENSG00000150556:ENSG00000115963:ENSG00000091317:ENSG00000144635:ENSG00000188167:ENSG00000198590:ENSG00000144677:ENSG00000073282:ENSG00000090530:ENSG00000163347:ENSG00000113946:ENSG00000196083:ENSG00000187527:ENSG00000127249:ENSG00000161217:ENSG00000163961:ENSG00000185798:ENSG00000174013:ENSG00000163975:ENSG00000161267:ENSG00000185049:ENSG00000087266:ENSG00000087269:ENSG00000159788:ENSG00000168824:ENSG00000164056:ENSG00000164855:ENSG00000002822:ENSG00000106003:ENSG00000198074:ENSG00000253958:ENSG00000171056:ENSG00000154319:ENSG00000154359:ENSG00000221914:ENSG00000104228:ENSG00000120899:ENSG00000108091:ENSG00000119912:ENSG00000138119:ENSG00000136044:ENSG00000074590:ENSG00000013503:ENSG00000123179:ENSG00000172575:ENSG00000137843:ENSG00000183655:ENSG00000214860:ENSG00000188522:ENSG00000072134:ENSG00000166484:ENSG00000180638:ENSG00000108602:ENSG00000007216:ENSG00000109107:ENSG00000160606:ENSG00000196535:ENSG00000108578:ENSG00000126858:ENSG00000128422:ENSG00000089356:ENSG00000105699:ENSG00000188508:ENSG00000161249:ENSG00000189001:ENSG00000105668:ENSG00000272333:ENSG00000167642:ENSG00000101384:ENSG00000172296:ENSG00000100065:ENSG00000100092:ENSG00000100139:ENSG00000128346:ENSG00000185022:ENSG00000100321
DEG.down	Small_Intestine_Terminal_Ileum	1257	57	0.170681	1	ENSG00000157077:ENSG00000143479:ENSG00000117594:ENSG00000082497:ENSG00000084731:ENSG00000157833:ENSG00000084764:ENSG00000138028:ENSG00000115226:ENSG00000144199:ENSG00000168280:ENSG00000153558:ENSG00000008226:ENSG00000163347:ENSG00000196083:ENSG00000213123:ENSG00000174007:ENSG00000185818:ENSG00000125388:ENSG00000159788:ENSG00000184160:ENSG00000168824:ENSG00000172331:ENSG00000173281:ENSG00000171056:ENSG00000154319:ENSG00000154359:ENSG00000250305:ENSG00000104722:ENSG00000221818:ENSG00000240694:ENSG00000164830:ENSG00000154188:ENSG00000138207:ENSG00000074590:ENSG00000166073:ENSG00000156218:ENSG00000197696:ENSG00000136383:ENSG00000260456:ENSG00000103257:ENSG00000072134:ENSG00000108641:ENSG00000142494:ENSG00000108602:ENSG00000083290:ENSG00000109072:ENSG00000198720:ENSG00000105711:ENSG00000105707:ENSG00000188508:ENSG00000161249:ENSG00000105290:ENSG00000132639:ENSG00000100116:ENSG00000221890:ENSG00000100321
DEG.down	Kidney_Cortex	5049	213	0.173874	1	ENSG00000185104:ENSG00000123080:ENSG00000085832:ENSG00000078618:ENSG00000198841:ENSG00000134717:ENSG00000157077:ENSG00000134748:ENSG00000134744:ENSG00000135837:ENSG00000135823:ENSG00000162783:ENSG00000143479:ENSG00000182795:ENSG00000180667:ENSG00000196352:ENSG00000076356:ENSG00000117594:ENSG00000117597:ENSG00000082497:ENSG00000143970:ENSG00000084731:ENSG00000157833:ENSG00000138018:ENSG00000138028:ENSG00000138074:ENSG00000084774:ENSG00000163794:ENSG00000115211:ENSG00000115226:ENSG00000243943:ENSG00000176714:ENSG00000163798:ENSG00000186281:ENSG00000196843:ENSG00000158158:ENSG00000168763:ENSG00000163126:ENSG00000213337:ENSG00000168758:ENSG00000144199:ENSG00000135976:ENSG00000075568:ENSG00000040933:ENSG00000196872:ENSG00000169554:ENSG00000121989:ENSG00000135999:ENSG00000168280:ENSG00000150556:ENSG00000115963:ENSG00000091317:ENSG00000144635:ENSG00000182973:ENSG00000153560:ENSG00000163539:ENSG00000170248:ENSG00000168016:ENSG00000178567:ENSG00000076242:ENSG00000093167:ENSG00000144674:ENSG00000144668:ENSG00000136059:ENSG00000187091:ENSG00000172939:ENSG00000196083:ENSG00000198836:ENSG00000072274:ENSG00000161217:ENSG00000163960:ENSG00000163961:ENSG00000185798:ENSG00000174013:ENSG00000174004:ENSG00000163964:ENSG00000180370:ENSG00000119231:ENSG00000119227:ENSG00000075711:ENSG00000145016:ENSG00000122068:ENSG00000186001:ENSG00000109685:ENSG00000214367:ENSG00000125386:ENSG00000087269:ENSG00000125388:ENSG00000197386:ENSG00000145220:ENSG00000168826:ENSG00000168824:ENSG00000138735:ENSG00000138738:ENSG00000123737:ENSG00000002822:ENSG00000106268:ENSG00000106266:ENSG00000106003:ENSG00000106009:ENSG00000146535:ENSG00000080802:ENSG00000155561:ENSG00000173281:ENSG00000173273:ENSG00000171056:ENSG00000254093:ENSG00000104643:ENSG00000154328:ENSG00000154359:ENSG00000164741:ENSG00000134013:ENSG00000197217:ENSG00000147459:ENSG00000147437:ENSG00000104756:ENSG00000221914:ENSG00000092964:ENSG00000104228:ENSG00000120899:ENSG00000164830:ENSG00000154188:ENSG00000108091:ENSG00000170312:ENSG00000150347:ENSG00000181915:ENSG00000148572:ENSG00000171988:ENSG00000119912:ENSG00000152804:ENSG00000138190:ENSG00000148690:ENSG00000136051:ENSG00000136044:ENSG00000074590:ENSG00000013503:ENSG00000102531:ENSG00000102547:ENSG00000123179:ENSG00000102753:ENSG00000123178:ENSG00000204977:ENSG00000136104:ENSG00000171262:ENSG00000166073:ENSG00000128829:ENSG00000197978:ENSG00000156218:ENSG00000166716:ENSG00000170776:ENSG00000183655:ENSG00000140538:ENSG00000103241:ENSG00000260456:ENSG00000103264:ENSG00000140948:ENSG00000103257:ENSG00000072134:ENSG00000166484:ENSG00000083290:ENSG00000108599:ENSG00000128487:ENSG00000178307:ENSG00000109107:ENSG00000109118:ENSG00000196535:ENSG00000221995:ENSG00000108256:ENSG00000160551:ENSG00000108262:ENSG00000198720:ENSG00000167549:ENSG00000141298:ENSG00000126653:ENSG00000108582:ENSG00000178691:ENSG00000126858:ENSG00000166398:ENSG00000089335:ENSG00000197841:ENSG00000105711:ENSG00000089356:ENSG00000153902:ENSG00000266964:ENSG00000089327:ENSG00000012124:ENSG00000249115:ENSG00000272333:ENSG00000267796:ENSG00000004777:ENSG00000105290:ENSG00000105270:ENSG00000181007:ENSG00000186017:ENSG00000186020:ENSG00000197808:ENSG00000125869:ENSG00000132639:ENSG00000132640:ENSG00000100379:ENSG00000100385:ENSG00000100092:ENSG00000241360:ENSG00000100106:ENSG00000100139:ENSG00000128346:ENSG00000100156:ENSG00000100221:ENSG00000100226:ENSG00000221890:ENSG00000244509:ENSG00000100321:ENSG00000100324
DEG.down	Spleen	1930	85	0.177275	1	ENSG00000185104:ENSG00000157077:ENSG00000135835:ENSG00000143479:ENSG00000174059:ENSG00000076356:ENSG00000196878:ENSG00000117595:ENSG00000084731:ENSG00000157833:ENSG00000171303:ENSG00000143994:ENSG00000115226:ENSG00000174501:ENSG00000144199:ENSG00000196872:ENSG00000168280:ENSG00000150556:ENSG00000173705:ENSG00000153558:ENSG00000163347:ENSG00000213123:ENSG00000119227:ENSG00000163975:ENSG00000075711:ENSG00000161267:ENSG00000185818:ENSG00000125388:ENSG00000159788:ENSG00000138735:ENSG00000164056:ENSG00000106012:ENSG00000171056:ENSG00000154319:ENSG00000167034:ENSG00000104756:ENSG00000164830:ENSG00000150347:ENSG00000138119:ENSG00000138207:ENSG00000235162:ENSG00000074590:ENSG00000102547:ENSG00000102753:ENSG00000123178:ENSG00000166073:ENSG00000156218:ENSG00000197696:ENSG00000136383:ENSG00000183655:ENSG00000103241:ENSG00000260456:ENSG00000103264:ENSG00000140948:ENSG00000188522:ENSG00000072134:ENSG00000108641:ENSG00000108602:ENSG00000083290:ENSG00000109072:ENSG00000160606:ENSG00000179761:ENSG00000198720:ENSG00000167549:ENSG00000108582:ENSG00000105707:ENSG00000153902:ENSG00000266964:ENSG00000105697:ENSG00000161249:ENSG00000004776:ENSG00000181392:ENSG00000105270:ENSG00000132640:ENSG00000172296:ENSG00000128311:ENSG00000128309:ENSG00000100116:ENSG00000100139:ENSG00000128346:ENSG00000128298:ENSG00000185022:ENSG00000100196:ENSG00000221890:ENSG00000100321
DEG.twoside	Spleen	4596	194	0.187517	1	ENSG00000185104:ENSG00000198841:ENSG00000157077:ENSG00000215883:ENSG00000135835:ENSG00000162783:ENSG00000143479:ENSG00000136634:ENSG00000162892:ENSG00000162894:ENSG00000123836:ENSG00000117322:ENSG00000203710:ENSG00000174059:ENSG00000076356:ENSG00000008118:ENSG00000196878:ENSG00000009790:ENSG00000162757:ENSG00000117595:ENSG00000084731:ENSG00000157833:ENSG00000171303:ENSG00000115163:ENSG00000138080:ENSG00000143994:ENSG00000163792:ENSG00000163795:ENSG00000115226:ENSG00000174501:ENSG00000186281:ENSG00000188886:ENSG00000158050:ENSG00000196843:ENSG00000163126:ENSG00000168758:ENSG00000168754:ENSG00000144199:ENSG00000115085:ENSG00000040933:ENSG00000196872:ENSG00000144182:ENSG00000158411:ENSG00000168280:ENSG00000150556:ENSG00000183813:ENSG00000173705:ENSG00000153558:ENSG00000144668:ENSG00000136059:ENSG00000172936:ENSG00000090530:ENSG00000163347:ENSG00000163958:ENSG00000213123:ENSG00000174004:ENSG00000119227:ENSG00000163975:ENSG00000075711:ENSG00000161267:ENSG00000145016:ENSG00000185818:ENSG00000214367:ENSG00000063978:ENSG00000087266:ENSG00000125388:ENSG00000159788:ENSG00000184160:ENSG00000145220:ENSG00000168826:ENSG00000138735:ENSG00000164056:ENSG00000002822:ENSG00000106268:ENSG00000106266:ENSG00000136213:ENSG00000106003:ENSG00000106012:ENSG00000136295:ENSG00000198286:ENSG00000146555:ENSG00000146859:ENSG00000171056:ENSG00000171044:ENSG00000154319:ENSG00000136573:ENSG00000197217:ENSG00000167034:ENSG00000147459:ENSG00000104756:ENSG00000120907:ENSG00000120899:ENSG00000164830:ENSG00000170312:ENSG00000072422:ENSG00000196932:ENSG00000150347:ENSG00000148572:ENSG00000152804:ENSG00000138119:ENSG00000138207:ENSG00000136051:ENSG00000235162:ENSG00000074590:ENSG00000102547:ENSG00000136169:ENSG00000136147:ENSG00000152213:ENSG00000102753:ENSG00000123178:ENSG00000150510:ENSG00000166073:ENSG00000156970:ENSG00000137841:ENSG00000156218:ENSG00000197696:ENSG00000136383:ENSG00000183655:ENSG00000140968:ENSG00000103241:ENSG00000260456:ENSG00000103264:ENSG00000140948:ENSG00000104731:ENSG00000172530:ENSG00000154025:ENSG00000188522:ENSG00000154016:ENSG00000228157:ENSG00000072134:ENSG00000108641:ENSG00000108602:ENSG00000083290:ENSG00000108599:ENSG00000128487:ENSG00000109072:ENSG00000004139:ENSG00000076351:ENSG00000258472:ENSG00000167525:ENSG00000160606:ENSG00000160602:ENSG00000109118:ENSG00000179761:ENSG00000168792:ENSG00000167543:ENSG00000198720:ENSG00000167549:ENSG00000141298:ENSG00000108582:ENSG00000180884:ENSG00000105707:ENSG00000153902:ENSG00000266964:ENSG00000089327:ENSG00000105697:ENSG00000012124:ENSG00000126262:ENSG00000161249:ENSG00000249115:ENSG00000011590:ENSG00000126246:ENSG00000161265:ENSG00000004776:ENSG00000167604:ENSG00000126264:ENSG00000011600:ENSG00000181392:ENSG00000105270:ENSG00000121417:ENSG00000132640:ENSG00000172296:ENSG00000100365:ENSG00000128311:ENSG00000128309:ENSG00000100385:ENSG00000133466:ENSG00000128340:ENSG00000100060:ENSG00000100079:ENSG00000100083:ENSG00000100092:ENSG00000100116:ENSG00000100139:ENSG00000128346:ENSG00000128298:ENSG00000185022:ENSG00000100196:ENSG00000221890:ENSG00000128383:ENSG00000244509:ENSG00000128394:ENSG00000100298:ENSG00000100321
DEG.up	Cervix_Endocervix	1723	76	0.189699	1	ENSG00000157077:ENSG00000134748:ENSG00000134744:ENSG00000135835:ENSG00000174059:ENSG00000084693:ENSG00000138080:ENSG00000084774:ENSG00000243943:ENSG00000114982:ENSG00000114988:ENSG00000168758:ENSG00000115446:ENSG00000158411:ENSG00000135999:ENSG00000170266:ENSG00000168016:ENSG00000178567:ENSG00000136059:ENSG00000152492:ENSG00000163960:ENSG00000186001:ENSG00000185049:ENSG00000125386:ENSG00000163956:ENSG00000184160:ENSG00000132406:ENSG00000168826:ENSG00000138735:ENSG00000138738:ENSG00000123737:ENSG00000164056:ENSG00000154328:ENSG00000150347:ENSG00000138119:ENSG00000136051:ENSG00000136044:ENSG00000074590:ENSG00000151135:ENSG00000102531:ENSG00000123179:ENSG00000176371:ENSG00000177082:ENSG00000140948:ENSG00000172530:ENSG00000072134:ENSG00000166484:ENSG00000142494:ENSG00000083290:ENSG00000004139:ENSG00000132581:ENSG00000109118:ENSG00000167543:ENSG00000166398:ENSG00000089335:ENSG00000153902:ENSG00000089327:ENSG00000249115:ENSG00000272333:ENSG00000167595:ENSG00000004777:ENSG00000126243:ENSG00000205138:ENSG00000105270:ENSG00000181007:ENSG00000186017:ENSG00000167641:ENSG00000101384:ENSG00000100083:ENSG00000100106:ENSG00000100124:ENSG00000100211:ENSG00000244509:ENSG00000128394:ENSG00000100321:ENSG00000100324
DEG.twoside	Cervix_Endocervix	1728	76	0.196889	1	ENSG00000157077:ENSG00000134748:ENSG00000134744:ENSG00000135835:ENSG00000174059:ENSG00000084693:ENSG00000138080:ENSG00000084774:ENSG00000243943:ENSG00000114982:ENSG00000114988:ENSG00000168758:ENSG00000115446:ENSG00000158411:ENSG00000135999:ENSG00000170266:ENSG00000168016:ENSG00000178567:ENSG00000136059:ENSG00000152492:ENSG00000163960:ENSG00000186001:ENSG00000185049:ENSG00000125386:ENSG00000163956:ENSG00000184160:ENSG00000132406:ENSG00000168826:ENSG00000138735:ENSG00000138738:ENSG00000123737:ENSG00000164056:ENSG00000154328:ENSG00000150347:ENSG00000138119:ENSG00000136051:ENSG00000136044:ENSG00000074590:ENSG00000151135:ENSG00000102531:ENSG00000123179:ENSG00000176371:ENSG00000177082:ENSG00000140948:ENSG00000172530:ENSG00000072134:ENSG00000166484:ENSG00000142494:ENSG00000083290:ENSG00000004139:ENSG00000132581:ENSG00000109118:ENSG00000167543:ENSG00000166398:ENSG00000089335:ENSG00000153902:ENSG00000089327:ENSG00000249115:ENSG00000272333:ENSG00000167595:ENSG00000004777:ENSG00000126243:ENSG00000205138:ENSG00000105270:ENSG00000181007:ENSG00000186017:ENSG00000167641:ENSG00000101384:ENSG00000100083:ENSG00000100106:ENSG00000100124:ENSG00000100211:ENSG00000244509:ENSG00000128394:ENSG00000100321:ENSG00000100324
DEG.twoside	Brain_Cerebellum	6538	272	0.198955	1	ENSG00000123080:ENSG00000157077:ENSG00000134744:ENSG00000116157:ENSG00000058799:ENSG00000121454:ENSG00000135835:ENSG00000135823:ENSG00000198216:ENSG00000135824:ENSG00000163531:ENSG00000143486:ENSG00000123836:ENSG00000196352:ENSG00000174059:ENSG00000076356:ENSG00000196878:ENSG00000123689:ENSG00000117594:ENSG00000162757:ENSG00000117595:ENSG00000084731:ENSG00000157833:ENSG00000173567:ENSG00000138018:ENSG00000171303:ENSG00000157851:ENSG00000138080:ENSG00000138030:ENSG00000138028:ENSG00000138074:ENSG00000163794:ENSG00000138002:ENSG00000115226:ENSG00000163798:ENSG00000174501:ENSG00000186281:ENSG00000198885:ENSG00000196843:ENSG00000158158:ENSG00000168763:ENSG00000163126:ENSG00000213337:ENSG00000168758:ENSG00000144199:ENSG00000135976:ENSG00000115085:ENSG00000040933:ENSG00000183513:ENSG00000071073:ENSG00000169554:ENSG00000115947:ENSG00000204406:ENSG00000168280:ENSG00000115963:ENSG00000091317:ENSG00000170275:ENSG00000173705:ENSG00000163539:ENSG00000172995:ENSG00000144681:ENSG00000168016:ENSG00000178567:ENSG00000198590:ENSG00000144668:ENSG00000136059:ENSG00000172936:ENSG00000144671:ENSG00000157036:ENSG00000152492:ENSG00000114279:ENSG00000127249:ENSG00000163959:ENSG00000213123:ENSG00000163960:ENSG00000174013:ENSG00000174004:ENSG00000174007:ENSG00000180370:ENSG00000119231:ENSG00000119227:ENSG00000075711:ENSG00000161267:ENSG00000145016:ENSG00000186001:ENSG00000109685:ENSG00000185049:ENSG00000243449:ENSG00000185818:ENSG00000130997:ENSG00000214367:ENSG00000159733:ENSG00000125386:ENSG00000168884:ENSG00000087266:ENSG00000125388:ENSG00000197386:ENSG00000159788:ENSG00000109758:ENSG00000175920:ENSG00000184160:ENSG00000145220:ENSG00000168824:ENSG00000138735:ENSG00000164056:ENSG00000106268:ENSG00000136213:ENSG00000106012:ENSG00000136295:ENSG00000198286:ENSG00000205060:ENSG00000122783:ENSG00000146859:ENSG00000105875:ENSG00000243317:ENSG00000164707:ENSG00000173281:ENSG00000173273:ENSG00000175806:ENSG00000171056:ENSG00000104643:ENSG00000154319:ENSG00000186523:ENSG00000250305:ENSG00000164741:ENSG00000134013:ENSG00000104722:ENSG00000147459:ENSG00000147437:ENSG00000104756:ENSG00000240694:ENSG00000015592:ENSG00000104228:ENSG00000120899:ENSG00000164830:ENSG00000154188:ENSG00000164841:ENSG00000151150:ENSG00000072422:ENSG00000150347:ENSG00000138311:ENSG00000181915:ENSG00000171988:ENSG00000119912:ENSG00000152804:ENSG00000138119:ENSG00000095464:ENSG00000108231:ENSG00000136044:ENSG00000235162:ENSG00000074590:ENSG00000136147:ENSG00000123179:ENSG00000186047:ENSG00000171262:ENSG00000172575:ENSG00000137801:ENSG00000166073:ENSG00000137843:ENSG00000176753:ENSG00000137841:ENSG00000156218:ENSG00000197696:ENSG00000140612:ENSG00000136383:ENSG00000073417:ENSG00000170776:ENSG00000140538:ENSG00000140968:ENSG00000103241:ENSG00000103264:ENSG00000140948:ENSG00000104731:ENSG00000103257:ENSG00000172530:ENSG00000170160:ENSG00000171931:ENSG00000072134:ENSG00000142494:ENSG00000083290:ENSG00000205212:ENSG00000109083:ENSG00000109072:ENSG00000004139:ENSG00000076351:ENSG00000258472:ENSG00000109107:ENSG00000167525:ENSG00000109113:ENSG00000160602:ENSG00000076604:ENSG00000173065:ENSG00000167536:ENSG00000179761:ENSG00000063015:ENSG00000196535:ENSG00000221995:ENSG00000168792:ENSG00000167543:ENSG00000198720:ENSG00000167549:ENSG00000108582:ENSG00000131242:ENSG00000128422:ENSG00000089335:ENSG00000197841:ENSG00000168661:ENSG00000105711:ENSG00000179066:ENSG00000089356:ENSG00000221946:ENSG00000089327:ENSG00000105699:ENSG00000105695:ENSG00000188508:ENSG00000161249:ENSG00000189001:ENSG00000105675:ENSG00000249115:ENSG00000272333:ENSG00000126246:ENSG00000205155:ENSG00000267796:ENSG00000004776:ENSG00000167595:ENSG00000004777:ENSG00000105290:ENSG00000126264:ENSG00000011600:ENSG00000205138:ENSG00000181392:ENSG00000239382:ENSG00000105270:ENSG00000142065:ENSG00000181007:ENSG00000186017:ENSG00000186020:ENSG00000161298:ENSG00000197808:ENSG00000267260:ENSG00000011332:ENSG00000167642:ENSG00000167641:ENSG00000121417:ENSG00000125869:ENSG00000101349:ENSG00000132639:ENSG00000125863:ENSG00000101384:ENSG00000132640:ENSG00000100365:ENSG00000128309:ENSG00000133466:ENSG00000128340:ENSG00000100060:ENSG00000100065:ENSG00000128283:ENSG00000100083:ENSG00000241360:ENSG00000100106:ENSG00000100116:ENSG00000128310:ENSG00000100124:ENSG00000100139:ENSG00000100142:ENSG00000100151:ENSG00000185022:ENSG00000100196:ENSG00000221890:ENSG00000183741:ENSG00000100321:ENSG00000100324
DEG.up	Nerve_Tibial	4157	175	0.216236	1	ENSG00000134748:ENSG00000134744:ENSG00000135837:ENSG00000135835:ENSG00000135823:ENSG00000163531:ENSG00000174059:ENSG00000117594:ENSG00000084731:ENSG00000138018:ENSG00000084774:ENSG00000163794:ENSG00000138002:ENSG00000243943:ENSG00000174501:ENSG00000186281:ENSG00000114982:ENSG00000114988:ENSG00000158158:ENSG00000168763:ENSG00000163126:ENSG00000168758:ENSG00000168754:ENSG00000144199:ENSG00000135976:ENSG00000183513:ENSG00000115446:ENSG00000144182:ENSG00000158411:ENSG00000169554:ENSG00000121989:ENSG00000115947:ENSG00000135999:ENSG00000187123:ENSG00000091317:ENSG00000153558:ENSG00000163539:ENSG00000163673:ENSG00000178567:ENSG00000144677:ENSG00000187091:ENSG00000163347:ENSG00000176945:ENSG00000163960:ENSG00000180370:ENSG00000119231:ENSG00000119227:ENSG00000145016:ENSG00000186001:ENSG00000214367:ENSG00000125386:ENSG00000087266:ENSG00000125388:ENSG00000197386:ENSG00000132406:ENSG00000168826:ENSG00000138735:ENSG00000138738:ENSG00000164112:ENSG00000123737:ENSG00000164056:ENSG00000136213:ENSG00000172331:ENSG00000146859:ENSG00000105875:ENSG00000155561:ENSG00000173273:ENSG00000254093:ENSG00000154359:ENSG00000164741:ENSG00000147459:ENSG00000147437:ENSG00000104756:ENSG00000221818:ENSG00000221914:ENSG00000164830:ENSG00000154188:ENSG00000151150:ENSG00000150347:ENSG00000181915:ENSG00000171988:ENSG00000138207:ENSG00000148690:ENSG00000108231:ENSG00000136051:ENSG00000136044:ENSG00000074590:ENSG00000102531:ENSG00000102543:ENSG00000102547:ENSG00000136169:ENSG00000136147:ENSG00000123179:ENSG00000186047:ENSG00000150510:ENSG00000102796:ENSG00000137801:ENSG00000128829:ENSG00000137841:ENSG00000156218:ENSG00000259511:ENSG00000177082:ENSG00000197696:ENSG00000166716:ENSG00000073417:ENSG00000170776:ENSG00000140538:ENSG00000103248:ENSG00000176692:ENSG00000176678:ENSG00000170160:ENSG00000072134:ENSG00000166484:ENSG00000083290:ENSG00000108599:ENSG00000258472:ENSG00000109107:ENSG00000167525:ENSG00000109118:ENSG00000221995:ENSG00000108256:ENSG00000160551:ENSG00000168792:ENSG00000167543:ENSG00000198720:ENSG00000167549:ENSG00000141298:ENSG00000126653:ENSG00000166398:ENSG00000089335:ENSG00000197841:ENSG00000153896:ENSG00000168661:ENSG00000179066:ENSG00000089356:ENSG00000153902:ENSG00000221946:ENSG00000089327:ENSG00000105697:ENSG00000105695:ENSG00000012124:ENSG00000249115:ENSG00000272333:ENSG00000161265:ENSG00000167595:ENSG00000004777:ENSG00000167604:ENSG00000126264:ENSG00000011600:ENSG00000239382:ENSG00000105270:ENSG00000161277:ENSG00000196357:ENSG00000142065:ENSG00000181007:ENSG00000186017:ENSG00000254004:ENSG00000186020:ENSG00000101384:ENSG00000132640:ENSG00000172296:ENSG00000133466:ENSG00000100065:ENSG00000100106:ENSG00000100142:ENSG00000100156:ENSG00000184381:ENSG00000185022:ENSG00000100196:ENSG00000100206:ENSG00000244509:ENSG00000128394:ENSG00000100321:ENSG00000100324:ENSG00000196236
DEG.twoside	Esophagus_Mucosa	4877	204	0.221347	1	ENSG00000142700:ENSG00000085831:ENSG00000085832:ENSG00000134744:ENSG00000116157:ENSG00000135835:ENSG00000135823:ENSG00000162783:ENSG00000163531:ENSG00000143479:ENSG00000142224:ENSG00000162896:ENSG00000182795:ENSG00000180667:ENSG00000174059:ENSG00000076356:ENSG00000196878:ENSG00000123689:ENSG00000117594:ENSG00000162757:ENSG00000117595:ENSG00000082497:ENSG00000084731:ENSG00000157833:ENSG00000138018:ENSG00000171303:ENSG00000213699:ENSG00000115163:ENSG00000084764:ENSG00000138030:ENSG00000138028:ENSG00000163794:ENSG00000157992:ENSG00000138002:ENSG00000243943:ENSG00000176714:ENSG00000174501:ENSG00000186281:ENSG00000158050:ENSG00000121152:ENSG00000196843:ENSG00000168763:ENSG00000163126:ENSG00000213337:ENSG00000144199:ENSG00000135976:ENSG00000040933:ENSG00000183513:ENSG00000071073:ENSG00000196872:ENSG00000135951:ENSG00000169554:ENSG00000135999:ENSG00000150556:ENSG00000115963:ENSG00000153558:ENSG00000163539:ENSG00000168016:ENSG00000144668:ENSG00000187091:ENSG00000172936:ENSG00000172939:ENSG00000157036:ENSG00000073282:ENSG00000163347:ENSG00000196083:ENSG00000152492:ENSG00000127249:ENSG00000176945:ENSG00000145107:ENSG00000174004:ENSG00000174007:ENSG00000075711:ENSG00000161267:ENSG00000114473:ENSG00000243449:ENSG00000159733:ENSG00000125388:ENSG00000159788:ENSG00000163956:ENSG00000184160:ENSG00000138735:ENSG00000164109:ENSG00000138738:ENSG00000173376:ENSG00000164855:ENSG00000136213:ENSG00000106012:ENSG00000136295:ENSG00000146535:ENSG00000146555:ENSG00000198074:ENSG00000227471:ENSG00000146859:ENSG00000105875:ENSG00000243317:ENSG00000164707:ENSG00000147324:ENSG00000173273:ENSG00000171056:ENSG00000154319:ENSG00000154328:ENSG00000154359:ENSG00000250305:ENSG00000164741:ENSG00000134013:ENSG00000147459:ENSG00000221914:ENSG00000092964:ENSG00000154188:ENSG00000108091:ENSG00000151150:ENSG00000170312:ENSG00000072422:ENSG00000182010:ENSG00000138311:ENSG00000198060:ENSG00000138160:ENSG00000152804:ENSG00000138190:ENSG00000138119:ENSG00000138180:ENSG00000074590:ENSG00000013503:ENSG00000151135:ENSG00000102531:ENSG00000102543:ENSG00000136144:ENSG00000123179:ENSG00000150510:ENSG00000102796:ENSG00000172575:ENSG00000166073:ENSG00000156970:ENSG00000137843:ENSG00000137841:ENSG00000197978:ENSG00000156218:ENSG00000136383:ENSG00000073417:ENSG00000140968:ENSG00000260456:ENSG00000103264:ENSG00000103257:ENSG00000214860:ENSG00000171916:ENSG00000188522:ENSG00000108641:ENSG00000166484:ENSG00000142494:ENSG00000108602:ENSG00000083290:ENSG00000128487:ENSG00000170298:ENSG00000109083:ENSG00000004139:ENSG00000076351:ENSG00000167525:ENSG00000160606:ENSG00000076604:ENSG00000198720:ENSG00000141298:ENSG00000128422:ENSG00000089335:ENSG00000197841:ENSG00000089351:ENSG00000105711:ENSG00000089356:ENSG00000153902:ENSG00000266964:ENSG00000105699:ENSG00000012124:ENSG00000126262:ENSG00000188508:ENSG00000161249:ENSG00000189001:ENSG00000105668:ENSG00000126246:ENSG00000267796:ENSG00000004777:ENSG00000126264:ENSG00000011600:ENSG00000181392:ENSG00000105270:ENSG00000161281:ENSG00000186020:ENSG00000197808:ENSG00000167642:ENSG00000132623:ENSG00000101384:ENSG00000132640:ENSG00000100365:ENSG00000128311:ENSG00000100379:ENSG00000133466:ENSG00000100060:ENSG00000100092:ENSG00000100106:ENSG00000100139:ENSG00000128298:ENSG00000184381:ENSG00000100196:ENSG00000221890:ENSG00000183741
DEG.down	Colon_Sigmoid	1530	67	0.22561	1	ENSG00000162894:ENSG00000123836:ENSG00000076356:ENSG00000008118:ENSG00000196878:ENSG00000123689:ENSG00000117594:ENSG00000009790:ENSG00000162757:ENSG00000117595:ENSG00000143994:ENSG00000157992:ENSG00000115226:ENSG00000158050:ENSG00000115085:ENSG00000196872:ENSG00000168280:ENSG00000163347:ENSG00000196083:ENSG00000114279:ENSG00000161267:ENSG00000243449:ENSG00000159733:ENSG00000184160:ENSG00000168824:ENSG00000164855:ENSG00000106266:ENSG00000106003:ENSG00000198074:ENSG00000253958:ENSG00000104722:ENSG00000240694:ENSG00000015592:ENSG00000120899:ENSG00000170312:ENSG00000138207:ENSG00000235162:ENSG00000074590:ENSG00000166073:ENSG00000140538:ENSG00000260456:ENSG00000188522:ENSG00000142494:ENSG00000128487:ENSG00000109072:ENSG00000258472:ENSG00000109107:ENSG00000160602:ENSG00000076604:ENSG00000167536:ENSG00000141298:ENSG00000131242:ENSG00000128422:ENSG00000105711:ENSG00000105707:ENSG00000105699:ENSG00000012124:ENSG00000188508:ENSG00000161249:ENSG00000189001:ENSG00000167642:ENSG00000172296:ENSG00000128340:ENSG00000100092:ENSG00000100116:ENSG00000100151:ENSG00000100156
DEG.up	Heart_Left_Ventricle	395	19	0.232162	1	ENSG00000143324:ENSG00000174502:ENSG00000123689:ENSG00000138100:ENSG00000205334:ENSG00000183873:ENSG00000114279:ENSG00000214097:ENSG00000175920:ENSG00000186867:ENSG00000253426:ENSG00000136574:ENSG00000255394:ENSG00000120907:ENSG00000174429:ENSG00000136383:ENSG00000109072:ENSG00000075702:ENSG00000168135
DEG.up	Brain_Cerebellar_Hemisphere	4248	178	0.234797	1	ENSG00000157077:ENSG00000134748:ENSG00000134744:ENSG00000121454:ENSG00000135835:ENSG00000135823:ENSG00000198216:ENSG00000135824:ENSG00000163531:ENSG00000076356:ENSG00000117595:ENSG00000084731:ENSG00000173567:ENSG00000138018:ENSG00000171303:ENSG00000157851:ENSG00000138030:ENSG00000138028:ENSG00000163794:ENSG00000138002:ENSG00000115226:ENSG00000163798:ENSG00000174501:ENSG00000198885:ENSG00000158158:ENSG00000168763:ENSG00000163126:ENSG00000213337:ENSG00000168758:ENSG00000144199:ENSG00000135976:ENSG00000040933:ENSG00000183513:ENSG00000071073:ENSG00000115947:ENSG00000204406:ENSG00000135999:ENSG00000168280:ENSG00000153558:ENSG00000163539:ENSG00000172995:ENSG00000144681:ENSG00000168016:ENSG00000178567:ENSG00000198590:ENSG00000144671:ENSG00000157036:ENSG00000114279:ENSG00000213123:ENSG00000163960:ENSG00000174013:ENSG00000163964:ENSG00000174007:ENSG00000119231:ENSG00000119227:ENSG00000075711:ENSG00000161267:ENSG00000145016:ENSG00000186001:ENSG00000109685:ENSG00000185049:ENSG00000243449:ENSG00000185818:ENSG00000130997:ENSG00000214367:ENSG00000159733:ENSG00000125386:ENSG00000125388:ENSG00000197386:ENSG00000159788:ENSG00000109758:ENSG00000175920:ENSG00000168824:ENSG00000123737:ENSG00000106266:ENSG00000136213:ENSG00000136295:ENSG00000205060:ENSG00000080802:ENSG00000173273:ENSG00000175806:ENSG00000104643:ENSG00000154328:ENSG00000186523:ENSG00000250305:ENSG00000104722:ENSG00000147437:ENSG00000240694:ENSG00000015592:ENSG00000120899:ENSG00000164830:ENSG00000164841:ENSG00000151150:ENSG00000138311:ENSG00000181915:ENSG00000171988:ENSG00000095464:ENSG00000108231:ENSG00000074590:ENSG00000102543:ENSG00000123178:ENSG00000186047:ENSG00000171262:ENSG00000172575:ENSG00000166073:ENSG00000137843:ENSG00000176753:ENSG00000140538:ENSG00000103264:ENSG00000140948:ENSG00000104731:ENSG00000103257:ENSG00000172530:ENSG00000171931:ENSG00000072134:ENSG00000083290:ENSG00000109083:ENSG00000109072:ENSG00000004139:ENSG00000076351:ENSG00000258472:ENSG00000109107:ENSG00000167525:ENSG00000173065:ENSG00000167536:ENSG00000179761:ENSG00000063015:ENSG00000196535:ENSG00000221995:ENSG00000198720:ENSG00000108587:ENSG00000131242:ENSG00000178691:ENSG00000126858:ENSG00000089335:ENSG00000197841:ENSG00000168661:ENSG00000105711:ENSG00000179066:ENSG00000221946:ENSG00000105695:ENSG00000105675:ENSG00000249115:ENSG00000267796:ENSG00000004777:ENSG00000105290:ENSG00000205138:ENSG00000181392:ENSG00000239382:ENSG00000105270:ENSG00000142065:ENSG00000181007:ENSG00000186017:ENSG00000254004:ENSG00000186020:ENSG00000161298:ENSG00000197808:ENSG00000267260:ENSG00000011332:ENSG00000167642:ENSG00000121417:ENSG00000125869:ENSG00000101349:ENSG00000132639:ENSG00000125863:ENSG00000132640:ENSG00000100083:ENSG00000241360:ENSG00000100116:ENSG00000128310:ENSG00000100124:ENSG00000100142:ENSG00000100151:ENSG00000221890:ENSG00000183741:ENSG00000100321:ENSG00000100324:ENSG00000172404
DEG.twoside	Brain_Cerebellar_Hemisphere	6629	274	0.237383	1	ENSG00000123080:ENSG00000157077:ENSG00000134748:ENSG00000134744:ENSG00000116157:ENSG00000058799:ENSG00000121454:ENSG00000135835:ENSG00000135823:ENSG00000198216:ENSG00000135824:ENSG00000163531:ENSG00000143486:ENSG00000162889:ENSG00000123836:ENSG00000196352:ENSG00000174059:ENSG00000076356:ENSG00000196878:ENSG00000123689:ENSG00000117595:ENSG00000084731:ENSG00000173567:ENSG00000138018:ENSG00000171303:ENSG00000213699:ENSG00000157851:ENSG00000138080:ENSG00000138030:ENSG00000138028:ENSG00000163794:ENSG00000157992:ENSG00000138002:ENSG00000115226:ENSG00000163798:ENSG00000174501:ENSG00000186281:ENSG00000198885:ENSG00000196843:ENSG00000158158:ENSG00000168763:ENSG00000163126:ENSG00000213337:ENSG00000168758:ENSG00000144199:ENSG00000135976:ENSG00000115085:ENSG00000040933:ENSG00000183513:ENSG00000071073:ENSG00000169554:ENSG00000115947:ENSG00000204406:ENSG00000135999:ENSG00000168280:ENSG00000115963:ENSG00000091317:ENSG00000170275:ENSG00000173705:ENSG00000153558:ENSG00000163539:ENSG00000172995:ENSG00000144681:ENSG00000168016:ENSG00000178567:ENSG00000198590:ENSG00000144668:ENSG00000136059:ENSG00000187091:ENSG00000172936:ENSG00000144671:ENSG00000157036:ENSG00000152492:ENSG00000114279:ENSG00000163959:ENSG00000213123:ENSG00000163960:ENSG00000174013:ENSG00000174004:ENSG00000163964:ENSG00000174007:ENSG00000119231:ENSG00000119227:ENSG00000075711:ENSG00000161267:ENSG00000145016:ENSG00000186001:ENSG00000109685:ENSG00000185049:ENSG00000243449:ENSG00000185818:ENSG00000130997:ENSG00000214367:ENSG00000159733:ENSG00000125386:ENSG00000168884:ENSG00000087266:ENSG00000125388:ENSG00000197386:ENSG00000159788:ENSG00000109758:ENSG00000175920:ENSG00000184160:ENSG00000145220:ENSG00000168824:ENSG00000138735:ENSG00000123737:ENSG00000164056:ENSG00000106266:ENSG00000136213:ENSG00000136295:ENSG00000146535:ENSG00000198286:ENSG00000205060:ENSG00000122783:ENSG00000146859:ENSG00000080802:ENSG00000173281:ENSG00000173273:ENSG00000175806:ENSG00000171056:ENSG00000104643:ENSG00000154328:ENSG00000186523:ENSG00000250305:ENSG00000164741:ENSG00000134013:ENSG00000104722:ENSG00000147459:ENSG00000147437:ENSG00000104756:ENSG00000240694:ENSG00000015592:ENSG00000120899:ENSG00000186918:ENSG00000164830:ENSG00000154188:ENSG00000164841:ENSG00000151150:ENSG00000072422:ENSG00000150347:ENSG00000138311:ENSG00000181915:ENSG00000171988:ENSG00000152804:ENSG00000138119:ENSG00000095464:ENSG00000108231:ENSG00000235162:ENSG00000074590:ENSG00000102543:ENSG00000136147:ENSG00000123179:ENSG00000123178:ENSG00000186047:ENSG00000171262:ENSG00000172575:ENSG00000137801:ENSG00000166073:ENSG00000137843:ENSG00000176753:ENSG00000137841:ENSG00000197696:ENSG00000140612:ENSG00000073417:ENSG00000170776:ENSG00000183655:ENSG00000140538:ENSG00000140968:ENSG00000103241:ENSG00000103264:ENSG00000140948:ENSG00000104731:ENSG00000103257:ENSG00000172530:ENSG00000171931:ENSG00000072134:ENSG00000166484:ENSG00000142494:ENSG00000083290:ENSG00000109083:ENSG00000109072:ENSG00000004139:ENSG00000076351:ENSG00000258472:ENSG00000109107:ENSG00000167525:ENSG00000109113:ENSG00000160602:ENSG00000076604:ENSG00000173065:ENSG00000167536:ENSG00000179761:ENSG00000063015:ENSG00000196535:ENSG00000221995:ENSG00000168792:ENSG00000167543:ENSG00000198720:ENSG00000108582:ENSG00000108587:ENSG00000131242:ENSG00000178691:ENSG00000126858:ENSG00000128422:ENSG00000089335:ENSG00000197841:ENSG00000168661:ENSG00000105711:ENSG00000105707:ENSG00000179066:ENSG00000089356:ENSG00000221946:ENSG00000089327:ENSG00000105699:ENSG00000105695:ENSG00000161249:ENSG00000105675:ENSG00000249115:ENSG00000126246:ENSG00000205155:ENSG00000267796:ENSG00000004776:ENSG00000167595:ENSG00000004777:ENSG00000105290:ENSG00000126264:ENSG00000011600:ENSG00000205138:ENSG00000181392:ENSG00000239382:ENSG00000105270:ENSG00000075702:ENSG00000142065:ENSG00000181007:ENSG00000186017:ENSG00000254004:ENSG00000186020:ENSG00000161298:ENSG00000197808:ENSG00000267260:ENSG00000011332:ENSG00000167642:ENSG00000167641:ENSG00000121417:ENSG00000125869:ENSG00000101349:ENSG00000132639:ENSG00000125863:ENSG00000101384:ENSG00000132640:ENSG00000100365:ENSG00000128311:ENSG00000128309:ENSG00000128340:ENSG00000100060:ENSG00000128283:ENSG00000100083:ENSG00000241360:ENSG00000100106:ENSG00000100116:ENSG00000128310:ENSG00000100124:ENSG00000100139:ENSG00000128346:ENSG00000100142:ENSG00000100151:ENSG00000185022:ENSG00000100196:ENSG00000221890:ENSG00000183741:ENSG00000100321:ENSG00000100324:ENSG00000172404
DEG.twoside	Liver	8286	339	0.2722	1	ENSG00000185104:ENSG00000123080:ENSG00000085832:ENSG00000117862:ENSG00000198841:ENSG00000134717:ENSG00000157077:ENSG00000134748:ENSG00000134744:ENSG00000116157:ENSG00000162384:ENSG00000162385:ENSG00000211452:ENSG00000215883:ENSG00000135837:ENSG00000143324:ENSG00000135823:ENSG00000153029:ENSG00000162783:ENSG00000135829:ENSG00000163531:ENSG00000143486:ENSG00000143479:ENSG00000162892:ENSG00000162894:ENSG00000162896:ENSG00000162897:ENSG00000180667:ENSG00000123836:ENSG00000123843:ENSG00000123838:ENSG00000196352:ENSG00000174059:ENSG00000076356:ENSG00000123689:ENSG00000117594:ENSG00000009790:ENSG00000162757:ENSG00000143970:ENSG00000084733:ENSG00000213699:ENSG00000084764:ENSG00000084693:ENSG00000138080:ENSG00000138030:ENSG00000138074:ENSG00000084774:ENSG00000115204:ENSG00000115207:ENSG00000115211:ENSG00000115216:ENSG00000157992:ENSG00000138002:ENSG00000115226:ENSG00000084734:ENSG00000243943:ENSG00000176714:ENSG00000198522:ENSG00000163798:ENSG00000243147:ENSG00000171174:ENSG00000158050:ENSG00000135956:ENSG00000196843:ENSG00000114982:ENSG00000158158:ENSG00000163126:ENSG00000213337:ENSG00000168758:ENSG00000144199:ENSG00000075568:ENSG00000040933:ENSG00000183513:ENSG00000115446:ENSG00000071073:ENSG00000144182:ENSG00000158411:ENSG00000185414:ENSG00000169554:ENSG00000121989:ENSG00000115947:ENSG00000135999:ENSG00000144635:ENSG00000182973:ENSG00000170275:ENSG00000153560:ENSG00000163539:ENSG00000170248:ENSG00000168016:ENSG00000178567:ENSG00000076242:ENSG00000093167:ENSG00000144668:ENSG00000144677:ENSG00000187091:ENSG00000008226:ENSG00000172939:ENSG00000157036:ENSG00000090530:ENSG00000163347:ENSG00000196083:ENSG00000205835:ENSG00000152492:ENSG00000198836:ENSG00000072274:ENSG00000163959:ENSG00000161217:ENSG00000213123:ENSG00000163960:ENSG00000163961:ENSG00000185798:ENSG00000174013:ENSG00000174004:ENSG00000163964:ENSG00000180370:ENSG00000119231:ENSG00000114503:ENSG00000119227:ENSG00000163975:ENSG00000075711:ENSG00000161267:ENSG00000145016:ENSG00000122068:ENSG00000186001:ENSG00000114473:ENSG00000109685:ENSG00000185049:ENSG00000243449:ENSG00000214367:ENSG00000123933:ENSG00000159733:ENSG00000063978:ENSG00000125386:ENSG00000168884:ENSG00000109736:ENSG00000087269:ENSG00000197386:ENSG00000109758:ENSG00000163956:ENSG00000132406:ENSG00000145220:ENSG00000168826:ENSG00000123737:ENSG00000164056:ENSG00000164855:ENSG00000002822:ENSG00000106268:ENSG00000106266:ENSG00000136213:ENSG00000106003:ENSG00000106009:ENSG00000106012:ENSG00000146535:ENSG00000198286:ENSG00000085662:ENSG00000198074:ENSG00000172331:ENSG00000122783:ENSG00000105875:ENSG00000080802:ENSG00000155561:ENSG00000243317:ENSG00000147324:ENSG00000104626:ENSG00000173281:ENSG00000253426:ENSG00000173273:ENSG00000175806:ENSG00000171056:ENSG00000254093:ENSG00000104643:ENSG00000136574:ENSG00000255394:ENSG00000154328:ENSG00000154359:ENSG00000250305:ENSG00000164741:ENSG00000134013:ENSG00000197217:ENSG00000147437:ENSG00000104756:ENSG00000221914:ENSG00000104765:ENSG00000092964:ENSG00000120907:ENSG00000120899:ENSG00000164830:ENSG00000104412:ENSG00000108091:ENSG00000151150:ENSG00000170312:ENSG00000072422:ENSG00000150347:ENSG00000181915:ENSG00000171988:ENSG00000198060:ENSG00000119912:ENSG00000152804:ENSG00000138190:ENSG00000095596:ENSG00000138119:ENSG00000138207:ENSG00000148690:ENSG00000136051:ENSG00000136044:ENSG00000235162:ENSG00000074590:ENSG00000102543:ENSG00000102547:ENSG00000136169:ENSG00000136147:ENSG00000136144:ENSG00000123179:ENSG00000102753:ENSG00000123178:ENSG00000204977:ENSG00000136104:ENSG00000165819:ENSG00000171262:ENSG00000128829:ENSG00000137841:ENSG00000197978:ENSG00000177082:ENSG00000197696:ENSG00000166716:ENSG00000136383:ENSG00000156222:ENSG00000170776:ENSG00000183655:ENSG00000131148:ENSG00000103241:ENSG00000103248:ENSG00000103264:ENSG00000140941:ENSG00000104731:ENSG00000174990:ENSG00000072134:ENSG00000108641:ENSG00000166484:ENSG00000142494:ENSG00000083290:ENSG00000108599:ENSG00000124422:ENSG00000109016:ENSG00000178307:ENSG00000109083:ENSG00000244045:ENSG00000109072:ENSG00000004139:ENSG00000076351:ENSG00000087111:ENSG00000007202:ENSG00000132581:ENSG00000109111:ENSG00000109113:ENSG00000076604:ENSG00000173065:ENSG00000109118:ENSG00000179761:ENSG00000108256:ENSG00000160551:ENSG00000108262:ENSG00000141298:ENSG00000126653:ENSG00000108578:ENSG00000108587:ENSG00000131242:ENSG00000178691:ENSG00000126858:ENSG00000166398:ENSG00000089335:ENSG00000197841:ENSG00000168661:ENSG00000089351:ENSG00000105711:ENSG00000105707:ENSG00000153902:ENSG00000089327:ENSG00000105699:ENSG00000105697:ENSG00000188508:ENSG00000161249:ENSG00000249115:ENSG00000272333:ENSG00000126246:ENSG00000267796:ENSG00000004776:ENSG00000167595:ENSG00000004777:ENSG00000250799:ENSG00000167604:ENSG00000126264:ENSG00000126243:ENSG00000181392:ENSG00000239382:ENSG00000105270:ENSG00000161277:ENSG00000105254:ENSG00000161281:ENSG00000196357:ENSG00000167635:ENSG00000142065:ENSG00000186017:ENSG00000254004:ENSG00000186020:ENSG00000167642:ENSG00000167641:ENSG00000121417:ENSG00000101384:ENSG00000132640:ENSG00000100365:ENSG00000128311:ENSG00000100379:ENSG00000187045:ENSG00000128340:ENSG00000100060:ENSG00000100083:ENSG00000100092:ENSG00000100106:ENSG00000100116:ENSG00000100124:ENSG00000100139:ENSG00000100151:ENSG00000128298:ENSG00000184381:ENSG00000185022:ENSG00000198792:ENSG00000213923:ENSG00000100211:ENSG00000100216:ENSG00000100221:ENSG00000100226:ENSG00000100246:ENSG00000221890:ENSG00000183741:ENSG00000244509:ENSG00000128394:ENSG00000100321:ENSG00000100324
DEG.down	Prostate	698	31	0.293397	1	ENSG00000162783:ENSG00000123836:ENSG00000196352:ENSG00000084731:ENSG00000138030:ENSG00000138028:ENSG00000173705:ENSG00000114279:ENSG00000185818:ENSG00000164109:ENSG00000106266:ENSG00000189320:ENSG00000154319:ENSG00000164741:ENSG00000104722:ENSG00000221818:ENSG00000240694:ENSG00000170312:ENSG00000138160:ENSG00000176692:ENSG00000260456:ENSG00000188522:ENSG00000109107:ENSG00000141298:ENSG00000131242:ENSG00000105711:ENSG00000221946:ENSG00000011590:ENSG00000105290:ENSG00000075702:ENSG00000241360
DEG.down	Adipose_Visceral_Omentum	1400	60	0.297402	1	ENSG00000180667:ENSG00000123836:ENSG00000196878:ENSG00000162757:ENSG00000117595:ENSG00000084731:ENSG00000138030:ENSG00000157992:ENSG00000121152:ENSG00000158158:ENSG00000163126:ENSG00000213337:ENSG00000168280:ENSG00000163539:ENSG00000144681:ENSG00000093167:ENSG00000114279:ENSG00000176945:ENSG00000213123:ENSG00000161267:ENSG00000159788:ENSG00000168824:ENSG00000106012:ENSG00000154319:ENSG00000250305:ENSG00000147459:ENSG00000151150:ENSG00000138160:ENSG00000123178:ENSG00000172575:ENSG00000197978:ENSG00000176692:ENSG00000176678:ENSG00000103257:ENSG00000188522:ENSG00000108641:ENSG00000142494:ENSG00000258472:ENSG00000160606:ENSG00000167536:ENSG00000131242:ENSG00000105707:ENSG00000221946:ENSG00000105697:ENSG00000012124:ENSG00000188508:ENSG00000189001:ENSG00000105675:ENSG00000004777:ENSG00000105290:ENSG00000181392:ENSG00000167642:ENSG00000125869:ENSG00000132639:ENSG00000100379:ENSG00000100092:ENSG00000100116:ENSG00000128346:ENSG00000221890:ENSG00000100321
DEG.up	Skin_Not_Sun_Exposed_Suprapubic	2037	86	0.301755	1	ENSG00000162783:ENSG00000162877:ENSG00000174502:ENSG00000162891:ENSG00000182795:ENSG00000180667:ENSG00000196352:ENSG00000196878:ENSG00000117594:ENSG00000162757:ENSG00000117595:ENSG00000082497:ENSG00000138018:ENSG00000213699:ENSG00000115207:ENSG00000157992:ENSG00000188886:ENSG00000158050:ENSG00000121989:ENSG00000150556:ENSG00000115963:ENSG00000091317:ENSG00000144635:ENSG00000188167:ENSG00000198590:ENSG00000144677:ENSG00000073282:ENSG00000090530:ENSG00000163347:ENSG00000113946:ENSG00000196083:ENSG00000187527:ENSG00000127249:ENSG00000161217:ENSG00000163961:ENSG00000174013:ENSG00000163975:ENSG00000161267:ENSG00000087266:ENSG00000087269:ENSG00000159788:ENSG00000168824:ENSG00000164056:ENSG00000164855:ENSG00000106003:ENSG00000198074:ENSG00000253958:ENSG00000171056:ENSG00000154319:ENSG00000154359:ENSG00000104228:ENSG00000120899:ENSG00000108091:ENSG00000119912:ENSG00000138119:ENSG00000136044:ENSG00000074590:ENSG00000013503:ENSG00000123179:ENSG00000172575:ENSG00000137843:ENSG00000214860:ENSG00000188522:ENSG00000072134:ENSG00000142494:ENSG00000180638:ENSG00000108602:ENSG00000007216:ENSG00000160606:ENSG00000196535:ENSG00000108578:ENSG00000126858:ENSG00000128422:ENSG00000179066:ENSG00000089356:ENSG00000105699:ENSG00000188508:ENSG00000161249:ENSG00000189001:ENSG00000105668:ENSG00000167642:ENSG00000101384:ENSG00000172296:ENSG00000100092:ENSG00000100139:ENSG00000100321
DEG.down	Brain_Frontal_Cortex_BA9	4429	183	0.302187	1	ENSG00000123080:ENSG00000117859:ENSG00000134744:ENSG00000116157:ENSG00000162385:ENSG00000135837:ENSG00000153029:ENSG00000143486:ENSG00000143479:ENSG00000162889:ENSG00000180667:ENSG00000196352:ENSG00000117335:ENSG00000174059:ENSG00000196878:ENSG00000123689:ENSG00000117594:ENSG00000162757:ENSG00000143970:ENSG00000213699:ENSG00000119777:ENSG00000138080:ENSG00000084774:ENSG00000115207:ENSG00000115211:ENSG00000157992:ENSG00000186281:ENSG00000196843:ENSG00000114982:ENSG00000114988:ENSG00000158158:ENSG00000168763:ENSG00000163126:ENSG00000135976:ENSG00000075568:ENSG00000144182:ENSG00000158411:ENSG00000121989:ENSG00000115963:ENSG00000091317:ENSG00000182973:ENSG00000170266:ENSG00000170248:ENSG00000076242:ENSG00000093167:ENSG00000144674:ENSG00000144668:ENSG00000144677:ENSG00000187091:ENSG00000172936:ENSG00000172939:ENSG00000090530:ENSG00000163347:ENSG00000152492:ENSG00000176945:ENSG00000161217:ENSG00000163960:ENSG00000163961:ENSG00000185798:ENSG00000174004:ENSG00000180370:ENSG00000122068:ENSG00000186001:ENSG00000214367:ENSG00000168884:ENSG00000087266:ENSG00000087269:ENSG00000175920:ENSG00000145220:ENSG00000168826:ENSG00000138735:ENSG00000138738:ENSG00000123737:ENSG00000164056:ENSG00000106268:ENSG00000106003:ENSG00000106009:ENSG00000198286:ENSG00000146555:ENSG00000122786:ENSG00000122783:ENSG00000146859:ENSG00000105875:ENSG00000155561:ENSG00000243317:ENSG00000104626:ENSG00000173281:ENSG00000171056:ENSG00000154359:ENSG00000164741:ENSG00000134013:ENSG00000167034:ENSG00000147459:ENSG00000147437:ENSG00000104756:ENSG00000104228:ENSG00000186918:ENSG00000072422:ENSG00000150347:ENSG00000171988:ENSG00000119912:ENSG00000152804:ENSG00000138119:ENSG00000136051:ENSG00000235162:ENSG00000151135:ENSG00000102531:ENSG00000136169:ENSG00000136147:ENSG00000123179:ENSG00000204977:ENSG00000102796:ENSG00000165819:ENSG00000137801:ENSG00000137841:ENSG00000197978:ENSG00000176371:ENSG00000177082:ENSG00000197696:ENSG00000140612:ENSG00000166716:ENSG00000136383:ENSG00000073417:ENSG00000170776:ENSG00000140968:ENSG00000103241:ENSG00000103248:ENSG00000140948:ENSG00000172530:ENSG00000166484:ENSG00000142494:ENSG00000072210:ENSG00000178307:ENSG00000034152:ENSG00000109113:ENSG00000160602:ENSG00000076604:ENSG00000167536:ENSG00000109118:ENSG00000108256:ENSG00000168792:ENSG00000167543:ENSG00000141298:ENSG00000126653:ENSG00000108578:ENSG00000108582:ENSG00000178691:ENSG00000166398:ENSG00000153896:ENSG00000089351:ENSG00000105707:ENSG00000089356:ENSG00000089327:ENSG00000105699:ENSG00000188508:ENSG00000161249:ENSG00000249115:ENSG00000272333:ENSG00000126246:ENSG00000004776:ENSG00000167595:ENSG00000167604:ENSG00000126264:ENSG00000011600:ENSG00000101384:ENSG00000100365:ENSG00000128311:ENSG00000128309:ENSG00000133466:ENSG00000128340:ENSG00000100060:ENSG00000100065:ENSG00000128283:ENSG00000100092:ENSG00000100106:ENSG00000100139:ENSG00000128346:ENSG00000185022:ENSG00000100196:ENSG00000100211:ENSG00000100226:ENSG00000244509:ENSG00000196236
DEG.down	Colon_Transverse	1404	60	0.305393	1	ENSG00000135823:ENSG00000143479:ENSG00000182795:ENSG00000123838:ENSG00000117594:ENSG00000084731:ENSG00000138028:ENSG00000115226:ENSG00000158050:ENSG00000163126:ENSG00000196872:ENSG00000169554:ENSG00000168280:ENSG00000173705:ENSG00000153558:ENSG00000144681:ENSG00000163347:ENSG00000196083:ENSG00000127249:ENSG00000213123:ENSG00000174007:ENSG00000114473:ENSG00000125388:ENSG00000159788:ENSG00000184160:ENSG00000105875:ENSG00000171056:ENSG00000154328:ENSG00000154359:ENSG00000250305:ENSG00000167034:ENSG00000221818:ENSG00000240694:ENSG00000154188:ENSG00000138207:ENSG00000074590:ENSG00000136144:ENSG00000166073:ENSG00000197696:ENSG00000140538:ENSG00000260456:ENSG00000103257:ENSG00000108641:ENSG00000142494:ENSG00000109107:ENSG00000167525:ENSG00000167536:ENSG00000198720:ENSG00000141298:ENSG00000128422:ENSG00000105711:ENSG00000105707:ENSG00000221946:ENSG00000188508:ENSG00000161249:ENSG00000105290:ENSG00000172296:ENSG00000100116:ENSG00000100142:ENSG00000100321
DEG.down	Pancreas	8671	353	0.308272	1	ENSG00000185104:ENSG00000123080:ENSG00000123091:ENSG00000085832:ENSG00000117859:ENSG00000078618:ENSG00000198841:ENSG00000134717:ENSG00000157077:ENSG00000134748:ENSG00000134744:ENSG00000162384:ENSG00000162385:ENSG00000058799:ENSG00000135837:ENSG00000135823:ENSG00000153029:ENSG00000162783:ENSG00000135829:ENSG00000163531:ENSG00000143486:ENSG00000143479:ENSG00000162889:ENSG00000180667:ENSG00000123836:ENSG00000196352:ENSG00000174059:ENSG00000196878:ENSG00000123689:ENSG00000117594:ENSG00000117597:ENSG00000143970:ENSG00000084733:ENSG00000157833:ENSG00000138018:ENSG00000213699:ENSG00000084764:ENSG00000084693:ENSG00000138080:ENSG00000138074:ENSG00000084774:ENSG00000163794:ENSG00000115204:ENSG00000115207:ENSG00000163795:ENSG00000115216:ENSG00000138002:ENSG00000115226:ENSG00000243943:ENSG00000176714:ENSG00000198522:ENSG00000163798:ENSG00000243147:ENSG00000171174:ENSG00000174501:ENSG00000186281:ENSG00000158050:ENSG00000135956:ENSG00000144021:ENSG00000196843:ENSG00000114982:ENSG00000114988:ENSG00000158158:ENSG00000163126:ENSG00000213337:ENSG00000168758:ENSG00000144199:ENSG00000135976:ENSG00000075568:ENSG00000040933:ENSG00000183513:ENSG00000115446:ENSG00000196872:ENSG00000144182:ENSG00000158411:ENSG00000185414:ENSG00000169554:ENSG00000121989:ENSG00000115947:ENSG00000135999:ENSG00000168280:ENSG00000150556:ENSG00000115963:ENSG00000091317:ENSG00000144635:ENSG00000182973:ENSG00000170266:ENSG00000170275:ENSG00000153558:ENSG00000153560:ENSG00000163539:ENSG00000170248:ENSG00000168016:ENSG00000178567:ENSG00000076242:ENSG00000093167:ENSG00000144674:ENSG00000144677:ENSG00000136059:ENSG00000187091:ENSG00000172936:ENSG00000172939:ENSG00000157036:ENSG00000090530:ENSG00000152492:ENSG00000114279:ENSG00000198836:ENSG00000072274:ENSG00000161217:ENSG00000213123:ENSG00000163960:ENSG00000163961:ENSG00000185798:ENSG00000174013:ENSG00000163964:ENSG00000180370:ENSG00000119231:ENSG00000114503:ENSG00000119227:ENSG00000163975:ENSG00000075711:ENSG00000161267:ENSG00000145016:ENSG00000122068:ENSG00000186001:ENSG00000114473:ENSG00000109685:ENSG00000185049:ENSG00000243449:ENSG00000185818:ENSG00000214367:ENSG00000123933:ENSG00000159733:ENSG00000063978:ENSG00000125386:ENSG00000168884:ENSG00000087266:ENSG00000109736:ENSG00000125388:ENSG00000159788:ENSG00000163956:ENSG00000184160:ENSG00000132406:ENSG00000145220:ENSG00000168826:ENSG00000138735:ENSG00000123737:ENSG00000164056:ENSG00000002822:ENSG00000106268:ENSG00000106266:ENSG00000136213:ENSG00000106009:ENSG00000106012:ENSG00000136295:ENSG00000146535:ENSG00000198286:ENSG00000205060:ENSG00000085662:ENSG00000172331:ENSG00000122786:ENSG00000122783:ENSG00000146859:ENSG00000080802:ENSG00000155561:ENSG00000243317:ENSG00000147324:ENSG00000104626:ENSG00000173281:ENSG00000173273:ENSG00000175806:ENSG00000171056:ENSG00000254093:ENSG00000104643:ENSG00000154319:ENSG00000154328:ENSG00000079459:ENSG00000154359:ENSG00000250305:ENSG00000164741:ENSG00000134013:ENSG00000197217:ENSG00000104722:ENSG00000147459:ENSG00000147437:ENSG00000104756:ENSG00000221914:ENSG00000104765:ENSG00000240694:ENSG00000092964:ENSG00000104228:ENSG00000120899:ENSG00000164830:ENSG00000104412:ENSG00000108091:ENSG00000151150:ENSG00000072422:ENSG00000150347:ENSG00000181915:ENSG00000148572:ENSG00000171988:ENSG00000198060:ENSG00000119912:ENSG00000138190:ENSG00000138119:ENSG00000148690:ENSG00000136051:ENSG00000136044:ENSG00000074590:ENSG00000151135:ENSG00000102543:ENSG00000102547:ENSG00000136169:ENSG00000136147:ENSG00000136144:ENSG00000102753:ENSG00000123178:ENSG00000204977:ENSG00000136104:ENSG00000165819:ENSG00000171262:ENSG00000137801:ENSG00000128829:ENSG00000137843:ENSG00000137841:ENSG00000156218:ENSG00000177082:ENSG00000197696:ENSG00000166716:ENSG00000073417:ENSG00000170776:ENSG00000259494:ENSG00000181991:ENSG00000131148:ENSG00000140968:ENSG00000103241:ENSG00000103248:ENSG00000103264:ENSG00000140941:ENSG00000140948:ENSG00000103257:ENSG00000172530:ENSG00000072134:ENSG00000166484:ENSG00000083290:ENSG00000108599:ENSG00000128487:ENSG00000124422:ENSG00000109016:ENSG00000178307:ENSG00000034152:ENSG00000244045:ENSG00000258472:ENSG00000087111:ENSG00000109107:ENSG00000007202:ENSG00000132581:ENSG00000109111:ENSG00000109113:ENSG00000173065:ENSG00000132589:ENSG00000167536:ENSG00000109118:ENSG00000196535:ENSG00000221995:ENSG00000108256:ENSG00000160551:ENSG00000168792:ENSG00000167543:ENSG00000108262:ENSG00000198720:ENSG00000167549:ENSG00000141298:ENSG00000126653:ENSG00000108578:ENSG00000108582:ENSG00000108587:ENSG00000178691:ENSG00000126858:ENSG00000128422:ENSG00000166398:ENSG00000089335:ENSG00000153896:ENSG00000168661:ENSG00000180884:ENSG00000105711:ENSG00000153902:ENSG00000266964:ENSG00000089327:ENSG00000188508:ENSG00000249115:ENSG00000126254:ENSG00000272333:ENSG00000126246:ENSG00000161265:ENSG00000205155:ENSG00000267796:ENSG00000004776:ENSG00000167595:ENSG00000004777:ENSG00000167604:ENSG00000126264:ENSG00000011600:ENSG00000126243:ENSG00000205138:ENSG00000239382:ENSG00000105270:ENSG00000161277:ENSG00000105258:ENSG00000105254:ENSG00000161281:ENSG00000196357:ENSG00000167635:ENSG00000142065:ENSG00000186017:ENSG00000254004:ENSG00000186020:ENSG00000197808:ENSG00000167641:ENSG00000121417:ENSG00000132639:ENSG00000125863:ENSG00000101384:ENSG00000132640:ENSG00000172296:ENSG00000100365:ENSG00000100379:ENSG00000133466:ENSG00000128340:ENSG00000100060:ENSG00000100083:ENSG00000100092:ENSG00000100106:ENSG00000100139:ENSG00000128346:ENSG00000100151:ENSG00000128298:ENSG00000184381:ENSG00000185022:ENSG00000198792:ENSG00000213923:ENSG00000100211:ENSG00000100216:ENSG00000100221:ENSG00000100226:ENSG00000100246:ENSG00000221890:ENSG00000183741:ENSG00000244509:ENSG00000100321:ENSG00000100324:ENSG00000100335:ENSG00000196236
DEG.up	Liver	1090	47	0.309356	1	ENSG00000211452:ENSG00000162896:ENSG00000162897:ENSG00000123843:ENSG00000123838:ENSG00000123689:ENSG00000117594:ENSG00000138030:ENSG00000138074:ENSG00000115226:ENSG00000084734:ENSG00000171174:ENSG00000163347:ENSG00000196083:ENSG00000205835:ENSG00000163959:ENSG00000161267:ENSG00000109758:ENSG00000164855:ENSG00000198074:ENSG00000173281:ENSG00000253426:ENSG00000175806:ENSG00000136574:ENSG00000255394:ENSG00000120907:ENSG00000152804:ENSG00000095596:ENSG00000138207:ENSG00000123179:ENSG00000156222:ENSG00000183655:ENSG00000174990:ENSG00000142494:ENSG00000109072:ENSG00000076351:ENSG00000076604:ENSG00000179761:ENSG00000105707:ENSG00000105699:ENSG00000105697:ENSG00000126246:ENSG00000250799:ENSG00000181392:ENSG00000128311:ENSG00000187045:ENSG00000100116
DEG.up	Stomach	780	34	0.32049	1	ENSG00000162877:ENSG00000174502:ENSG00000162896:ENSG00000182795:ENSG00000123843:ENSG00000196878:ENSG00000117595:ENSG00000157992:ENSG00000084734:ENSG00000150556:ENSG00000136059:ENSG00000198074:ENSG00000227471:ENSG00000253958:ENSG00000136574:ENSG00000255394:ENSG00000147655:ENSG00000072422:ENSG00000235162:ENSG00000103241:ENSG00000171916:ENSG00000108602:ENSG00000170298:ENSG00000076604:ENSG00000214708:ENSG00000105707:ENSG00000089356:ENSG00000105699:ENSG00000105675:ENSG00000105290:ENSG00000132640:ENSG00000128311:ENSG00000100139:ENSG00000128346
DEG.up	Cervix_Ectocervix	187	9	0.330647	1	ENSG00000185049:ENSG00000138119:ENSG00000123179:ENSG00000072134:ENSG00000166484:ENSG00000089327:ENSG00000101384:ENSG00000100106:ENSG00000244509
DEG.up	Cells_EBV-transformed_lymphocytes	3833	158	0.332593	1	ENSG00000123080:ENSG00000198841:ENSG00000134748:ENSG00000162385:ENSG00000215883:ENSG00000135837:ENSG00000135823:ENSG00000153029:ENSG00000162783:ENSG00000198216:ENSG00000136634:ENSG00000162892:ENSG00000162894:ENSG00000162896:ENSG00000117322:ENSG00000203710:ENSG00000197721:ENSG00000009790:ENSG00000162757:ENSG00000117597:ENSG00000143970:ENSG00000173567:ENSG00000138018:ENSG00000115163:ENSG00000138074:ENSG00000084774:ENSG00000115204:ENSG00000115207:ENSG00000198522:ENSG00000163798:ENSG00000188886:ENSG00000158050:ENSG00000198885:ENSG00000121152:ENSG00000196843:ENSG00000158158:ENSG00000075568:ENSG00000040933:ENSG00000158411:ENSG00000185414:ENSG00000115947:ENSG00000182973:ENSG00000206557:ENSG00000188167:ENSG00000076242:ENSG00000172936:ENSG00000172939:ENSG00000157036:ENSG00000152492:ENSG00000198836:ENSG00000072274:ENSG00000213123:ENSG00000163960:ENSG00000163961:ENSG00000185798:ENSG00000174013:ENSG00000174004:ENSG00000163964:ENSG00000174007:ENSG00000180370:ENSG00000163975:ENSG00000145016:ENSG00000122068:ENSG00000186001:ENSG00000109685:ENSG00000214367:ENSG00000063978:ENSG00000087269:ENSG00000197386:ENSG00000145220:ENSG00000164109:ENSG00000123737:ENSG00000002822:ENSG00000106268:ENSG00000106266:ENSG00000136213:ENSG00000174945:ENSG00000198286:ENSG00000205060:ENSG00000146856:ENSG00000122783:ENSG00000146859:ENSG00000105875:ENSG00000155561:ENSG00000147324:ENSG00000104626:ENSG00000254093:ENSG00000171044:ENSG00000136573:ENSG00000184661:ENSG00000221914:ENSG00000120899:ENSG00000170312:ENSG00000181915:ENSG00000148572:ENSG00000171988:ENSG00000138160:ENSG00000138180:ENSG00000136051:ENSG00000235162:ENSG00000151135:ENSG00000102531:ENSG00000136169:ENSG00000136147:ENSG00000152213:ENSG00000102753:ENSG00000136104:ENSG00000171262:ENSG00000172575:ENSG00000128829:ENSG00000156970:ENSG00000137841:ENSG00000197978:ENSG00000170776:ENSG00000259494:ENSG00000181991:ENSG00000131148:ENSG00000140968:ENSG00000104731:ENSG00000103257:ENSG00000154016:ENSG00000244045:ENSG00000109107:ENSG00000160602:ENSG00000076604:ENSG00000108256:ENSG00000141298:ENSG00000108578:ENSG00000108587:ENSG00000178691:ENSG00000089327:ENSG00000012124:ENSG00000126266:ENSG00000126262:ENSG00000249115:ENSG00000011590:ENSG00000126246:ENSG00000167604:ENSG00000126264:ENSG00000239382:ENSG00000075702:ENSG00000181007:ENSG00000254004:ENSG00000267041:ENSG00000125869:ENSG00000149346:ENSG00000100365:ENSG00000100385:ENSG00000128340:ENSG00000100060:ENSG00000100092:ENSG00000241360:ENSG00000100206:ENSG00000100226:ENSG00000244509:ENSG00000128394:ENSG00000100298:ENSG00000100335
DEG.twoside	Cervix_Ectocervix	189	9	0.341875	1	ENSG00000185049:ENSG00000138119:ENSG00000123179:ENSG00000072134:ENSG00000166484:ENSG00000089327:ENSG00000101384:ENSG00000100106:ENSG00000244509
DEG.up	Fallopian_Tube	451	20	0.345394	1	ENSG00000134748:ENSG00000174059:ENSG00000138080:ENSG00000163792:ENSG00000243943:ENSG00000168758:ENSG00000115446:ENSG00000168016:ENSG00000163347:ENSG00000152492:ENSG00000184160:ENSG00000164056:ENSG00000155561:ENSG00000138119:ENSG00000102531:ENSG00000136104:ENSG00000089327:ENSG00000101384:ENSG00000100106:ENSG00000244509
DEG.twoside	Fallopian_Tube	452	20	0.349044	1	ENSG00000134748:ENSG00000174059:ENSG00000138080:ENSG00000163792:ENSG00000243943:ENSG00000168758:ENSG00000115446:ENSG00000168016:ENSG00000163347:ENSG00000152492:ENSG00000184160:ENSG00000164056:ENSG00000155561:ENSG00000138119:ENSG00000102531:ENSG00000136104:ENSG00000089327:ENSG00000101384:ENSG00000100106:ENSG00000244509
DEG.down	Heart_Atrial_Appendage	7365	299	0.358102	1	ENSG00000123080:ENSG00000085832:ENSG00000117862:ENSG00000198841:ENSG00000134717:ENSG00000157077:ENSG00000134748:ENSG00000134744:ENSG00000162385:ENSG00000058799:ENSG00000215883:ENSG00000135837:ENSG00000135823:ENSG00000153029:ENSG00000135829:ENSG00000143486:ENSG00000162894:ENSG00000180667:ENSG00000117335:ENSG00000076356:ENSG00000196878:ENSG00000117594:ENSG00000162757:ENSG00000117597:ENSG00000143970:ENSG00000084731:ENSG00000157833:ENSG00000138018:ENSG00000213699:ENSG00000084693:ENSG00000138030:ENSG00000138028:ENSG00000138074:ENSG00000084774:ENSG00000115204:ENSG00000115207:ENSG00000115211:ENSG00000163795:ENSG00000138002:ENSG00000115226:ENSG00000243943:ENSG00000176714:ENSG00000198522:ENSG00000163798:ENSG00000174501:ENSG00000144021:ENSG00000114982:ENSG00000168763:ENSG00000213337:ENSG00000168758:ENSG00000135976:ENSG00000115085:ENSG00000075568:ENSG00000040933:ENSG00000183513:ENSG00000115446:ENSG00000071073:ENSG00000196872:ENSG00000144182:ENSG00000158411:ENSG00000121989:ENSG00000115947:ENSG00000135999:ENSG00000168280:ENSG00000091317:ENSG00000182973:ENSG00000170266:ENSG00000173705:ENSG00000153558:ENSG00000153560:ENSG00000163539:ENSG00000170248:ENSG00000168016:ENSG00000178567:ENSG00000144677:ENSG00000136059:ENSG00000187091:ENSG00000172936:ENSG00000172939:ENSG00000090530:ENSG00000163347:ENSG00000196083:ENSG00000152492:ENSG00000176945:ENSG00000163959:ENSG00000213123:ENSG00000163960:ENSG00000163961:ENSG00000185798:ENSG00000174013:ENSG00000174004:ENSG00000163964:ENSG00000174007:ENSG00000180370:ENSG00000119231:ENSG00000114503:ENSG00000119227:ENSG00000163975:ENSG00000075711:ENSG00000161267:ENSG00000145016:ENSG00000186001:ENSG00000114473:ENSG00000109685:ENSG00000185049:ENSG00000243449:ENSG00000185818:ENSG00000214367:ENSG00000123933:ENSG00000159733:ENSG00000063978:ENSG00000125386:ENSG00000168884:ENSG00000087266:ENSG00000109736:ENSG00000087269:ENSG00000197386:ENSG00000159788:ENSG00000184160:ENSG00000132406:ENSG00000168826:ENSG00000168824:ENSG00000138735:ENSG00000173376:ENSG00000123737:ENSG00000002822:ENSG00000106268:ENSG00000106003:ENSG00000106009:ENSG00000106012:ENSG00000136295:ENSG00000205060:ENSG00000172331:ENSG00000122783:ENSG00000146859:ENSG00000105875:ENSG00000080802:ENSG00000155561:ENSG00000243317:ENSG00000189320:ENSG00000147324:ENSG00000104626:ENSG00000173273:ENSG00000254093:ENSG00000104643:ENSG00000079459:ENSG00000154359:ENSG00000164741:ENSG00000134013:ENSG00000147459:ENSG00000147437:ENSG00000221914:ENSG00000240694:ENSG00000104228:ENSG00000120899:ENSG00000164830:ENSG00000154188:ENSG00000108091:ENSG00000072422:ENSG00000150347:ENSG00000148572:ENSG00000171988:ENSG00000198060:ENSG00000119912:ENSG00000152804:ENSG00000138190:ENSG00000138119:ENSG00000138207:ENSG00000136051:ENSG00000136044:ENSG00000235162:ENSG00000013503:ENSG00000102531:ENSG00000102543:ENSG00000136147:ENSG00000136144:ENSG00000123179:ENSG00000123178:ENSG00000204977:ENSG00000136104:ENSG00000150510:ENSG00000102796:ENSG00000165819:ENSG00000171262:ENSG00000166073:ENSG00000128829:ENSG00000137841:ENSG00000197978:ENSG00000176371:ENSG00000177082:ENSG00000197696:ENSG00000166716:ENSG00000073417:ENSG00000183655:ENSG00000140538:ENSG00000131148:ENSG00000140968:ENSG00000103248:ENSG00000176678:ENSG00000103264:ENSG00000140948:ENSG00000104731:ENSG00000172530:ENSG00000108641:ENSG00000166484:ENSG00000072210:ENSG00000083290:ENSG00000108599:ENSG00000128487:ENSG00000178307:ENSG00000109083:ENSG00000244045:ENSG00000004139:ENSG00000076351:ENSG00000258472:ENSG00000087111:ENSG00000007202:ENSG00000132581:ENSG00000109111:ENSG00000167525:ENSG00000160606:ENSG00000160602:ENSG00000076604:ENSG00000173065:ENSG00000167536:ENSG00000109118:ENSG00000108256:ENSG00000160551:ENSG00000168792:ENSG00000108262:ENSG00000198720:ENSG00000141298:ENSG00000126653:ENSG00000108578:ENSG00000108582:ENSG00000108587:ENSG00000131242:ENSG00000178691:ENSG00000126858:ENSG00000128422:ENSG00000166398:ENSG00000153896:ENSG00000168661:ENSG00000180884:ENSG00000089356:ENSG00000105699:ENSG00000188508:ENSG00000161249:ENSG00000249115:ENSG00000272333:ENSG00000126246:ENSG00000161265:ENSG00000205155:ENSG00000267796:ENSG00000167595:ENSG00000004777:ENSG00000105290:ENSG00000167604:ENSG00000126264:ENSG00000126243:ENSG00000205138:ENSG00000239382:ENSG00000105270:ENSG00000161277:ENSG00000196357:ENSG00000167635:ENSG00000142065:ENSG00000181007:ENSG00000186017:ENSG00000254004:ENSG00000197808:ENSG00000167642:ENSG00000167641:ENSG00000132639:ENSG00000149346:ENSG00000132640:ENSG00000172296:ENSG00000100365:ENSG00000133466:ENSG00000128340:ENSG00000100060:ENSG00000100065:ENSG00000100083:ENSG00000100092:ENSG00000241360:ENSG00000100124:ENSG00000100139:ENSG00000128346:ENSG00000100151:ENSG00000100156:ENSG00000128298:ENSG00000184381:ENSG00000100221:ENSG00000100226:ENSG00000100246:ENSG00000183741:ENSG00000128394:ENSG00000100324:ENSG00000100335
DEG.twoside	Cells_EBV-transformed_lymphocytes	5896	240	0.362895	1	ENSG00000123080:ENSG00000198841:ENSG00000157077:ENSG00000134748:ENSG00000162385:ENSG00000215883:ENSG00000135837:ENSG00000135835:ENSG00000135823:ENSG00000153029:ENSG00000162783:ENSG00000198216:ENSG00000136634:ENSG00000162892:ENSG00000162894:ENSG00000162896:ENSG00000123836:ENSG00000117322:ENSG00000203710:ENSG00000197721:ENSG00000123689:ENSG00000009790:ENSG00000162757:ENSG00000117597:ENSG00000143970:ENSG00000084731:ENSG00000157833:ENSG00000173567:ENSG00000138018:ENSG00000213699:ENSG00000115163:ENSG00000084764:ENSG00000138080:ENSG00000138074:ENSG00000084774:ENSG00000163794:ENSG00000115204:ENSG00000115207:ENSG00000157992:ENSG00000138002:ENSG00000176714:ENSG00000198522:ENSG00000163798:ENSG00000188886:ENSG00000158050:ENSG00000198885:ENSG00000121152:ENSG00000196843:ENSG00000158158:ENSG00000163126:ENSG00000075568:ENSG00000040933:ENSG00000071073:ENSG00000158411:ENSG00000185414:ENSG00000115947:ENSG00000115963:ENSG00000182973:ENSG00000206557:ENSG00000188167:ENSG00000170275:ENSG00000076242:ENSG00000093167:ENSG00000187091:ENSG00000172936:ENSG00000172939:ENSG00000157036:ENSG00000152492:ENSG00000198836:ENSG00000072274:ENSG00000213123:ENSG00000163960:ENSG00000163961:ENSG00000185798:ENSG00000174013:ENSG00000174004:ENSG00000163964:ENSG00000174007:ENSG00000180370:ENSG00000119227:ENSG00000163975:ENSG00000145016:ENSG00000122068:ENSG00000186001:ENSG00000114473:ENSG00000109685:ENSG00000214367:ENSG00000123933:ENSG00000063978:ENSG00000087269:ENSG00000125388:ENSG00000197386:ENSG00000159788:ENSG00000163956:ENSG00000145220:ENSG00000164109:ENSG00000123737:ENSG00000164056:ENSG00000002822:ENSG00000106268:ENSG00000106266:ENSG00000136213:ENSG00000106003:ENSG00000106012:ENSG00000174945:ENSG00000198286:ENSG00000205060:ENSG00000122786:ENSG00000146856:ENSG00000122783:ENSG00000146859:ENSG00000105875:ENSG00000155561:ENSG00000147324:ENSG00000104626:ENSG00000173281:ENSG00000175806:ENSG00000254093:ENSG00000171044:ENSG00000136573:ENSG00000147437:ENSG00000184661:ENSG00000221914:ENSG00000092964:ENSG00000120899:ENSG00000170312:ENSG00000150347:ENSG00000181915:ENSG00000148572:ENSG00000171988:ENSG00000138160:ENSG00000152804:ENSG00000138190:ENSG00000138180:ENSG00000136051:ENSG00000136044:ENSG00000235162:ENSG00000151135:ENSG00000102531:ENSG00000102543:ENSG00000102547:ENSG00000136169:ENSG00000136147:ENSG00000152213:ENSG00000102753:ENSG00000136104:ENSG00000102796:ENSG00000171262:ENSG00000172575:ENSG00000128829:ENSG00000156970:ENSG00000137841:ENSG00000197978:ENSG00000197696:ENSG00000170776:ENSG00000183655:ENSG00000259494:ENSG00000181991:ENSG00000131148:ENSG00000140968:ENSG00000103264:ENSG00000140948:ENSG00000104731:ENSG00000103257:ENSG00000154016:ENSG00000072134:ENSG00000108641:ENSG00000166484:ENSG00000142494:ENSG00000072210:ENSG00000083290:ENSG00000244045:ENSG00000076351:ENSG00000109107:ENSG00000109113:ENSG00000160602:ENSG00000076604:ENSG00000221995:ENSG00000108256:ENSG00000167543:ENSG00000198720:ENSG00000167549:ENSG00000141298:ENSG00000108578:ENSG00000108582:ENSG00000108587:ENSG00000178691:ENSG00000128422:ENSG00000166398:ENSG00000153896:ENSG00000089327:ENSG00000012124:ENSG00000126266:ENSG00000126262:ENSG00000249115:ENSG00000011590:ENSG00000126246:ENSG00000105290:ENSG00000167604:ENSG00000126264:ENSG00000011600:ENSG00000126243:ENSG00000239382:ENSG00000105270:ENSG00000075702:ENSG00000181007:ENSG00000254004:ENSG00000267041:ENSG00000167642:ENSG00000125869:ENSG00000132623:ENSG00000149346:ENSG00000101384:ENSG00000132640:ENSG00000100365:ENSG00000128311:ENSG00000128309:ENSG00000100379:ENSG00000100385:ENSG00000128340:ENSG00000100060:ENSG00000100092:ENSG00000241360:ENSG00000100106:ENSG00000189060:ENSG00000100139:ENSG00000128346:ENSG00000100151:ENSG00000185022:ENSG00000198792:ENSG00000100196:ENSG00000100206:ENSG00000100211:ENSG00000100226:ENSG00000100246:ENSG00000244509:ENSG00000128394:ENSG00000100298:ENSG00000100321:ENSG00000100335
DEG.down	Liver	7196	292	0.365015	1	ENSG00000185104:ENSG00000123080:ENSG00000085832:ENSG00000117862:ENSG00000198841:ENSG00000134717:ENSG00000157077:ENSG00000134748:ENSG00000134744:ENSG00000116157:ENSG00000162384:ENSG00000162385:ENSG00000215883:ENSG00000135837:ENSG00000143324:ENSG00000135823:ENSG00000153029:ENSG00000162783:ENSG00000135829:ENSG00000163531:ENSG00000143486:ENSG00000143479:ENSG00000162892:ENSG00000162894:ENSG00000180667:ENSG00000123836:ENSG00000196352:ENSG00000174059:ENSG00000076356:ENSG00000009790:ENSG00000162757:ENSG00000143970:ENSG00000084733:ENSG00000213699:ENSG00000084764:ENSG00000084693:ENSG00000138080:ENSG00000084774:ENSG00000115204:ENSG00000115207:ENSG00000115211:ENSG00000115216:ENSG00000157992:ENSG00000138002:ENSG00000243943:ENSG00000176714:ENSG00000198522:ENSG00000163798:ENSG00000243147:ENSG00000158050:ENSG00000135956:ENSG00000196843:ENSG00000114982:ENSG00000158158:ENSG00000163126:ENSG00000213337:ENSG00000168758:ENSG00000144199:ENSG00000075568:ENSG00000040933:ENSG00000183513:ENSG00000115446:ENSG00000071073:ENSG00000144182:ENSG00000158411:ENSG00000185414:ENSG00000169554:ENSG00000121989:ENSG00000115947:ENSG00000135999:ENSG00000144635:ENSG00000182973:ENSG00000170275:ENSG00000153560:ENSG00000163539:ENSG00000170248:ENSG00000168016:ENSG00000178567:ENSG00000076242:ENSG00000093167:ENSG00000144668:ENSG00000144677:ENSG00000187091:ENSG00000008226:ENSG00000172939:ENSG00000157036:ENSG00000090530:ENSG00000152492:ENSG00000198836:ENSG00000072274:ENSG00000161217:ENSG00000213123:ENSG00000163960:ENSG00000163961:ENSG00000185798:ENSG00000174013:ENSG00000174004:ENSG00000163964:ENSG00000180370:ENSG00000119231:ENSG00000114503:ENSG00000119227:ENSG00000163975:ENSG00000075711:ENSG00000145016:ENSG00000122068:ENSG00000186001:ENSG00000114473:ENSG00000109685:ENSG00000185049:ENSG00000243449:ENSG00000214367:ENSG00000123933:ENSG00000159733:ENSG00000063978:ENSG00000125386:ENSG00000168884:ENSG00000109736:ENSG00000087269:ENSG00000197386:ENSG00000163956:ENSG00000132406:ENSG00000145220:ENSG00000168826:ENSG00000123737:ENSG00000164056:ENSG00000002822:ENSG00000106268:ENSG00000106266:ENSG00000136213:ENSG00000106003:ENSG00000106009:ENSG00000106012:ENSG00000146535:ENSG00000198286:ENSG00000085662:ENSG00000172331:ENSG00000122783:ENSG00000105875:ENSG00000080802:ENSG00000155561:ENSG00000243317:ENSG00000147324:ENSG00000104626:ENSG00000173273:ENSG00000171056:ENSG00000254093:ENSG00000104643:ENSG00000154328:ENSG00000154359:ENSG00000250305:ENSG00000164741:ENSG00000134013:ENSG00000197217:ENSG00000147437:ENSG00000104756:ENSG00000221914:ENSG00000104765:ENSG00000092964:ENSG00000120899:ENSG00000164830:ENSG00000104412:ENSG00000108091:ENSG00000151150:ENSG00000170312:ENSG00000072422:ENSG00000150347:ENSG00000181915:ENSG00000171988:ENSG00000198060:ENSG00000119912:ENSG00000138190:ENSG00000138119:ENSG00000148690:ENSG00000136051:ENSG00000136044:ENSG00000235162:ENSG00000074590:ENSG00000102543:ENSG00000102547:ENSG00000136169:ENSG00000136147:ENSG00000136144:ENSG00000102753:ENSG00000123178:ENSG00000204977:ENSG00000136104:ENSG00000165819:ENSG00000171262:ENSG00000128829:ENSG00000137841:ENSG00000197978:ENSG00000177082:ENSG00000197696:ENSG00000166716:ENSG00000136383:ENSG00000170776:ENSG00000131148:ENSG00000103241:ENSG00000103248:ENSG00000103264:ENSG00000140941:ENSG00000104731:ENSG00000072134:ENSG00000108641:ENSG00000166484:ENSG00000083290:ENSG00000108599:ENSG00000124422:ENSG00000109016:ENSG00000178307:ENSG00000109083:ENSG00000244045:ENSG00000004139:ENSG00000087111:ENSG00000007202:ENSG00000132581:ENSG00000109111:ENSG00000109113:ENSG00000173065:ENSG00000109118:ENSG00000108256:ENSG00000160551:ENSG00000108262:ENSG00000141298:ENSG00000126653:ENSG00000108578:ENSG00000108587:ENSG00000131242:ENSG00000178691:ENSG00000126858:ENSG00000166398:ENSG00000089335:ENSG00000197841:ENSG00000168661:ENSG00000089351:ENSG00000105711:ENSG00000153902:ENSG00000089327:ENSG00000188508:ENSG00000161249:ENSG00000249115:ENSG00000272333:ENSG00000267796:ENSG00000004776:ENSG00000167595:ENSG00000004777:ENSG00000167604:ENSG00000126264:ENSG00000126243:ENSG00000239382:ENSG00000105270:ENSG00000161277:ENSG00000105254:ENSG00000161281:ENSG00000196357:ENSG00000167635:ENSG00000142065:ENSG00000186017:ENSG00000254004:ENSG00000186020:ENSG00000167642:ENSG00000167641:ENSG00000121417:ENSG00000101384:ENSG00000132640:ENSG00000100365:ENSG00000100379:ENSG00000128340:ENSG00000100060:ENSG00000100083:ENSG00000100092:ENSG00000100106:ENSG00000100124:ENSG00000100139:ENSG00000100151:ENSG00000128298:ENSG00000184381:ENSG00000185022:ENSG00000198792:ENSG00000213923:ENSG00000100211:ENSG00000100216:ENSG00000100221:ENSG00000100226:ENSG00000100246:ENSG00000221890:ENSG00000183741:ENSG00000244509:ENSG00000128394:ENSG00000100321:ENSG00000100324
DEG.twoside	Esophagus_Muscularis	2625	108	0.378289	1	ENSG00000135835:ENSG00000163531:ENSG00000162894:ENSG00000180667:ENSG00000123836:ENSG00000174059:ENSG00000123689:ENSG00000009790:ENSG00000162757:ENSG00000117595:ENSG00000138018:ENSG00000084693:ENSG00000138080:ENSG00000157992:ENSG00000115226:ENSG00000171174:ENSG00000186281:ENSG00000158050:ENSG00000158158:ENSG00000168758:ENSG00000115085:ENSG00000144191:ENSG00000196872:ENSG00000168280:ENSG00000173705:ENSG00000144668:ENSG00000136059:ENSG00000090530:ENSG00000163347:ENSG00000196083:ENSG00000152492:ENSG00000163959:ENSG00000161267:ENSG00000243449:ENSG00000159733:ENSG00000087266:ENSG00000184160:ENSG00000168824:ENSG00000138735:ENSG00000106266:ENSG00000106003:ENSG00000198074:ENSG00000189320:ENSG00000253958:ENSG00000147324:ENSG00000136574:ENSG00000154359:ENSG00000134013:ENSG00000104722:ENSG00000240694:ENSG00000120899:ENSG00000154188:ENSG00000147655:ENSG00000170312:ENSG00000138119:ENSG00000138207:ENSG00000136044:ENSG00000235162:ENSG00000102547:ENSG00000136104:ENSG00000150510:ENSG00000166073:ENSG00000156218:ENSG00000197696:ENSG00000170776:ENSG00000140538:ENSG00000140968:ENSG00000103241:ENSG00000176692:ENSG00000103257:ENSG00000108641:ENSG00000128487:ENSG00000109072:ENSG00000258472:ENSG00000167525:ENSG00000160602:ENSG00000076604:ENSG00000173065:ENSG00000167536:ENSG00000167549:ENSG00000128422:ENSG00000105707:ENSG00000153902:ENSG00000221946:ENSG00000105699:ENSG00000188508:ENSG00000161249:ENSG00000189001:ENSG00000105290:ENSG00000126264:ENSG00000181392:ENSG00000105270:ENSG00000161277:ENSG00000167642:ENSG00000167641:ENSG00000125869:ENSG00000132639:ENSG00000149346:ENSG00000172296:ENSG00000100092:ENSG00000241360:ENSG00000100106:ENSG00000100139:ENSG00000128346:ENSG00000100156:ENSG00000128298:ENSG00000100211:ENSG00000183741
DEG.twoside	Skin_Not_Sun_Exposed_Suprapubic	4367	178	0.383057	1	ENSG00000116157:ENSG00000135835:ENSG00000162783:ENSG00000163531:ENSG00000162877:ENSG00000174502:ENSG00000143479:ENSG00000162891:ENSG00000162894:ENSG00000162896:ENSG00000182795:ENSG00000180667:ENSG00000196352:ENSG00000196878:ENSG00000117594:ENSG00000009790:ENSG00000162757:ENSG00000117595:ENSG00000082497:ENSG00000084731:ENSG00000157833:ENSG00000138018:ENSG00000213699:ENSG00000138080:ENSG00000138028:ENSG00000163794:ENSG00000115207:ENSG00000157992:ENSG00000115226:ENSG00000243943:ENSG00000171174:ENSG00000186281:ENSG00000188886:ENSG00000158050:ENSG00000040933:ENSG00000071073:ENSG00000169554:ENSG00000121989:ENSG00000168280:ENSG00000150556:ENSG00000115963:ENSG00000091317:ENSG00000144635:ENSG00000188167:ENSG00000173705:ENSG00000153558:ENSG00000144681:ENSG00000168016:ENSG00000198590:ENSG00000144668:ENSG00000144677:ENSG00000157036:ENSG00000073282:ENSG00000090530:ENSG00000163347:ENSG00000113946:ENSG00000196083:ENSG00000187527:ENSG00000127249:ENSG00000161217:ENSG00000163961:ENSG00000174013:ENSG00000174004:ENSG00000174007:ENSG00000163975:ENSG00000161267:ENSG00000114473:ENSG00000243449:ENSG00000185818:ENSG00000087266:ENSG00000087269:ENSG00000125388:ENSG00000159788:ENSG00000175920:ENSG00000168824:ENSG00000138735:ENSG00000138738:ENSG00000173376:ENSG00000164056:ENSG00000164855:ENSG00000106003:ENSG00000146535:ENSG00000146555:ENSG00000205060:ENSG00000085662:ENSG00000198074:ENSG00000146859:ENSG00000253958:ENSG00000175806:ENSG00000171056:ENSG00000154319:ENSG00000154359:ENSG00000164741:ENSG00000134013:ENSG00000147459:ENSG00000221818:ENSG00000104228:ENSG00000120899:ENSG00000154188:ENSG00000108091:ENSG00000072422:ENSG00000119912:ENSG00000152804:ENSG00000138119:ENSG00000138207:ENSG00000136044:ENSG00000074590:ENSG00000013503:ENSG00000151135:ENSG00000102531:ENSG00000102543:ENSG00000136144:ENSG00000123179:ENSG00000150510:ENSG00000172575:ENSG00000166073:ENSG00000137843:ENSG00000137841:ENSG00000156218:ENSG00000176371:ENSG00000197696:ENSG00000140538:ENSG00000140968:ENSG00000260456:ENSG00000214860:ENSG00000188522:ENSG00000072134:ENSG00000108641:ENSG00000142494:ENSG00000180638:ENSG00000108602:ENSG00000128487:ENSG00000076351:ENSG00000007216:ENSG00000167525:ENSG00000160606:ENSG00000196535:ENSG00000167549:ENSG00000141298:ENSG00000108578:ENSG00000108582:ENSG00000126858:ENSG00000128422:ENSG00000089335:ENSG00000197841:ENSG00000089351:ENSG00000105711:ENSG00000105707:ENSG00000179066:ENSG00000089356:ENSG00000221946:ENSG00000105699:ENSG00000188508:ENSG00000161249:ENSG00000189001:ENSG00000105668:ENSG00000126246:ENSG00000004776:ENSG00000126264:ENSG00000181392:ENSG00000105270:ENSG00000161281:ENSG00000181007:ENSG00000167642:ENSG00000167641:ENSG00000125869:ENSG00000101384:ENSG00000172296:ENSG00000100365:ENSG00000100060:ENSG00000100079:ENSG00000100092:ENSG00000100139:ENSG00000100196:ENSG00000221890:ENSG00000183741:ENSG00000128394:ENSG00000100321
DEG.twoside	Heart_Atrial_Appendage	7937	321	0.383423	1	ENSG00000123080:ENSG00000085832:ENSG00000117862:ENSG00000198841:ENSG00000134717:ENSG00000157077:ENSG00000134748:ENSG00000134744:ENSG00000162385:ENSG00000058799:ENSG00000215883:ENSG00000135837:ENSG00000135823:ENSG00000153029:ENSG00000135829:ENSG00000174502:ENSG00000143486:ENSG00000143479:ENSG00000162894:ENSG00000180667:ENSG00000117335:ENSG00000174059:ENSG00000076356:ENSG00000196878:ENSG00000123689:ENSG00000117594:ENSG00000162757:ENSG00000117597:ENSG00000143970:ENSG00000084731:ENSG00000157833:ENSG00000138018:ENSG00000213699:ENSG00000084693:ENSG00000138030:ENSG00000138028:ENSG00000138074:ENSG00000084774:ENSG00000138100:ENSG00000115204:ENSG00000115207:ENSG00000115211:ENSG00000163795:ENSG00000138002:ENSG00000115226:ENSG00000243943:ENSG00000176714:ENSG00000198522:ENSG00000163798:ENSG00000205334:ENSG00000174501:ENSG00000144021:ENSG00000114982:ENSG00000168763:ENSG00000213337:ENSG00000168758:ENSG00000135976:ENSG00000115085:ENSG00000075568:ENSG00000040933:ENSG00000183513:ENSG00000115446:ENSG00000071073:ENSG00000196872:ENSG00000144182:ENSG00000158411:ENSG00000121989:ENSG00000115947:ENSG00000135999:ENSG00000168280:ENSG00000091317:ENSG00000182973:ENSG00000170266:ENSG00000173705:ENSG00000153558:ENSG00000153560:ENSG00000163539:ENSG00000170248:ENSG00000168016:ENSG00000178567:ENSG00000144677:ENSG00000136059:ENSG00000187091:ENSG00000172936:ENSG00000172939:ENSG00000183873:ENSG00000090530:ENSG00000163347:ENSG00000196083:ENSG00000152492:ENSG00000114279:ENSG00000176945:ENSG00000163959:ENSG00000213123:ENSG00000163960:ENSG00000163961:ENSG00000214097:ENSG00000185798:ENSG00000174013:ENSG00000174004:ENSG00000163964:ENSG00000174007:ENSG00000180370:ENSG00000119231:ENSG00000114503:ENSG00000119227:ENSG00000163975:ENSG00000075711:ENSG00000161267:ENSG00000145016:ENSG00000186001:ENSG00000114473:ENSG00000109685:ENSG00000185049:ENSG00000243449:ENSG00000185818:ENSG00000214367:ENSG00000123933:ENSG00000159733:ENSG00000063978:ENSG00000125386:ENSG00000168884:ENSG00000087266:ENSG00000109736:ENSG00000087269:ENSG00000197386:ENSG00000159788:ENSG00000175920:ENSG00000184160:ENSG00000132406:ENSG00000168826:ENSG00000168824:ENSG00000138735:ENSG00000173376:ENSG00000123737:ENSG00000002822:ENSG00000106268:ENSG00000106003:ENSG00000106009:ENSG00000106012:ENSG00000136295:ENSG00000205060:ENSG00000172331:ENSG00000122783:ENSG00000146859:ENSG00000105875:ENSG00000080802:ENSG00000155561:ENSG00000243317:ENSG00000189320:ENSG00000147324:ENSG00000104626:ENSG00000253426:ENSG00000173273:ENSG00000254093:ENSG00000104643:ENSG00000136574:ENSG00000255394:ENSG00000079459:ENSG00000154359:ENSG00000164741:ENSG00000134013:ENSG00000147459:ENSG00000147437:ENSG00000221914:ENSG00000240694:ENSG00000104228:ENSG00000120899:ENSG00000164830:ENSG00000174429:ENSG00000154188:ENSG00000108091:ENSG00000072422:ENSG00000150347:ENSG00000148572:ENSG00000171988:ENSG00000198060:ENSG00000119912:ENSG00000152804:ENSG00000138190:ENSG00000138119:ENSG00000138207:ENSG00000136051:ENSG00000136044:ENSG00000235162:ENSG00000013503:ENSG00000102531:ENSG00000102543:ENSG00000136147:ENSG00000136144:ENSG00000123179:ENSG00000123178:ENSG00000204977:ENSG00000136104:ENSG00000150510:ENSG00000102796:ENSG00000165819:ENSG00000171262:ENSG00000166073:ENSG00000128829:ENSG00000176753:ENSG00000137841:ENSG00000197978:ENSG00000156218:ENSG00000176371:ENSG00000177082:ENSG00000197696:ENSG00000166716:ENSG00000136383:ENSG00000073417:ENSG00000183655:ENSG00000140538:ENSG00000131148:ENSG00000140968:ENSG00000103248:ENSG00000176678:ENSG00000103264:ENSG00000140948:ENSG00000104731:ENSG00000172530:ENSG00000108641:ENSG00000166484:ENSG00000072210:ENSG00000083290:ENSG00000108599:ENSG00000128487:ENSG00000178307:ENSG00000109083:ENSG00000244045:ENSG00000004139:ENSG00000076351:ENSG00000258472:ENSG00000087111:ENSG00000109107:ENSG00000007202:ENSG00000132581:ENSG00000109111:ENSG00000167525:ENSG00000160606:ENSG00000160602:ENSG00000076604:ENSG00000173065:ENSG00000167536:ENSG00000109118:ENSG00000108256:ENSG00000160551:ENSG00000168792:ENSG00000108262:ENSG00000198720:ENSG00000167549:ENSG00000141298:ENSG00000126653:ENSG00000108578:ENSG00000108582:ENSG00000108587:ENSG00000131242:ENSG00000178691:ENSG00000126858:ENSG00000128422:ENSG00000166398:ENSG00000153896:ENSG00000168661:ENSG00000180884:ENSG00000105711:ENSG00000089356:ENSG00000105699:ENSG00000105697:ENSG00000188508:ENSG00000161249:ENSG00000249115:ENSG00000272333:ENSG00000126246:ENSG00000161265:ENSG00000205155:ENSG00000267796:ENSG00000167595:ENSG00000004777:ENSG00000105290:ENSG00000167604:ENSG00000126264:ENSG00000126243:ENSG00000205138:ENSG00000239382:ENSG00000105270:ENSG00000161277:ENSG00000196357:ENSG00000167635:ENSG00000142065:ENSG00000181007:ENSG00000186017:ENSG00000254004:ENSG00000197808:ENSG00000167642:ENSG00000167641:ENSG00000132639:ENSG00000149346:ENSG00000132640:ENSG00000172296:ENSG00000100365:ENSG00000133466:ENSG00000128340:ENSG00000100060:ENSG00000100065:ENSG00000100083:ENSG00000100092:ENSG00000241360:ENSG00000100124:ENSG00000100139:ENSG00000128346:ENSG00000100151:ENSG00000100156:ENSG00000128298:ENSG00000184381:ENSG00000168135:ENSG00000100221:ENSG00000100226:ENSG00000100246:ENSG00000183741:ENSG00000128394:ENSG00000100324:ENSG00000100335
DEG.down	Bladder	103	5	0.392946	1	ENSG00000123836:ENSG00000142494:ENSG00000128487:ENSG00000105707:ENSG00000105290
DEG.twoside	Pituitary	5005	203	0.403082	1	ENSG00000142700:ENSG00000085831:ENSG00000169213:ENSG00000134744:ENSG00000116157:ENSG00000215883:ENSG00000116221:ENSG00000121454:ENSG00000135835:ENSG00000162783:ENSG00000163531:ENSG00000198049:ENSG00000143479:ENSG00000162894:ENSG00000123836:ENSG00000174059:ENSG00000076356:ENSG00000008118:ENSG00000196878:ENSG00000123689:ENSG00000009790:ENSG00000084731:ENSG00000157856:ENSG00000171303:ENSG00000157851:ENSG00000138030:ENSG00000084774:ENSG00000163794:ENSG00000115204:ENSG00000163795:ENSG00000157992:ENSG00000138002:ENSG00000243943:ENSG00000171174:ENSG00000186281:ENSG00000158050:ENSG00000114988:ENSG00000158158:ENSG00000213337:ENSG00000144191:ENSG00000196872:ENSG00000135951:ENSG00000169554:ENSG00000168280:ENSG00000115963:ENSG00000170275:ENSG00000173705:ENSG00000153558:ENSG00000163539:ENSG00000178567:ENSG00000076242:ENSG00000198590:ENSG00000144668:ENSG00000144677:ENSG00000008226:ENSG00000157036:ENSG00000196083:ENSG00000176945:ENSG00000163958:ENSG00000213123:ENSG00000163961:ENSG00000174004:ENSG00000174007:ENSG00000180370:ENSG00000145016:ENSG00000114473:ENSG00000243449:ENSG00000185818:ENSG00000159733:ENSG00000125388:ENSG00000109758:ENSG00000175920:ENSG00000163956:ENSG00000168826:ENSG00000168824:ENSG00000138735:ENSG00000138738:ENSG00000173376:ENSG00000164855:ENSG00000106268:ENSG00000136213:ENSG00000106003:ENSG00000106012:ENSG00000198074:ENSG00000172331:ENSG00000146859:ENSG00000164707:ENSG00000253958:ENSG00000147324:ENSG00000173281:ENSG00000173273:ENSG00000154319:ENSG00000154328:ENSG00000186523:ENSG00000145002:ENSG00000164741:ENSG00000134013:ENSG00000104722:ENSG00000240694:ENSG00000164830:ENSG00000072422:ENSG00000183346:ENSG00000181915:ENSG00000119912:ENSG00000152804:ENSG00000138119:ENSG00000186188:ENSG00000138207:ENSG00000108231:ENSG00000176273:ENSG00000235162:ENSG00000074590:ENSG00000151135:ENSG00000102531:ENSG00000102547:ENSG00000136144:ENSG00000102753:ENSG00000150510:ENSG00000172575:ENSG00000150667:ENSG00000128829:ENSG00000137843:ENSG00000176753:ENSG00000156218:ENSG00000177082:ENSG00000136383:ENSG00000140968:ENSG00000103241:ENSG00000176678:ENSG00000108641:ENSG00000142494:ENSG00000108602:ENSG00000109083:ENSG00000004139:ENSG00000076351:ENSG00000258472:ENSG00000132581:ENSG00000160602:ENSG00000063015:ENSG00000196535:ENSG00000168792:ENSG00000167543:ENSG00000167549:ENSG00000141298:ENSG00000131242:ENSG00000153896:ENSG00000105707:ENSG00000179066:ENSG00000153902:ENSG00000221946:ENSG00000105699:ENSG00000105697:ENSG00000105695:ENSG00000012124:ENSG00000188508:ENSG00000161249:ENSG00000189001:ENSG00000161265:ENSG00000267796:ENSG00000004776:ENSG00000167595:ENSG00000004777:ENSG00000105290:ENSG00000167604:ENSG00000126243:ENSG00000181392:ENSG00000239382:ENSG00000105270:ENSG00000075702:ENSG00000142065:ENSG00000186020:ENSG00000161298:ENSG00000267260:ENSG00000167642:ENSG00000167641:ENSG00000121417:ENSG00000125869:ENSG00000132623:ENSG00000132639:ENSG00000149346:ENSG00000101384:ENSG00000128311:ENSG00000128309:ENSG00000100379:ENSG00000187045:ENSG00000100385:ENSG00000128340:ENSG00000100060:ENSG00000100065:ENSG00000100083:ENSG00000100092:ENSG00000100106:ENSG00000100124:ENSG00000100139:ENSG00000128346:ENSG00000100151:ENSG00000100156:ENSG00000128298:ENSG00000100196:ENSG00000184949:ENSG00000100246:ENSG00000183741:ENSG00000244509
DEG.up	Spleen	2666	109	0.405085	1	ENSG00000198841:ENSG00000215883:ENSG00000162783:ENSG00000136634:ENSG00000162892:ENSG00000162894:ENSG00000123836:ENSG00000117322:ENSG00000203710:ENSG00000008118:ENSG00000009790:ENSG00000162757:ENSG00000115163:ENSG00000138080:ENSG00000163792:ENSG00000163795:ENSG00000186281:ENSG00000188886:ENSG00000158050:ENSG00000196843:ENSG00000163126:ENSG00000168758:ENSG00000168754:ENSG00000115085:ENSG00000040933:ENSG00000144182:ENSG00000158411:ENSG00000183813:ENSG00000144668:ENSG00000136059:ENSG00000172936:ENSG00000090530:ENSG00000163958:ENSG00000174004:ENSG00000145016:ENSG00000214367:ENSG00000063978:ENSG00000087266:ENSG00000184160:ENSG00000145220:ENSG00000168826:ENSG00000002822:ENSG00000106268:ENSG00000106266:ENSG00000136213:ENSG00000106003:ENSG00000136295:ENSG00000198286:ENSG00000146555:ENSG00000146859:ENSG00000171044:ENSG00000136573:ENSG00000197217:ENSG00000147459:ENSG00000120907:ENSG00000120899:ENSG00000170312:ENSG00000072422:ENSG00000196932:ENSG00000148572:ENSG00000152804:ENSG00000136051:ENSG00000136169:ENSG00000136147:ENSG00000152213:ENSG00000150510:ENSG00000156970:ENSG00000137841:ENSG00000140968:ENSG00000104731:ENSG00000172530:ENSG00000154025:ENSG00000154016:ENSG00000228157:ENSG00000108599:ENSG00000128487:ENSG00000004139:ENSG00000076351:ENSG00000258472:ENSG00000167525:ENSG00000160602:ENSG00000109118:ENSG00000168792:ENSG00000167543:ENSG00000141298:ENSG00000180884:ENSG00000089327:ENSG00000012124:ENSG00000126262:ENSG00000249115:ENSG00000011590:ENSG00000126246:ENSG00000161265:ENSG00000167604:ENSG00000126264:ENSG00000011600:ENSG00000121417:ENSG00000100365:ENSG00000100385:ENSG00000133466:ENSG00000128340:ENSG00000100060:ENSG00000100079:ENSG00000100083:ENSG00000100092:ENSG00000128383:ENSG00000244509:ENSG00000128394:ENSG00000100298
DEG.down	Ovary	1429	59	0.410164	1	ENSG00000162783:ENSG00000162894:ENSG00000162896:ENSG00000180667:ENSG00000123836:ENSG00000196878:ENSG00000162757:ENSG00000117595:ENSG00000138100:ENSG00000115085:ENSG00000071073:ENSG00000196872:ENSG00000115963:ENSG00000144681:ENSG00000174004:ENSG00000119227:ENSG00000163975:ENSG00000185818:ENSG00000106003:ENSG00000175806:ENSG00000171056:ENSG00000221818:ENSG00000240694:ENSG00000120899:ENSG00000151150:ENSG00000138160:ENSG00000152804:ENSG00000138207:ENSG00000235162:ENSG00000150510:ENSG00000166073:ENSG00000137841:ENSG00000156218:ENSG00000136383:ENSG00000140968:ENSG00000103241:ENSG00000176692:ENSG00000176678:ENSG00000188522:ENSG00000034152:ENSG00000160606:ENSG00000179761:ENSG00000167549:ENSG00000141298:ENSG00000131242:ENSG00000128422:ENSG00000105711:ENSG00000105707:ENSG00000221946:ENSG00000089327:ENSG00000105699:ENSG00000189001:ENSG00000105290:ENSG00000126264:ENSG00000075702:ENSG00000100365:ENSG00000100060:ENSG00000241360:ENSG00000100139
DEG.down	Pituitary	1752	72	0.412502	1	ENSG00000116221:ENSG00000135835:ENSG00000162783:ENSG00000162894:ENSG00000174059:ENSG00000076356:ENSG00000196878:ENSG00000123689:ENSG00000009790:ENSG00000138030:ENSG00000186281:ENSG00000169554:ENSG00000115963:ENSG00000170275:ENSG00000173705:ENSG00000144668:ENSG00000144677:ENSG00000196083:ENSG00000163958:ENSG00000163961:ENSG00000174004:ENSG00000180370:ENSG00000138735:ENSG00000106268:ENSG00000106003:ENSG00000146859:ENSG00000253958:ENSG00000147324:ENSG00000173281:ENSG00000164741:ENSG00000134013:ENSG00000164830:ENSG00000072422:ENSG00000181915:ENSG00000119912:ENSG00000152804:ENSG00000138119:ENSG00000235162:ENSG00000074590:ENSG00000102547:ENSG00000102753:ENSG00000150510:ENSG00000172575:ENSG00000156218:ENSG00000140968:ENSG00000103241:ENSG00000176678:ENSG00000108602:ENSG00000196535:ENSG00000167549:ENSG00000141298:ENSG00000131242:ENSG00000153902:ENSG00000221946:ENSG00000105695:ENSG00000012124:ENSG00000188508:ENSG00000189001:ENSG00000004776:ENSG00000075702:ENSG00000167641:ENSG00000101384:ENSG00000128311:ENSG00000128309:ENSG00000100385:ENSG00000128340:ENSG00000100060:ENSG00000100065:ENSG00000100092:ENSG00000100106:ENSG00000100139:ENSG00000244509
DEG.down	Breast_Mammary_Tissue	912	38	0.414241	1	ENSG00000163531:ENSG00000123836:ENSG00000009790:ENSG00000084731:ENSG00000168280:ENSG00000114279:ENSG00000127249:ENSG00000174007:ENSG00000161267:ENSG00000168824:ENSG00000147459:ENSG00000240694:ENSG00000151150:ENSG00000138160:ENSG00000172575:ENSG00000137843:ENSG00000156218:ENSG00000103241:ENSG00000176678:ENSG00000103257:ENSG00000188522:ENSG00000142494:ENSG00000109072:ENSG00000160606:ENSG00000131242:ENSG00000221946:ENSG00000105697:ENSG00000012124:ENSG00000188508:ENSG00000189001:ENSG00000105290:ENSG00000075702:ENSG00000132639:ENSG00000100379:ENSG00000100079:ENSG00000100092:ENSG00000221890:ENSG00000128383
DEG.twoside	Minor_Salivary_Gland	2951	120	0.423823	1	ENSG00000123080:ENSG00000135835:ENSG00000162783:ENSG00000163531:ENSG00000174502:ENSG00000142224:ENSG00000162896:ENSG00000182795:ENSG00000076356:ENSG00000196878:ENSG00000117594:ENSG00000117595:ENSG00000082497:ENSG00000084731:ENSG00000157833:ENSG00000173557:ENSG00000138030:ENSG00000138028:ENSG00000163794:ENSG00000157992:ENSG00000171174:ENSG00000174501:ENSG00000158050:ENSG00000040933:ENSG00000071073:ENSG00000196872:ENSG00000169554:ENSG00000144635:ENSG00000173705:ENSG00000163539:ENSG00000172995:ENSG00000168016:ENSG00000144668:ENSG00000073282:ENSG00000163347:ENSG00000114279:ENSG00000187527:ENSG00000176945:ENSG00000163959:ENSG00000213123:ENSG00000174007:ENSG00000163975:ENSG00000145016:ENSG00000114473:ENSG00000159733:ENSG00000125388:ENSG00000184160:ENSG00000138735:ENSG00000164855:ENSG00000106003:ENSG00000146535:ENSG00000146555:ENSG00000205060:ENSG00000198074:ENSG00000227471:ENSG00000146859:ENSG00000253958:ENSG00000147324:ENSG00000104643:ENSG00000154319:ENSG00000255046:ENSG00000154359:ENSG00000164741:ENSG00000134013:ENSG00000167034:ENSG00000221818:ENSG00000092964:ENSG00000154188:ENSG00000072422:ENSG00000152804:ENSG00000235162:ENSG00000074590:ENSG00000150510:ENSG00000172575:ENSG00000166073:ENSG00000197978:ENSG00000156218:ENSG00000136383:ENSG00000073417:ENSG00000103241:ENSG00000176692:ENSG00000142494:ENSG00000108602:ENSG00000083290:ENSG00000128487:ENSG00000007216:ENSG00000109107:ENSG00000167525:ENSG00000160606:ENSG00000160602:ENSG00000076604:ENSG00000198720:ENSG00000167549:ENSG00000141298:ENSG00000108582:ENSG00000128422:ENSG00000105711:ENSG00000179066:ENSG00000089356:ENSG00000153902:ENSG00000266964:ENSG00000105699:ENSG00000012124:ENSG00000161249:ENSG00000267796:ENSG00000004777:ENSG00000167604:ENSG00000181392:ENSG00000105270:ENSG00000161277:ENSG00000181007:ENSG00000167642:ENSG00000167641:ENSG00000125869:ENSG00000100379:ENSG00000100385:ENSG00000241360:ENSG00000128298:ENSG00000100196:ENSG00000183741
DEG.twoside	Adipose_Visceral_Omentum	2828	115	0.426229	1	ENSG00000123080:ENSG00000143479:ENSG00000136634:ENSG00000162891:ENSG00000162892:ENSG00000162894:ENSG00000180667:ENSG00000123836:ENSG00000174059:ENSG00000196878:ENSG00000123689:ENSG00000162757:ENSG00000117595:ENSG00000084731:ENSG00000138030:ENSG00000138074:ENSG00000157992:ENSG00000115226:ENSG00000171174:ENSG00000186281:ENSG00000158050:ENSG00000121152:ENSG00000196843:ENSG00000158158:ENSG00000163126:ENSG00000213337:ENSG00000168280:ENSG00000115963:ENSG00000163539:ENSG00000144681:ENSG00000093167:ENSG00000163347:ENSG00000152492:ENSG00000114279:ENSG00000176945:ENSG00000072274:ENSG00000213123:ENSG00000174004:ENSG00000163975:ENSG00000161267:ENSG00000185818:ENSG00000130997:ENSG00000159788:ENSG00000168824:ENSG00000164056:ENSG00000106012:ENSG00000146859:ENSG00000253958:ENSG00000171056:ENSG00000154319:ENSG00000250305:ENSG00000164741:ENSG00000134013:ENSG00000147459:ENSG00000221818:ENSG00000120907:ENSG00000151150:ENSG00000150347:ENSG00000138160:ENSG00000186188:ENSG00000138207:ENSG00000123178:ENSG00000253309:ENSG00000172575:ENSG00000137801:ENSG00000197978:ENSG00000197696:ENSG00000140968:ENSG00000176692:ENSG00000176678:ENSG00000103257:ENSG00000188522:ENSG00000108641:ENSG00000142494:ENSG00000109072:ENSG00000258472:ENSG00000160606:ENSG00000167536:ENSG00000168792:ENSG00000131242:ENSG00000166398:ENSG00000180884:ENSG00000105707:ENSG00000221946:ENSG00000089327:ENSG00000105697:ENSG00000012124:ENSG00000185897:ENSG00000126262:ENSG00000188508:ENSG00000189001:ENSG00000105675:ENSG00000004777:ENSG00000105290:ENSG00000167604:ENSG00000126264:ENSG00000011600:ENSG00000181392:ENSG00000167642:ENSG00000167641:ENSG00000125869:ENSG00000132639:ENSG00000101384:ENSG00000100365:ENSG00000100379:ENSG00000128340:ENSG00000100060:ENSG00000100079:ENSG00000100092:ENSG00000100116:ENSG00000128346:ENSG00000185022:ENSG00000100196:ENSG00000221890:ENSG00000100321
DEG.twoside	Brain_Frontal_Cortex_BA9	6851	276	0.431156	1	ENSG00000123080:ENSG00000117859:ENSG00000169213:ENSG00000157077:ENSG00000134744:ENSG00000116157:ENSG00000162385:ENSG00000135837:ENSG00000153029:ENSG00000198216:ENSG00000163531:ENSG00000143486:ENSG00000143479:ENSG00000162889:ENSG00000180667:ENSG00000196352:ENSG00000117335:ENSG00000174059:ENSG00000008118:ENSG00000196878:ENSG00000123689:ENSG00000117594:ENSG00000162757:ENSG00000143970:ENSG00000084731:ENSG00000157833:ENSG00000213699:ENSG00000157851:ENSG00000119777:ENSG00000138080:ENSG00000138030:ENSG00000138028:ENSG00000084774:ENSG00000115194:ENSG00000163793:ENSG00000163794:ENSG00000115207:ENSG00000115211:ENSG00000157992:ENSG00000115226:ENSG00000186281:ENSG00000196843:ENSG00000114982:ENSG00000114988:ENSG00000158158:ENSG00000168763:ENSG00000163126:ENSG00000135976:ENSG00000075568:ENSG00000040933:ENSG00000196872:ENSG00000144182:ENSG00000158411:ENSG00000121989:ENSG00000168280:ENSG00000187123:ENSG00000115963:ENSG00000091317:ENSG00000182973:ENSG00000170266:ENSG00000153558:ENSG00000163539:ENSG00000170248:ENSG00000172995:ENSG00000076242:ENSG00000093167:ENSG00000144674:ENSG00000144668:ENSG00000144677:ENSG00000187091:ENSG00000172936:ENSG00000172939:ENSG00000090530:ENSG00000163347:ENSG00000188729:ENSG00000152492:ENSG00000114279:ENSG00000176945:ENSG00000161217:ENSG00000213123:ENSG00000163960:ENSG00000163961:ENSG00000185798:ENSG00000174013:ENSG00000174004:ENSG00000163964:ENSG00000174007:ENSG00000180370:ENSG00000119227:ENSG00000161267:ENSG00000122068:ENSG00000186001:ENSG00000243449:ENSG00000185818:ENSG00000214367:ENSG00000159733:ENSG00000168884:ENSG00000087266:ENSG00000087269:ENSG00000159788:ENSG00000175920:ENSG00000145220:ENSG00000168826:ENSG00000168824:ENSG00000138735:ENSG00000138738:ENSG00000164112:ENSG00000123737:ENSG00000164056:ENSG00000106268:ENSG00000106003:ENSG00000106009:ENSG00000106012:ENSG00000136295:ENSG00000174945:ENSG00000198286:ENSG00000146555:ENSG00000205060:ENSG00000122786:ENSG00000122783:ENSG00000146859:ENSG00000105875:ENSG00000155561:ENSG00000243317:ENSG00000104626:ENSG00000173281:ENSG00000171056:ENSG00000104643:ENSG00000154319:ENSG00000154359:ENSG00000164741:ENSG00000134013:ENSG00000167034:ENSG00000104722:ENSG00000147459:ENSG00000147437:ENSG00000104756:ENSG00000240694:ENSG00000015592:ENSG00000104228:ENSG00000120899:ENSG00000186918:ENSG00000164830:ENSG00000147655:ENSG00000164841:ENSG00000151150:ENSG00000072422:ENSG00000150347:ENSG00000138311:ENSG00000181915:ENSG00000171988:ENSG00000119912:ENSG00000152804:ENSG00000095596:ENSG00000138119:ENSG00000138207:ENSG00000108231:ENSG00000136051:ENSG00000235162:ENSG00000074590:ENSG00000151135:ENSG00000102531:ENSG00000136169:ENSG00000136147:ENSG00000123179:ENSG00000123178:ENSG00000204977:ENSG00000186047:ENSG00000102796:ENSG00000165819:ENSG00000172575:ENSG00000137801:ENSG00000137843:ENSG00000137841:ENSG00000197978:ENSG00000176371:ENSG00000177082:ENSG00000197696:ENSG00000140612:ENSG00000166716:ENSG00000136383:ENSG00000073417:ENSG00000170776:ENSG00000140538:ENSG00000140968:ENSG00000103241:ENSG00000103248:ENSG00000140948:ENSG00000103257:ENSG00000172530:ENSG00000166484:ENSG00000142494:ENSG00000072210:ENSG00000128487:ENSG00000178307:ENSG00000034152:ENSG00000258472:ENSG00000109107:ENSG00000109113:ENSG00000160602:ENSG00000076604:ENSG00000167536:ENSG00000109118:ENSG00000179761:ENSG00000063015:ENSG00000108256:ENSG00000168792:ENSG00000167543:ENSG00000198720:ENSG00000141298:ENSG00000126653:ENSG00000108578:ENSG00000108582:ENSG00000131242:ENSG00000178691:ENSG00000166398:ENSG00000153896:ENSG00000089351:ENSG00000105711:ENSG00000105707:ENSG00000089356:ENSG00000153902:ENSG00000221946:ENSG00000089327:ENSG00000105699:ENSG00000105697:ENSG00000105695:ENSG00000188508:ENSG00000161249:ENSG00000249115:ENSG00000272333:ENSG00000126246:ENSG00000004776:ENSG00000167595:ENSG00000004777:ENSG00000105290:ENSG00000167604:ENSG00000126264:ENSG00000011600:ENSG00000105270:ENSG00000161298:ENSG00000267260:ENSG00000011332:ENSG00000125869:ENSG00000101349:ENSG00000132639:ENSG00000125863:ENSG00000101384:ENSG00000132640:ENSG00000100365:ENSG00000128311:ENSG00000128309:ENSG00000100379:ENSG00000133466:ENSG00000128340:ENSG00000100060:ENSG00000100065:ENSG00000128283:ENSG00000100092:ENSG00000241360:ENSG00000100106:ENSG00000100116:ENSG00000100139:ENSG00000128346:ENSG00000100142:ENSG00000128298:ENSG00000185022:ENSG00000168135:ENSG00000100196:ENSG00000100211:ENSG00000100226:ENSG00000221890:ENSG00000183741:ENSG00000244509:ENSG00000100321:ENSG00000196236
DEG.down	Brain_Hypothalamus	5303	214	0.433811	1	ENSG00000185104:ENSG00000123080:ENSG00000117859:ENSG00000134744:ENSG00000116157:ENSG00000162385:ENSG00000215883:ENSG00000116221:ENSG00000135837:ENSG00000135835:ENSG00000153029:ENSG00000162783:ENSG00000143486:ENSG00000143479:ENSG00000162889:ENSG00000180667:ENSG00000123836:ENSG00000196352:ENSG00000117335:ENSG00000174059:ENSG00000076356:ENSG00000196878:ENSG00000123689:ENSG00000117594:ENSG00000162757:ENSG00000117595:ENSG00000143970:ENSG00000213699:ENSG00000119777:ENSG00000084693:ENSG00000138080:ENSG00000084774:ENSG00000115207:ENSG00000115211:ENSG00000163795:ENSG00000157992:ENSG00000186281:ENSG00000158050:ENSG00000135956:ENSG00000196843:ENSG00000114982:ENSG00000158158:ENSG00000168763:ENSG00000168758:ENSG00000135976:ENSG00000115085:ENSG00000075568:ENSG00000115446:ENSG00000196872:ENSG00000144182:ENSG00000158411:ENSG00000121989:ENSG00000135999:ENSG00000115963:ENSG00000091317:ENSG00000182973:ENSG00000170266:ENSG00000153560:ENSG00000170248:ENSG00000076242:ENSG00000093167:ENSG00000144674:ENSG00000144668:ENSG00000144677:ENSG00000187091:ENSG00000172936:ENSG00000172939:ENSG00000090530:ENSG00000163347:ENSG00000196083:ENSG00000152492:ENSG00000176945:ENSG00000072274:ENSG00000163958:ENSG00000163959:ENSG00000161217:ENSG00000163960:ENSG00000163961:ENSG00000185798:ENSG00000174004:ENSG00000163975:ENSG00000122068:ENSG00000186001:ENSG00000185049:ENSG00000214367:ENSG00000063978:ENSG00000125386:ENSG00000168884:ENSG00000087266:ENSG00000087269:ENSG00000197386:ENSG00000175920:ENSG00000184160:ENSG00000145220:ENSG00000168826:ENSG00000138735:ENSG00000138738:ENSG00000173376:ENSG00000123737:ENSG00000164056:ENSG00000002822:ENSG00000106268:ENSG00000146555:ENSG00000122786:ENSG00000122783:ENSG00000146859:ENSG00000105875:ENSG00000155561:ENSG00000147324:ENSG00000104626:ENSG00000173281:ENSG00000171056:ENSG00000254093:ENSG00000154359:ENSG00000164741:ENSG00000134013:ENSG00000197217:ENSG00000167034:ENSG00000147459:ENSG00000147437:ENSG00000104756:ENSG00000221914:ENSG00000104228:ENSG00000120899:ENSG00000186918:ENSG00000154188:ENSG00000072422:ENSG00000150347:ENSG00000148572:ENSG00000171988:ENSG00000198060:ENSG00000119912:ENSG00000152804:ENSG00000138190:ENSG00000138119:ENSG00000136051:ENSG00000136044:ENSG00000074590:ENSG00000136169:ENSG00000136147:ENSG00000123179:ENSG00000204977:ENSG00000136104:ENSG00000102796:ENSG00000165819:ENSG00000137801:ENSG00000128829:ENSG00000197978:ENSG00000176371:ENSG00000177082:ENSG00000166716:ENSG00000136383:ENSG00000170776:ENSG00000140968:ENSG00000103248:ENSG00000103264:ENSG00000140948:ENSG00000104731:ENSG00000172530:ENSG00000188522:ENSG00000166484:ENSG00000072210:ENSG00000108599:ENSG00000178307:ENSG00000034152:ENSG00000087111:ENSG00000132581:ENSG00000109111:ENSG00000109113:ENSG00000160602:ENSG00000173065:ENSG00000109118:ENSG00000196535:ENSG00000108256:ENSG00000168792:ENSG00000167543:ENSG00000141298:ENSG00000108578:ENSG00000108582:ENSG00000178691:ENSG00000166398:ENSG00000089351:ENSG00000105707:ENSG00000089327:ENSG00000105699:ENSG00000188508:ENSG00000161249:ENSG00000249115:ENSG00000272333:ENSG00000126246:ENSG00000161265:ENSG00000004776:ENSG00000167595:ENSG00000167604:ENSG00000161281:ENSG00000101384:ENSG00000100365:ENSG00000128309:ENSG00000133466:ENSG00000128340:ENSG00000100060:ENSG00000100065:ENSG00000100083:ENSG00000100092:ENSG00000100106:ENSG00000100139:ENSG00000128298:ENSG00000184381:ENSG00000185022:ENSG00000100196:ENSG00000100221:ENSG00000100226:ENSG00000244509:ENSG00000196236
DEG.twoside	Skin_Sun_Exposed_Lower_leg	4286	173	0.443599	1	ENSG00000135835:ENSG00000162783:ENSG00000163531:ENSG00000162877:ENSG00000174502:ENSG00000143479:ENSG00000162891:ENSG00000162894:ENSG00000182795:ENSG00000180667:ENSG00000196352:ENSG00000196878:ENSG00000117594:ENSG00000009790:ENSG00000162757:ENSG00000117595:ENSG00000082497:ENSG00000084731:ENSG00000157833:ENSG00000138018:ENSG00000171303:ENSG00000213699:ENSG00000138028:ENSG00000138100:ENSG00000163794:ENSG00000115207:ENSG00000157992:ENSG00000115226:ENSG00000243943:ENSG00000171174:ENSG00000186281:ENSG00000188886:ENSG00000158050:ENSG00000115085:ENSG00000040933:ENSG00000071073:ENSG00000169554:ENSG00000121989:ENSG00000168280:ENSG00000150556:ENSG00000115963:ENSG00000091317:ENSG00000144635:ENSG00000188167:ENSG00000153558:ENSG00000168016:ENSG00000198590:ENSG00000144668:ENSG00000144677:ENSG00000157036:ENSG00000073282:ENSG00000090530:ENSG00000163347:ENSG00000113946:ENSG00000196083:ENSG00000187527:ENSG00000127249:ENSG00000161217:ENSG00000163961:ENSG00000185798:ENSG00000174013:ENSG00000174004:ENSG00000174007:ENSG00000163975:ENSG00000161267:ENSG00000114473:ENSG00000185049:ENSG00000243449:ENSG00000185818:ENSG00000087266:ENSG00000087269:ENSG00000125388:ENSG00000159788:ENSG00000168824:ENSG00000138735:ENSG00000164056:ENSG00000164855:ENSG00000002822:ENSG00000106003:ENSG00000146535:ENSG00000205060:ENSG00000198074:ENSG00000146859:ENSG00000253958:ENSG00000171056:ENSG00000154319:ENSG00000154359:ENSG00000250305:ENSG00000164741:ENSG00000104722:ENSG00000221914:ENSG00000104228:ENSG00000120899:ENSG00000154188:ENSG00000108091:ENSG00000072422:ENSG00000119912:ENSG00000152804:ENSG00000138119:ENSG00000136044:ENSG00000074590:ENSG00000013503:ENSG00000151135:ENSG00000102531:ENSG00000102543:ENSG00000123179:ENSG00000150510:ENSG00000172575:ENSG00000166073:ENSG00000137843:ENSG00000137841:ENSG00000156218:ENSG00000197696:ENSG00000136383:ENSG00000183655:ENSG00000140538:ENSG00000140968:ENSG00000176692:ENSG00000260456:ENSG00000214860:ENSG00000188522:ENSG00000072134:ENSG00000108641:ENSG00000166484:ENSG00000180638:ENSG00000108602:ENSG00000128487:ENSG00000076351:ENSG00000007216:ENSG00000109107:ENSG00000167525:ENSG00000160606:ENSG00000179761:ENSG00000196535:ENSG00000167549:ENSG00000108578:ENSG00000108582:ENSG00000126858:ENSG00000128422:ENSG00000089335:ENSG00000197841:ENSG00000105711:ENSG00000089356:ENSG00000221946:ENSG00000105699:ENSG00000105697:ENSG00000188508:ENSG00000161249:ENSG00000189001:ENSG00000105668:ENSG00000272333:ENSG00000126246:ENSG00000105290:ENSG00000126264:ENSG00000105270:ENSG00000181007:ENSG00000167642:ENSG00000167641:ENSG00000132639:ENSG00000101384:ENSG00000172296:ENSG00000100365:ENSG00000100060:ENSG00000100065:ENSG00000100092:ENSG00000100139:ENSG00000128346:ENSG00000185022:ENSG00000100196:ENSG00000221890:ENSG00000183741:ENSG00000128394:ENSG00000100321
DEG.up	Kidney_Cortex	948	39	0.444784	1	ENSG00000085831:ENSG00000211452:ENSG00000163531:ENSG00000162896:ENSG00000162897:ENSG00000123689:ENSG00000173567:ENSG00000138030:ENSG00000171174:ENSG00000090530:ENSG00000113946:ENSG00000198398:ENSG00000205835:ENSG00000176945:ENSG00000184160:ENSG00000173376:ENSG00000186867:ENSG00000105875:ENSG00000175806:ENSG00000072422:ENSG00000235162:ENSG00000156222:ENSG00000154025:ENSG00000142494:ENSG00000180638:ENSG00000258472:ENSG00000007216:ENSG00000160606:ENSG00000160602:ENSG00000076604:ENSG00000179761:ENSG00000105707:ENSG00000250799:ENSG00000161270:ENSG00000167642:ENSG00000128311:ENSG00000100065:ENSG00000100079:ENSG00000128298
DEG.down	Adrenal_Gland	2994	121	0.453033	1	ENSG00000185104:ENSG00000134748:ENSG00000135837:ENSG00000135823:ENSG00000162783:ENSG00000143479:ENSG00000076356:ENSG00000008118:ENSG00000084731:ENSG00000084764:ENSG00000157992:ENSG00000158050:ENSG00000196843:ENSG00000158158:ENSG00000163126:ENSG00000168758:ENSG00000144199:ENSG00000135976:ENSG00000115085:ENSG00000071073:ENSG00000196872:ENSG00000121989:ENSG00000144635:ENSG00000173705:ENSG00000153558:ENSG00000168016:ENSG00000093167:ENSG00000144677:ENSG00000136059:ENSG00000196083:ENSG00000176945:ENSG00000163961:ENSG00000174013:ENSG00000174004:ENSG00000119227:ENSG00000075711:ENSG00000161267:ENSG00000145016:ENSG00000122068:ENSG00000109685:ENSG00000087266:ENSG00000159788:ENSG00000175920:ENSG00000184160:ENSG00000145220:ENSG00000138735:ENSG00000164109:ENSG00000173376:ENSG00000002822:ENSG00000106268:ENSG00000106003:ENSG00000105875:ENSG00000253958:ENSG00000147324:ENSG00000173281:ENSG00000171056:ENSG00000104643:ENSG00000154359:ENSG00000164741:ENSG00000134013:ENSG00000147459:ENSG00000147437:ENSG00000104756:ENSG00000221914:ENSG00000240694:ENSG00000015592:ENSG00000120899:ENSG00000154188:ENSG00000170312:ENSG00000150347:ENSG00000148572:ENSG00000171988:ENSG00000138160:ENSG00000235162:ENSG00000074590:ENSG00000102753:ENSG00000150510:ENSG00000102796:ENSG00000166073:ENSG00000170776:ENSG00000183655:ENSG00000103257:ENSG00000188522:ENSG00000072134:ENSG00000108602:ENSG00000083290:ENSG00000109107:ENSG00000167525:ENSG00000173065:ENSG00000109118:ENSG00000196535:ENSG00000221995:ENSG00000160551:ENSG00000168792:ENSG00000108262:ENSG00000198720:ENSG00000167549:ENSG00000141298:ENSG00000108578:ENSG00000108582:ENSG00000166398:ENSG00000105711:ENSG00000105707:ENSG00000153902:ENSG00000266964:ENSG00000089327:ENSG00000105697:ENSG00000161249:ENSG00000004777:ENSG00000105290:ENSG00000167604:ENSG00000126264:ENSG00000105270:ENSG00000101384:ENSG00000128340:ENSG00000100092:ENSG00000100139:ENSG00000128346:ENSG00000128298:ENSG00000185022:ENSG00000100196
DEG.up	Brain_Caudate_basal_ganglia	1703	69	0.464663	1	ENSG00000198216:ENSG00000135824:ENSG00000163531:ENSG00000008118:ENSG00000084731:ENSG00000157833:ENSG00000157856:ENSG00000115155:ENSG00000157851:ENSG00000138028:ENSG00000163794:ENSG00000115226:ENSG00000196872:ENSG00000168280:ENSG00000187123:ENSG00000163539:ENSG00000172995:ENSG00000163673:ENSG00000114279:ENSG00000213123:ENSG00000174007:ENSG00000114473:ENSG00000243449:ENSG00000185818:ENSG00000130997:ENSG00000188981:ENSG00000184160:ENSG00000168824:ENSG00000174945:ENSG00000184608:ENSG00000154319:ENSG00000104722:ENSG00000240694:ENSG00000015592:ENSG00000183346:ENSG00000138311:ENSG00000138207:ENSG00000108231:ENSG00000186047:ENSG00000172575:ENSG00000137843:ENSG00000230778:ENSG00000108641:ENSG00000180638:ENSG00000109107:ENSG00000179761:ENSG00000063015:ENSG00000198720:ENSG00000131242:ENSG00000105711:ENSG00000221946:ENSG00000105697:ENSG00000105695:ENSG00000012124:ENSG00000004777:ENSG00000105290:ENSG00000105270:ENSG00000267260:ENSG00000011332:ENSG00000125869:ENSG00000101349:ENSG00000132639:ENSG00000100379:ENSG00000187045:ENSG00000241360:ENSG00000100142:ENSG00000100156:ENSG00000168135:ENSG00000100321
DEG.up	Pituitary	3253	131	0.467768	1	ENSG00000142700:ENSG00000085831:ENSG00000169213:ENSG00000134744:ENSG00000116157:ENSG00000215883:ENSG00000121454:ENSG00000163531:ENSG00000198049:ENSG00000143479:ENSG00000123836:ENSG00000008118:ENSG00000084731:ENSG00000157856:ENSG00000171303:ENSG00000157851:ENSG00000084774:ENSG00000163794:ENSG00000115204:ENSG00000163795:ENSG00000157992:ENSG00000138002:ENSG00000243943:ENSG00000171174:ENSG00000158050:ENSG00000114988:ENSG00000158158:ENSG00000213337:ENSG00000144191:ENSG00000196872:ENSG00000135951:ENSG00000168280:ENSG00000153558:ENSG00000163539:ENSG00000178567:ENSG00000076242:ENSG00000198590:ENSG00000008226:ENSG00000157036:ENSG00000176945:ENSG00000213123:ENSG00000174007:ENSG00000145016:ENSG00000114473:ENSG00000243449:ENSG00000185818:ENSG00000159733:ENSG00000125388:ENSG00000109758:ENSG00000175920:ENSG00000163956:ENSG00000168826:ENSG00000168824:ENSG00000138738:ENSG00000173376:ENSG00000164855:ENSG00000136213:ENSG00000106012:ENSG00000198074:ENSG00000172331:ENSG00000164707:ENSG00000173273:ENSG00000154319:ENSG00000154328:ENSG00000186523:ENSG00000145002:ENSG00000104722:ENSG00000240694:ENSG00000183346:ENSG00000186188:ENSG00000138207:ENSG00000108231:ENSG00000176273:ENSG00000151135:ENSG00000102531:ENSG00000136144:ENSG00000150667:ENSG00000128829:ENSG00000137843:ENSG00000176753:ENSG00000177082:ENSG00000136383:ENSG00000108641:ENSG00000142494:ENSG00000109083:ENSG00000004139:ENSG00000076351:ENSG00000258472:ENSG00000132581:ENSG00000160602:ENSG00000063015:ENSG00000168792:ENSG00000167543:ENSG00000153896:ENSG00000105707:ENSG00000179066:ENSG00000105699:ENSG00000105697:ENSG00000161249:ENSG00000161265:ENSG00000267796:ENSG00000167595:ENSG00000004777:ENSG00000105290:ENSG00000167604:ENSG00000126243:ENSG00000181392:ENSG00000239382:ENSG00000105270:ENSG00000142065:ENSG00000186020:ENSG00000161298:ENSG00000267260:ENSG00000167642:ENSG00000121417:ENSG00000125869:ENSG00000132623:ENSG00000132639:ENSG00000149346:ENSG00000100379:ENSG00000187045:ENSG00000100083:ENSG00000100124:ENSG00000128346:ENSG00000100151:ENSG00000100156:ENSG00000128298:ENSG00000100196:ENSG00000184949:ENSG00000100246:ENSG00000183741
DEG.down	Brain_Cerebellar_Hemisphere	2381	96	0.472166	1	ENSG00000123080:ENSG00000116157:ENSG00000058799:ENSG00000143486:ENSG00000162889:ENSG00000123836:ENSG00000196352:ENSG00000174059:ENSG00000196878:ENSG00000123689:ENSG00000213699:ENSG00000138080:ENSG00000157992:ENSG00000186281:ENSG00000196843:ENSG00000115085:ENSG00000169554:ENSG00000115963:ENSG00000091317:ENSG00000170275:ENSG00000173705:ENSG00000144668:ENSG00000136059:ENSG00000187091:ENSG00000172936:ENSG00000152492:ENSG00000163959:ENSG00000174004:ENSG00000168884:ENSG00000087266:ENSG00000184160:ENSG00000145220:ENSG00000138735:ENSG00000164056:ENSG00000146535:ENSG00000198286:ENSG00000122783:ENSG00000146859:ENSG00000173281:ENSG00000171056:ENSG00000164741:ENSG00000134013:ENSG00000147459:ENSG00000104756:ENSG00000186918:ENSG00000154188:ENSG00000072422:ENSG00000150347:ENSG00000152804:ENSG00000138119:ENSG00000235162:ENSG00000136147:ENSG00000123179:ENSG00000137801:ENSG00000137841:ENSG00000197696:ENSG00000140612:ENSG00000073417:ENSG00000170776:ENSG00000183655:ENSG00000140968:ENSG00000103241:ENSG00000166484:ENSG00000142494:ENSG00000109113:ENSG00000160602:ENSG00000076604:ENSG00000168792:ENSG00000167543:ENSG00000108582:ENSG00000128422:ENSG00000105707:ENSG00000089356:ENSG00000089327:ENSG00000105699:ENSG00000161249:ENSG00000126246:ENSG00000205155:ENSG00000004776:ENSG00000167595:ENSG00000126264:ENSG00000011600:ENSG00000075702:ENSG00000167641:ENSG00000101384:ENSG00000100365:ENSG00000128311:ENSG00000128309:ENSG00000128340:ENSG00000100060:ENSG00000128283:ENSG00000100106:ENSG00000100139:ENSG00000128346:ENSG00000185022:ENSG00000100196
DEG.twoside	Artery_Coronary	2456	99	0.472238	1	ENSG00000123080:ENSG00000116157:ENSG00000153029:ENSG00000163531:ENSG00000180667:ENSG00000123836:ENSG00000174059:ENSG00000076356:ENSG00000117595:ENSG00000082497:ENSG00000171303:ENSG00000138080:ENSG00000143994:ENSG00000157992:ENSG00000196843:ENSG00000163126:ENSG00000196872:ENSG00000169554:ENSG00000168280:ENSG00000173705:ENSG00000153558:ENSG00000168016:ENSG00000144668:ENSG00000144677:ENSG00000187091:ENSG00000008226:ENSG00000152492:ENSG00000114279:ENSG00000176945:ENSG00000161267:ENSG00000185818:ENSG00000159788:ENSG00000184160:ENSG00000138735:ENSG00000164109:ENSG00000173376:ENSG00000164056:ENSG00000164855:ENSG00000146535:ENSG00000146555:ENSG00000198074:ENSG00000189320:ENSG00000173281:ENSG00000136574:ENSG00000255394:ENSG00000164741:ENSG00000167034:ENSG00000147437:ENSG00000104756:ENSG00000154188:ENSG00000072422:ENSG00000150347:ENSG00000138160:ENSG00000138119:ENSG00000138207:ENSG00000235162:ENSG00000074590:ENSG00000151135:ENSG00000102547:ENSG00000172575:ENSG00000137801:ENSG00000166073:ENSG00000197978:ENSG00000197696:ENSG00000136383:ENSG00000140538:ENSG00000103241:ENSG00000176692:ENSG00000176678:ENSG00000103257:ENSG00000166484:ENSG00000128487:ENSG00000160606:ENSG00000076604:ENSG00000167536:ENSG00000179761:ENSG00000126653:ENSG00000089356:ENSG00000221946:ENSG00000089327:ENSG00000105699:ENSG00000012124:ENSG00000188508:ENSG00000189001:ENSG00000105290:ENSG00000126264:ENSG00000181392:ENSG00000105270:ENSG00000167641:ENSG00000132623:ENSG00000101384:ENSG00000172296:ENSG00000100365:ENSG00000100092:ENSG00000100142:ENSG00000128298:ENSG00000100196:ENSG00000221890:ENSG00000100321
DEG.twoside	Testis	8546	342	0.482954	1	ENSG00000142700:ENSG00000185104:ENSG00000123080:ENSG00000204006:ENSG00000085831:ENSG00000198841:ENSG00000134748:ENSG00000134744:ENSG00000135837:ENSG00000121454:ENSG00000143324:ENSG00000135835:ENSG00000153029:ENSG00000163531:ENSG00000143479:ENSG00000136634:ENSG00000162894:ENSG00000182795:ENSG00000076356:ENSG00000008118:ENSG00000196878:ENSG00000123689:ENSG00000009790:ENSG00000143970:ENSG00000084731:ENSG00000173567:ENSG00000157856:ENSG00000115155:ENSG00000173557:ENSG00000157884:ENSG00000171303:ENSG00000213699:ENSG00000115163:ENSG00000157851:ENSG00000084693:ENSG00000143994:ENSG00000186143:ENSG00000163792:ENSG00000138074:ENSG00000084774:ENSG00000115194:ENSG00000163793:ENSG00000138100:ENSG00000163794:ENSG00000163795:ENSG00000138002:ENSG00000115226:ENSG00000084734:ENSG00000221843:ENSG00000176714:ENSG00000198522:ENSG00000163798:ENSG00000171174:ENSG00000174501:ENSG00000186281:ENSG00000135956:ENSG00000198885:ENSG00000121152:ENSG00000196843:ENSG00000114982:ENSG00000158158:ENSG00000168763:ENSG00000168758:ENSG00000168754:ENSG00000144199:ENSG00000135976:ENSG00000168658:ENSG00000115446:ENSG00000071073:ENSG00000196872:ENSG00000135951:ENSG00000144182:ENSG00000169554:ENSG00000168280:ENSG00000150556:ENSG00000187123:ENSG00000115963:ENSG00000144635:ENSG00000182973:ENSG00000206557:ENSG00000183813:ENSG00000153558:ENSG00000163673:ENSG00000168016:ENSG00000076242:ENSG00000093167:ENSG00000144674:ENSG00000198590:ENSG00000144677:ENSG00000187091:ENSG00000008226:ENSG00000172936:ENSG00000144671:ENSG00000157036:ENSG00000073282:ENSG00000205835:ENSG00000188958:ENSG00000163958:ENSG00000163959:ENSG00000213123:ENSG00000145107:ENSG00000163961:ENSG00000185798:ENSG00000174013:ENSG00000174004:ENSG00000174007:ENSG00000119231:ENSG00000119227:ENSG00000161267:ENSG00000145016:ENSG00000114473:ENSG00000109685:ENSG00000185049:ENSG00000243449:ENSG00000185818:ENSG00000130997:ENSG00000214367:ENSG00000159733:ENSG00000063978:ENSG00000125386:ENSG00000087266:ENSG00000125388:ENSG00000188981:ENSG00000109758:ENSG00000175920:ENSG00000145220:ENSG00000168826:ENSG00000168824:ENSG00000164109:ENSG00000173376:ENSG00000123737:ENSG00000164056:ENSG00000002822:ENSG00000106268:ENSG00000106266:ENSG00000106003:ENSG00000106012:ENSG00000146555:ENSG00000198074:ENSG00000146856:ENSG00000146859:ENSG00000146857:ENSG00000080802:ENSG00000155561:ENSG00000243317:ENSG00000164707:ENSG00000215372:ENSG00000253958:ENSG00000104626:ENSG00000253426:ENSG00000173273:ENSG00000184647:ENSG00000171060:ENSG00000171056:ENSG00000254093:ENSG00000171044:ENSG00000104643:ENSG00000177710:ENSG00000136574:ENSG00000255394:ENSG00000154328:ENSG00000255046:ENSG00000205882:ENSG00000164741:ENSG00000134013:ENSG00000167034:ENSG00000104722:ENSG00000184661:ENSG00000221818:ENSG00000240694:ENSG00000092964:ENSG00000164830:ENSG00000174429:ENSG00000154188:ENSG00000147655:ENSG00000151150:ENSG00000170312:ENSG00000072422:ENSG00000196932:ENSG00000183346:ENSG00000150347:ENSG00000182010:ENSG00000181915:ENSG00000138160:ENSG00000152804:ENSG00000138190:ENSG00000138119:ENSG00000138180:ENSG00000186188:ENSG00000176273:ENSG00000136044:ENSG00000235162:ENSG00000074590:ENSG00000102543:ENSG00000136169:ENSG00000136147:ENSG00000102753:ENSG00000123178:ENSG00000204977:ENSG00000198553:ENSG00000176124:ENSG00000150510:ENSG00000123171:ENSG00000166069:ENSG00000137801:ENSG00000150667:ENSG00000156970:ENSG00000137843:ENSG00000176753:ENSG00000137841:ENSG00000197978:ENSG00000259511:ENSG00000184206:ENSG00000176371:ENSG00000177082:ENSG00000197696:ENSG00000136383:ENSG00000183655:ENSG00000140538:ENSG00000259494:ENSG00000118557:ENSG00000131148:ENSG00000140968:ENSG00000103241:ENSG00000103248:ENSG00000260456:ENSG00000103264:ENSG00000140948:ENSG00000104731:ENSG00000103257:ENSG00000172530:ENSG00000170160:ENSG00000214860:ENSG00000171931:ENSG00000188522:ENSG00000154016:ENSG00000108641:ENSG00000166484:ENSG00000142494:ENSG00000108602:ENSG00000083290:ENSG00000128487:ENSG00000205212:ENSG00000109016:ENSG00000034152:ENSG00000109083:ENSG00000109072:ENSG00000076351:ENSG00000109107:ENSG00000167525:ENSG00000109113:ENSG00000160606:ENSG00000160602:ENSG00000076604:ENSG00000173065:ENSG00000132589:ENSG00000179761:ENSG00000168792:ENSG00000167543:ENSG00000198720:ENSG00000167549:ENSG00000176927:ENSG00000108582:ENSG00000131242:ENSG00000178691:ENSG00000153896:ENSG00000105711:ENSG00000153902:ENSG00000266964:ENSG00000221946:ENSG00000089327:ENSG00000177558:ENSG00000105699:ENSG00000188508:ENSG00000161249:ENSG00000189001:ENSG00000105679:ENSG00000249115:ENSG00000105672:ENSG00000011590:ENSG00000272333:ENSG00000161265:ENSG00000267796:ENSG00000167595:ENSG00000004777:ENSG00000250799:ENSG00000161270:ENSG00000105290:ENSG00000167604:ENSG00000126264:ENSG00000011600:ENSG00000181392:ENSG00000161277:ENSG00000075702:ENSG00000161281:ENSG00000196357:ENSG00000181007:ENSG00000161298:ENSG00000197808:ENSG00000267041:ENSG00000267260:ENSG00000011332:ENSG00000167642:ENSG00000167641:ENSG00000125869:ENSG00000132623:ENSG00000125863:ENSG00000149346:ENSG00000101384:ENSG00000125899:ENSG00000100365:ENSG00000185264:ENSG00000128311:ENSG00000100379:ENSG00000187045:ENSG00000100385:ENSG00000133466:ENSG00000128340:ENSG00000100060:ENSG00000100065:ENSG00000100083:ENSG00000241360:ENSG00000100124:ENSG00000128346:ENSG00000100151:ENSG00000100156:ENSG00000128298:ENSG00000184381:ENSG00000185022:ENSG00000198792:ENSG00000168135:ENSG00000100206:ENSG00000184949:ENSG00000100246:ENSG00000221890:ENSG00000183741:ENSG00000244509:ENSG00000128394:ENSG00000100298:ENSG00000100335:ENSG00000196236:ENSG00000172404
DEG.twoside	Breast_Mammary_Tissue	2340	94	0.488345	1	ENSG00000123080:ENSG00000085831:ENSG00000163531:ENSG00000162896:ENSG00000123836:ENSG00000174059:ENSG00000196878:ENSG00000123689:ENSG00000009790:ENSG00000117595:ENSG00000082497:ENSG00000084731:ENSG00000138074:ENSG00000157992:ENSG00000115226:ENSG00000174501:ENSG00000186281:ENSG00000198885:ENSG00000196843:ENSG00000168280:ENSG00000187123:ENSG00000115963:ENSG00000152492:ENSG00000114279:ENSG00000187527:ENSG00000127249:ENSG00000174007:ENSG00000163975:ENSG00000161267:ENSG00000185818:ENSG00000168824:ENSG00000164056:ENSG00000146859:ENSG00000253958:ENSG00000171056:ENSG00000164741:ENSG00000134013:ENSG00000147459:ENSG00000221818:ENSG00000240694:ENSG00000120907:ENSG00000151150:ENSG00000196932:ENSG00000150347:ENSG00000138160:ENSG00000138119:ENSG00000138207:ENSG00000136044:ENSG00000074590:ENSG00000102796:ENSG00000172575:ENSG00000137801:ENSG00000137843:ENSG00000156218:ENSG00000176371:ENSG00000197696:ENSG00000103241:ENSG00000176678:ENSG00000103264:ENSG00000103257:ENSG00000188522:ENSG00000154016:ENSG00000142494:ENSG00000109072:ENSG00000007216:ENSG00000160606:ENSG00000076604:ENSG00000168792:ENSG00000131242:ENSG00000128422:ENSG00000166398:ENSG00000180884:ENSG00000089356:ENSG00000221946:ENSG00000089327:ENSG00000105699:ENSG00000105697:ENSG00000012124:ENSG00000188508:ENSG00000189001:ENSG00000105290:ENSG00000181392:ENSG00000075702:ENSG00000132639:ENSG00000101384:ENSG00000100379:ENSG00000100060:ENSG00000100065:ENSG00000100079:ENSG00000100092:ENSG00000184381:ENSG00000185022:ENSG00000221890:ENSG00000128383
DEG.down	Esophagus_Mucosa	3122	125	0.498138	1	ENSG00000085832:ENSG00000134744:ENSG00000116157:ENSG00000135835:ENSG00000163531:ENSG00000143479:ENSG00000174059:ENSG00000123689:ENSG00000117594:ENSG00000084731:ENSG00000157833:ENSG00000171303:ENSG00000084764:ENSG00000138030:ENSG00000138028:ENSG00000163794:ENSG00000138002:ENSG00000243943:ENSG00000176714:ENSG00000174501:ENSG00000186281:ENSG00000158050:ENSG00000196843:ENSG00000168763:ENSG00000163126:ENSG00000213337:ENSG00000144199:ENSG00000135976:ENSG00000040933:ENSG00000183513:ENSG00000071073:ENSG00000135951:ENSG00000169554:ENSG00000135999:ENSG00000150556:ENSG00000153558:ENSG00000163539:ENSG00000168016:ENSG00000144668:ENSG00000157036:ENSG00000152492:ENSG00000174004:ENSG00000174007:ENSG00000114473:ENSG00000243449:ENSG00000159733:ENSG00000125388:ENSG00000163956:ENSG00000184160:ENSG00000138735:ENSG00000138738:ENSG00000173376:ENSG00000136213:ENSG00000106012:ENSG00000136295:ENSG00000146535:ENSG00000146555:ENSG00000146859:ENSG00000147324:ENSG00000173273:ENSG00000154319:ENSG00000154328:ENSG00000154359:ENSG00000250305:ENSG00000164741:ENSG00000134013:ENSG00000147459:ENSG00000092964:ENSG00000154188:ENSG00000151150:ENSG00000072422:ENSG00000152804:ENSG00000138190:ENSG00000074590:ENSG00000151135:ENSG00000102531:ENSG00000102543:ENSG00000136144:ENSG00000150510:ENSG00000102796:ENSG00000166073:ENSG00000137841:ENSG00000156218:ENSG00000136383:ENSG00000073417:ENSG00000140968:ENSG00000260456:ENSG00000103264:ENSG00000108641:ENSG00000142494:ENSG00000083290:ENSG00000128487:ENSG00000109083:ENSG00000004139:ENSG00000076351:ENSG00000167525:ENSG00000198720:ENSG00000141298:ENSG00000089335:ENSG00000197841:ENSG00000089351:ENSG00000105711:ENSG00000153902:ENSG00000266964:ENSG00000012124:ENSG00000126262:ENSG00000126246:ENSG00000267796:ENSG00000004777:ENSG00000126264:ENSG00000011600:ENSG00000181392:ENSG00000105270:ENSG00000161281:ENSG00000186020:ENSG00000197808:ENSG00000132640:ENSG00000100365:ENSG00000100379:ENSG00000133466:ENSG00000100060:ENSG00000184381:ENSG00000100196:ENSG00000221890:ENSG00000183741
DEG.twoside	Small_Intestine_Terminal_Ileum	3112	124	0.522278	1	ENSG00000157077:ENSG00000143479:ENSG00000162892:ENSG00000162894:ENSG00000162896:ENSG00000162897:ENSG00000123836:ENSG00000123843:ENSG00000117322:ENSG00000203710:ENSG00000196878:ENSG00000117594:ENSG00000009790:ENSG00000162757:ENSG00000082497:ENSG00000084731:ENSG00000157833:ENSG00000084764:ENSG00000138030:ENSG00000138028:ENSG00000157992:ENSG00000115226:ENSG00000171174:ENSG00000144199:ENSG00000115085:ENSG00000071073:ENSG00000168280:ENSG00000183813:ENSG00000153558:ENSG00000168016:ENSG00000136059:ENSG00000008226:ENSG00000172936:ENSG00000163347:ENSG00000196083:ENSG00000188958:ENSG00000163959:ENSG00000213123:ENSG00000174007:ENSG00000119227:ENSG00000163975:ENSG00000161267:ENSG00000185818:ENSG00000125388:ENSG00000159788:ENSG00000184160:ENSG00000168824:ENSG00000164855:ENSG00000198286:ENSG00000198074:ENSG00000172331:ENSG00000253958:ENSG00000173281:ENSG00000171056:ENSG00000154319:ENSG00000136573:ENSG00000154359:ENSG00000250305:ENSG00000197217:ENSG00000104722:ENSG00000221818:ENSG00000240694:ENSG00000120899:ENSG00000164830:ENSG00000154188:ENSG00000147655:ENSG00000170312:ENSG00000152804:ENSG00000138207:ENSG00000176273:ENSG00000074590:ENSG00000166073:ENSG00000137841:ENSG00000156218:ENSG00000197696:ENSG00000136383:ENSG00000156222:ENSG00000140968:ENSG00000103241:ENSG00000260456:ENSG00000103257:ENSG00000171916:ENSG00000154025:ENSG00000154016:ENSG00000072134:ENSG00000108641:ENSG00000142494:ENSG00000108602:ENSG00000083290:ENSG00000170298:ENSG00000109072:ENSG00000007216:ENSG00000160602:ENSG00000076604:ENSG00000168792:ENSG00000198720:ENSG00000141298:ENSG00000182271:ENSG00000105711:ENSG00000105707:ENSG00000089356:ENSG00000105699:ENSG00000012124:ENSG00000188508:ENSG00000161249:ENSG00000011590:ENSG00000126246:ENSG00000105290:ENSG00000126264:ENSG00000132639:ENSG00000100365:ENSG00000128311:ENSG00000100385:ENSG00000133466:ENSG00000128340:ENSG00000100060:ENSG00000100065:ENSG00000100079:ENSG00000100092:ENSG00000100116:ENSG00000128298:ENSG00000221890:ENSG00000128394:ENSG00000100321
DEG.down	Cells_EBV-transformed_lymphocytes	2063	82	0.532726	1	ENSG00000157077:ENSG00000135835:ENSG00000123836:ENSG00000123689:ENSG00000084731:ENSG00000157833:ENSG00000213699:ENSG00000084764:ENSG00000138080:ENSG00000163794:ENSG00000157992:ENSG00000138002:ENSG00000176714:ENSG00000163126:ENSG00000071073:ENSG00000115963:ENSG00000170275:ENSG00000093167:ENSG00000187091:ENSG00000119227:ENSG00000114473:ENSG00000123933:ENSG00000125388:ENSG00000159788:ENSG00000163956:ENSG00000164056:ENSG00000106003:ENSG00000106012:ENSG00000122786:ENSG00000173281:ENSG00000175806:ENSG00000147437:ENSG00000092964:ENSG00000150347:ENSG00000152804:ENSG00000138190:ENSG00000136044:ENSG00000102543:ENSG00000102547:ENSG00000102796:ENSG00000197696:ENSG00000183655:ENSG00000103264:ENSG00000140948:ENSG00000072134:ENSG00000108641:ENSG00000166484:ENSG00000142494:ENSG00000072210:ENSG00000083290:ENSG00000076351:ENSG00000109113:ENSG00000221995:ENSG00000167543:ENSG00000198720:ENSG00000167549:ENSG00000108582:ENSG00000128422:ENSG00000166398:ENSG00000153896:ENSG00000105290:ENSG00000011600:ENSG00000126243:ENSG00000105270:ENSG00000167642:ENSG00000132623:ENSG00000101384:ENSG00000132640:ENSG00000128311:ENSG00000128309:ENSG00000100379:ENSG00000100106:ENSG00000189060:ENSG00000100139:ENSG00000128346:ENSG00000100151:ENSG00000185022:ENSG00000198792:ENSG00000100196:ENSG00000100211:ENSG00000100246:ENSG00000100321
DEG.twoside	Adipose_Subcutaneous	2996	119	0.537695	1	ENSG00000123080:ENSG00000163531:ENSG00000162892:ENSG00000123836:ENSG00000174059:ENSG00000123689:ENSG00000117594:ENSG00000162757:ENSG00000117595:ENSG00000084731:ENSG00000213699:ENSG00000163794:ENSG00000157992:ENSG00000115226:ENSG00000186281:ENSG00000158158:ENSG00000163126:ENSG00000169554:ENSG00000168280:ENSG00000115963:ENSG00000153558:ENSG00000090530:ENSG00000163347:ENSG00000152492:ENSG00000114279:ENSG00000213123:ENSG00000145107:ENSG00000174004:ENSG00000174007:ENSG00000180370:ENSG00000161267:ENSG00000243449:ENSG00000185818:ENSG00000184160:ENSG00000138735:ENSG00000164109:ENSG00000164056:ENSG00000106266:ENSG00000198286:ENSG00000198074:ENSG00000146859:ENSG00000253958:ENSG00000173281:ENSG00000171056:ENSG00000154359:ENSG00000250305:ENSG00000164741:ENSG00000134013:ENSG00000167034:ENSG00000147459:ENSG00000221818:ENSG00000240694:ENSG00000120907:ENSG00000154188:ENSG00000151150:ENSG00000150347:ENSG00000138160:ENSG00000152804:ENSG00000138119:ENSG00000186188:ENSG00000138207:ENSG00000136051:ENSG00000136044:ENSG00000074590:ENSG00000102796:ENSG00000172575:ENSG00000166073:ENSG00000197978:ENSG00000156218:ENSG00000197696:ENSG00000073417:ENSG00000140968:ENSG00000103241:ENSG00000103264:ENSG00000103257:ENSG00000188522:ENSG00000154016:ENSG00000108641:ENSG00000142494:ENSG00000108602:ENSG00000109072:ENSG00000160606:ENSG00000076604:ENSG00000167536:ENSG00000168792:ENSG00000167543:ENSG00000108582:ENSG00000128422:ENSG00000166398:ENSG00000180884:ENSG00000105707:ENSG00000089356:ENSG00000153902:ENSG00000089327:ENSG00000012124:ENSG00000126262:ENSG00000188508:ENSG00000161249:ENSG00000189001:ENSG00000105290:ENSG00000126264:ENSG00000011600:ENSG00000181392:ENSG00000167642:ENSG00000132639:ENSG00000101384:ENSG00000172296:ENSG00000100365:ENSG00000100379:ENSG00000100060:ENSG00000100065:ENSG00000100092:ENSG00000100116:ENSG00000128346:ENSG00000184381:ENSG00000185022:ENSG00000100196:ENSG00000221890:ENSG00000100321
DEG.down	Skin_Not_Sun_Exposed_Suprapubic	2330	92	0.560661	1	ENSG00000116157:ENSG00000135835:ENSG00000163531:ENSG00000143479:ENSG00000162894:ENSG00000162896:ENSG00000009790:ENSG00000084731:ENSG00000157833:ENSG00000138080:ENSG00000138028:ENSG00000163794:ENSG00000115226:ENSG00000243943:ENSG00000171174:ENSG00000186281:ENSG00000040933:ENSG00000071073:ENSG00000169554:ENSG00000168280:ENSG00000173705:ENSG00000153558:ENSG00000144681:ENSG00000168016:ENSG00000144668:ENSG00000157036:ENSG00000174004:ENSG00000174007:ENSG00000114473:ENSG00000243449:ENSG00000185818:ENSG00000125388:ENSG00000175920:ENSG00000138735:ENSG00000138738:ENSG00000173376:ENSG00000146535:ENSG00000146555:ENSG00000205060:ENSG00000085662:ENSG00000146859:ENSG00000175806:ENSG00000164741:ENSG00000134013:ENSG00000147459:ENSG00000221818:ENSG00000154188:ENSG00000072422:ENSG00000152804:ENSG00000138207:ENSG00000151135:ENSG00000102531:ENSG00000102543:ENSG00000136144:ENSG00000150510:ENSG00000166073:ENSG00000137841:ENSG00000156218:ENSG00000176371:ENSG00000197696:ENSG00000140538:ENSG00000140968:ENSG00000260456:ENSG00000108641:ENSG00000128487:ENSG00000076351:ENSG00000167525:ENSG00000167549:ENSG00000141298:ENSG00000108582:ENSG00000089335:ENSG00000197841:ENSG00000089351:ENSG00000105711:ENSG00000105707:ENSG00000221946:ENSG00000126246:ENSG00000004776:ENSG00000126264:ENSG00000181392:ENSG00000105270:ENSG00000161281:ENSG00000181007:ENSG00000167641:ENSG00000125869:ENSG00000100365:ENSG00000100060:ENSG00000100079:ENSG00000100196:ENSG00000221890:ENSG00000183741:ENSG00000128394
DEG.down	Artery_Aorta	1323	52	0.566906	1	ENSG00000162894:ENSG00000180667:ENSG00000123836:ENSG00000196878:ENSG00000009790:ENSG00000162757:ENSG00000138018:ENSG00000157992:ENSG00000163126:ENSG00000196872:ENSG00000168280:ENSG00000163347:ENSG00000176945:ENSG00000213123:ENSG00000174013:ENSG00000174007:ENSG00000163975:ENSG00000161267:ENSG00000243449:ENSG00000087266:ENSG00000164109:ENSG00000173376:ENSG00000106266:ENSG00000106003:ENSG00000171056:ENSG00000120899:ENSG00000174429:ENSG00000151150:ENSG00000170312:ENSG00000197978:ENSG00000103241:ENSG00000103257:ENSG00000108641:ENSG00000108602:ENSG00000258472:ENSG00000167525:ENSG00000160606:ENSG00000167536:ENSG00000141298:ENSG00000153902:ENSG00000221946:ENSG00000105699:ENSG00000105697:ENSG00000012124:ENSG00000188508:ENSG00000189001:ENSG00000181392:ENSG00000161298:ENSG00000100065:ENSG00000100092:ENSG00000128346:ENSG00000100321
DEG.up	Breast_Mammary_Tissue	1428	56	0.575239	1	ENSG00000123080:ENSG00000085831:ENSG00000162896:ENSG00000174059:ENSG00000196878:ENSG00000123689:ENSG00000117595:ENSG00000082497:ENSG00000138074:ENSG00000157992:ENSG00000115226:ENSG00000174501:ENSG00000186281:ENSG00000198885:ENSG00000196843:ENSG00000187123:ENSG00000115963:ENSG00000152492:ENSG00000187527:ENSG00000163975:ENSG00000185818:ENSG00000164056:ENSG00000146859:ENSG00000253958:ENSG00000171056:ENSG00000164741:ENSG00000134013:ENSG00000221818:ENSG00000120907:ENSG00000196932:ENSG00000150347:ENSG00000138119:ENSG00000138207:ENSG00000136044:ENSG00000074590:ENSG00000102796:ENSG00000137801:ENSG00000176371:ENSG00000197696:ENSG00000103264:ENSG00000154016:ENSG00000007216:ENSG00000076604:ENSG00000168792:ENSG00000128422:ENSG00000166398:ENSG00000180884:ENSG00000089356:ENSG00000089327:ENSG00000105699:ENSG00000181392:ENSG00000101384:ENSG00000100060:ENSG00000100065:ENSG00000184381:ENSG00000185022
DEG.twoside	Whole_Blood	7620	302	0.575836	1	ENSG00000185104:ENSG00000123080:ENSG00000123091:ENSG00000085832:ENSG00000198841:ENSG00000134717:ENSG00000134748:ENSG00000134744:ENSG00000116157:ENSG00000162384:ENSG00000162385:ENSG00000116221:ENSG00000135837:ENSG00000143324:ENSG00000135829:ENSG00000143486:ENSG00000136634:ENSG00000162892:ENSG00000162894:ENSG00000123836:ENSG00000123838:ENSG00000196352:ENSG00000203710:ENSG00000197721:ENSG00000196878:ENSG00000009790:ENSG00000143970:ENSG00000084731:ENSG00000138018:ENSG00000213699:ENSG00000084764:ENSG00000119777:ENSG00000084693:ENSG00000138030:ENSG00000138074:ENSG00000084774:ENSG00000163794:ENSG00000115204:ENSG00000115207:ENSG00000115211:ENSG00000163795:ENSG00000157992:ENSG00000138002:ENSG00000243943:ENSG00000198522:ENSG00000163798:ENSG00000243147:ENSG00000171174:ENSG00000188886:ENSG00000158050:ENSG00000084090:ENSG00000144021:ENSG00000196843:ENSG00000114982:ENSG00000114988:ENSG00000158158:ENSG00000168763:ENSG00000163126:ENSG00000213337:ENSG00000168758:ENSG00000144199:ENSG00000115073:ENSG00000115085:ENSG00000075568:ENSG00000183513:ENSG00000115446:ENSG00000144182:ENSG00000158411:ENSG00000185414:ENSG00000115947:ENSG00000135999:ENSG00000182973:ENSG00000183813:ENSG00000170275:ENSG00000153560:ENSG00000163539:ENSG00000170248:ENSG00000178567:ENSG00000076242:ENSG00000093167:ENSG00000144674:ENSG00000144677:ENSG00000187091:ENSG00000172936:ENSG00000157036:ENSG00000196083:ENSG00000152492:ENSG00000198836:ENSG00000176945:ENSG00000072274:ENSG00000163958:ENSG00000163959:ENSG00000213123:ENSG00000163960:ENSG00000163961:ENSG00000185798:ENSG00000174013:ENSG00000174004:ENSG00000163964:ENSG00000174007:ENSG00000119231:ENSG00000114503:ENSG00000075711:ENSG00000161267:ENSG00000122068:ENSG00000186001:ENSG00000109685:ENSG00000185049:ENSG00000214367:ENSG00000123933:ENSG00000159733:ENSG00000125386:ENSG00000087266:ENSG00000087269:ENSG00000197386:ENSG00000159788:ENSG00000132406:ENSG00000168826:ENSG00000168824:ENSG00000138738:ENSG00000123737:ENSG00000106266:ENSG00000106263:ENSG00000106003:ENSG00000106012:ENSG00000136295:ENSG00000146535:ENSG00000198286:ENSG00000205060:ENSG00000085662:ENSG00000172331:ENSG00000122786:ENSG00000146859:ENSG00000105875:ENSG00000080802:ENSG00000155561:ENSG00000147324:ENSG00000173281:ENSG00000173273:ENSG00000175806:ENSG00000254093:ENSG00000104643:ENSG00000136573:ENSG00000154328:ENSG00000154359:ENSG00000147459:ENSG00000147437:ENSG00000104756:ENSG00000221914:ENSG00000092964:ENSG00000104228:ENSG00000120899:ENSG00000186918:ENSG00000164830:ENSG00000104412:ENSG00000108091:ENSG00000170312:ENSG00000150347:ENSG00000181915:ENSG00000148572:ENSG00000171988:ENSG00000198060:ENSG00000119912:ENSG00000138160:ENSG00000152804:ENSG00000138190:ENSG00000138119:ENSG00000138207:ENSG00000148690:ENSG00000136051:ENSG00000136044:ENSG00000235162:ENSG00000013503:ENSG00000151135:ENSG00000102531:ENSG00000102547:ENSG00000136169:ENSG00000136144:ENSG00000152213:ENSG00000123179:ENSG00000102753:ENSG00000204977:ENSG00000136104:ENSG00000102796:ENSG00000165819:ENSG00000171262:ENSG00000172575:ENSG00000128829:ENSG00000137841:ENSG00000177082:ENSG00000197696:ENSG00000073417:ENSG00000183655:ENSG00000259494:ENSG00000181991:ENSG00000131148:ENSG00000140968:ENSG00000103248:ENSG00000103264:ENSG00000140948:ENSG00000171916:ENSG00000188522:ENSG00000154016:ENSG00000166484:ENSG00000072210:ENSG00000083290:ENSG00000128487:ENSG00000170298:ENSG00000124422:ENSG00000109016:ENSG00000109083:ENSG00000109072:ENSG00000004139:ENSG00000258472:ENSG00000109107:ENSG00000007202:ENSG00000109113:ENSG00000160602:ENSG00000076604:ENSG00000173065:ENSG00000167536:ENSG00000109118:ENSG00000196535:ENSG00000221995:ENSG00000160551:ENSG00000167543:ENSG00000108262:ENSG00000167549:ENSG00000141298:ENSG00000126653:ENSG00000108578:ENSG00000108582:ENSG00000108587:ENSG00000178691:ENSG00000128422:ENSG00000166398:ENSG00000089335:ENSG00000180884:ENSG00000105711:ENSG00000105707:ENSG00000266964:ENSG00000089327:ENSG00000105699:ENSG00000105697:ENSG00000012124:ENSG00000185897:ENSG00000126262:ENSG00000105677:ENSG00000249115:ENSG00000126246:ENSG00000004776:ENSG00000167595:ENSG00000004777:ENSG00000167604:ENSG00000126264:ENSG00000011600:ENSG00000126243:ENSG00000205138:ENSG00000239382:ENSG00000161277:ENSG00000075702:ENSG00000105258:ENSG00000161281:ENSG00000167635:ENSG00000186020:ENSG00000167641:ENSG00000121417:ENSG00000125863:ENSG00000149346:ENSG00000100365:ENSG00000128311:ENSG00000128309:ENSG00000100379:ENSG00000100385:ENSG00000133466:ENSG00000128340:ENSG00000100060:ENSG00000128283:ENSG00000100079:ENSG00000100092:ENSG00000100106:ENSG00000189060:ENSG00000100116:ENSG00000100124:ENSG00000100139:ENSG00000100151:ENSG00000184381:ENSG00000185022:ENSG00000198792:ENSG00000213923:ENSG00000100211:ENSG00000100216:ENSG00000100246:ENSG00000221890:ENSG00000183741:ENSG00000128383:ENSG00000244509:ENSG00000100298:ENSG00000100321:ENSG00000100324:ENSG00000100335:ENSG00000196236
DEG.down	Muscle_Skeletal	6093	241	0.58086	1	ENSG00000123080:ENSG00000117862:ENSG00000198841:ENSG00000134748:ENSG00000116157:ENSG00000162385:ENSG00000215883:ENSG00000143324:ENSG00000135823:ENSG00000153029:ENSG00000135829:ENSG00000163531:ENSG00000174502:ENSG00000180667:ENSG00000117335:ENSG00000174059:ENSG00000076356:ENSG00000196878:ENSG00000117594:ENSG00000117597:ENSG00000084731:ENSG00000157833:ENSG00000213699:ENSG00000084693:ENSG00000138080:ENSG00000138030:ENSG00000138028:ENSG00000084774:ENSG00000115204:ENSG00000115207:ENSG00000163795:ENSG00000157992:ENSG00000138002:ENSG00000115226:ENSG00000243943:ENSG00000176714:ENSG00000158050:ENSG00000135956:ENSG00000168758:ENSG00000040933:ENSG00000115446:ENSG00000071073:ENSG00000196872:ENSG00000158411:ENSG00000169554:ENSG00000121989:ENSG00000115947:ENSG00000135999:ENSG00000115963:ENSG00000091317:ENSG00000182973:ENSG00000170266:ENSG00000173705:ENSG00000153560:ENSG00000170248:ENSG00000144681:ENSG00000178567:ENSG00000144668:ENSG00000144677:ENSG00000136059:ENSG00000187091:ENSG00000060971:ENSG00000172936:ENSG00000157036:ENSG00000152492:ENSG00000176945:ENSG00000213123:ENSG00000163960:ENSG00000163961:ENSG00000174004:ENSG00000163964:ENSG00000119231:ENSG00000114503:ENSG00000119227:ENSG00000161267:ENSG00000145016:ENSG00000109685:ENSG00000185049:ENSG00000185818:ENSG00000214367:ENSG00000123933:ENSG00000159733:ENSG00000063978:ENSG00000125386:ENSG00000087266:ENSG00000109736:ENSG00000125388:ENSG00000159788:ENSG00000163956:ENSG00000184160:ENSG00000132406:ENSG00000168826:ENSG00000138735:ENSG00000173376:ENSG00000123737:ENSG00000164855:ENSG00000106268:ENSG00000106266:ENSG00000136213:ENSG00000106003:ENSG00000106009:ENSG00000106012:ENSG00000136295:ENSG00000146535:ENSG00000205060:ENSG00000122786:ENSG00000105875:ENSG00000155561:ENSG00000147324:ENSG00000104626:ENSG00000175806:ENSG00000164741:ENSG00000134013:ENSG00000197217:ENSG00000104722:ENSG00000147459:ENSG00000147437:ENSG00000221818:ENSG00000104765:ENSG00000092964:ENSG00000104228:ENSG00000120899:ENSG00000186918:ENSG00000154188:ENSG00000108091:ENSG00000171988:ENSG00000152804:ENSG00000138119:ENSG00000138207:ENSG00000148690:ENSG00000136051:ENSG00000136044:ENSG00000151135:ENSG00000102531:ENSG00000102543:ENSG00000102547:ENSG00000136169:ENSG00000136147:ENSG00000136144:ENSG00000123179:ENSG00000204977:ENSG00000136104:ENSG00000102796:ENSG00000165819:ENSG00000171262:ENSG00000137801:ENSG00000166073:ENSG00000137841:ENSG00000197978:ENSG00000156218:ENSG00000177082:ENSG00000197696:ENSG00000073417:ENSG00000183655:ENSG00000103248:ENSG00000140948:ENSG00000104731:ENSG00000172530:ENSG00000188522:ENSG00000072134:ENSG00000108641:ENSG00000166484:ENSG00000083290:ENSG00000108599:ENSG00000128487:ENSG00000109083:ENSG00000244045:ENSG00000076351:ENSG00000109107:ENSG00000132581:ENSG00000109113:ENSG00000076604:ENSG00000109118:ENSG00000108256:ENSG00000160551:ENSG00000168792:ENSG00000167543:ENSG00000108262:ENSG00000198720:ENSG00000126653:ENSG00000108582:ENSG00000108587:ENSG00000178691:ENSG00000168661:ENSG00000221946:ENSG00000089327:ENSG00000105699:ENSG00000188508:ENSG00000161249:ENSG00000189001:ENSG00000249115:ENSG00000272333:ENSG00000126246:ENSG00000161265:ENSG00000205155:ENSG00000267796:ENSG00000167595:ENSG00000004777:ENSG00000126264:ENSG00000011600:ENSG00000126243:ENSG00000205138:ENSG00000239382:ENSG00000105270:ENSG00000161277:ENSG00000105254:ENSG00000186017:ENSG00000254004:ENSG00000186020:ENSG00000197808:ENSG00000167641:ENSG00000121417:ENSG00000101384:ENSG00000132640:ENSG00000100365:ENSG00000100379:ENSG00000133466:ENSG00000128340:ENSG00000100060:ENSG00000100065:ENSG00000128283:ENSG00000100083:ENSG00000241360:ENSG00000100106:ENSG00000100124:ENSG00000100139:ENSG00000128346:ENSG00000128298:ENSG00000184381:ENSG00000198792:ENSG00000213923:ENSG00000100196:ENSG00000100211:ENSG00000100221:ENSG00000100246:ENSG00000183741:ENSG00000244509:ENSG00000100321:ENSG00000100324:ENSG00000100335:ENSG00000196236
DEG.down	Brain_Nucleus_accumbens_basal_ganglia	5801	229	0.59285	1	ENSG00000185104:ENSG00000123080:ENSG00000117859:ENSG00000078618:ENSG00000117862:ENSG00000198841:ENSG00000134748:ENSG00000134744:ENSG00000116157:ENSG00000162385:ENSG00000058799:ENSG00000215883:ENSG00000116221:ENSG00000135837:ENSG00000135835:ENSG00000153029:ENSG00000162783:ENSG00000143486:ENSG00000143479:ENSG00000162889:ENSG00000180667:ENSG00000196352:ENSG00000117335:ENSG00000174059:ENSG00000196878:ENSG00000123689:ENSG00000117594:ENSG00000143970:ENSG00000171303:ENSG00000213699:ENSG00000119777:ENSG00000084693:ENSG00000138080:ENSG00000138073:ENSG00000084774:ENSG00000115207:ENSG00000115211:ENSG00000163795:ENSG00000115216:ENSG00000157992:ENSG00000243943:ENSG00000198522:ENSG00000158050:ENSG00000135956:ENSG00000196843:ENSG00000114982:ENSG00000114988:ENSG00000158158:ENSG00000168763:ENSG00000163126:ENSG00000168758:ENSG00000135976:ENSG00000075568:ENSG00000115446:ENSG00000144182:ENSG00000158411:ENSG00000121989:ENSG00000135999:ENSG00000115963:ENSG00000091317:ENSG00000144635:ENSG00000182973:ENSG00000170266:ENSG00000170275:ENSG00000173705:ENSG00000170248:ENSG00000076242:ENSG00000093167:ENSG00000144674:ENSG00000144668:ENSG00000144677:ENSG00000187091:ENSG00000172936:ENSG00000172939:ENSG00000157036:ENSG00000090530:ENSG00000163347:ENSG00000196083:ENSG00000152492:ENSG00000176945:ENSG00000072274:ENSG00000163958:ENSG00000161217:ENSG00000163960:ENSG00000163961:ENSG00000185798:ENSG00000174004:ENSG00000180370:ENSG00000163975:ENSG00000122068:ENSG00000186001:ENSG00000185049:ENSG00000214367:ENSG00000063978:ENSG00000125386:ENSG00000168884:ENSG00000087266:ENSG00000087269:ENSG00000145220:ENSG00000168826:ENSG00000138735:ENSG00000123737:ENSG00000164056:ENSG00000106266:ENSG00000106009:ENSG00000122786:ENSG00000122783:ENSG00000146859:ENSG00000105875:ENSG00000155561:ENSG00000147324:ENSG00000104626:ENSG00000173281:ENSG00000171056:ENSG00000254093:ENSG00000079459:ENSG00000154359:ENSG00000134013:ENSG00000197217:ENSG00000167034:ENSG00000147459:ENSG00000147437:ENSG00000104756:ENSG00000221914:ENSG00000104228:ENSG00000186918:ENSG00000164830:ENSG00000154188:ENSG00000072422:ENSG00000150347:ENSG00000148572:ENSG00000171988:ENSG00000198060:ENSG00000119912:ENSG00000138160:ENSG00000152804:ENSG00000138119:ENSG00000136051:ENSG00000235162:ENSG00000074590:ENSG00000151135:ENSG00000102543:ENSG00000136169:ENSG00000136147:ENSG00000123179:ENSG00000204977:ENSG00000102796:ENSG00000165819:ENSG00000137801:ENSG00000197978:ENSG00000177082:ENSG00000197696:ENSG00000140612:ENSG00000166716:ENSG00000073417:ENSG00000170776:ENSG00000259494:ENSG00000140968:ENSG00000103241:ENSG00000103248:ENSG00000260456:ENSG00000103264:ENSG00000140948:ENSG00000104731:ENSG00000172530:ENSG00000166484:ENSG00000142494:ENSG00000109016:ENSG00000178307:ENSG00000034152:ENSG00000244045:ENSG00000087111:ENSG00000132581:ENSG00000109111:ENSG00000109113:ENSG00000160602:ENSG00000076604:ENSG00000173065:ENSG00000167536:ENSG00000109118:ENSG00000108256:ENSG00000168792:ENSG00000167543:ENSG00000141298:ENSG00000126653:ENSG00000108578:ENSG00000108582:ENSG00000178691:ENSG00000166398:ENSG00000089351:ENSG00000105707:ENSG00000089356:ENSG00000089327:ENSG00000105699:ENSG00000188508:ENSG00000249115:ENSG00000272333:ENSG00000126246:ENSG00000161265:ENSG00000004776:ENSG00000167595:ENSG00000167604:ENSG00000126264:ENSG00000181392:ENSG00000161281:ENSG00000167635:ENSG00000101384:ENSG00000100365:ENSG00000128311:ENSG00000128309:ENSG00000133466:ENSG00000128340:ENSG00000100060:ENSG00000100065:ENSG00000128283:ENSG00000100083:ENSG00000100092:ENSG00000100106:ENSG00000100139:ENSG00000128346:ENSG00000128298:ENSG00000184381:ENSG00000185022:ENSG00000100196:ENSG00000100221:ENSG00000100226:ENSG00000100242:ENSG00000244509:ENSG00000196236
DEG.up	Heart_Atrial_Appendage	572	22	0.601624	1	ENSG00000174502:ENSG00000143479:ENSG00000174059:ENSG00000123689:ENSG00000138100:ENSG00000205334:ENSG00000183873:ENSG00000114279:ENSG00000214097:ENSG00000175920:ENSG00000253426:ENSG00000136574:ENSG00000255394:ENSG00000174429:ENSG00000176753:ENSG00000156218:ENSG00000136383:ENSG00000109107:ENSG00000167549:ENSG00000105711:ENSG00000105697:ENSG00000168135
DEG.twoside	Colon_Transverse	2532	99	0.604229	1	ENSG00000085831:ENSG00000135823:ENSG00000143479:ENSG00000162896:ENSG00000182795:ENSG00000123836:ENSG00000123843:ENSG00000123838:ENSG00000196878:ENSG00000117594:ENSG00000084731:ENSG00000138028:ENSG00000157992:ENSG00000115226:ENSG00000158050:ENSG00000158158:ENSG00000163126:ENSG00000144191:ENSG00000071073:ENSG00000196872:ENSG00000169554:ENSG00000168280:ENSG00000173705:ENSG00000153558:ENSG00000144681:ENSG00000136059:ENSG00000090530:ENSG00000163347:ENSG00000196083:ENSG00000127249:ENSG00000176945:ENSG00000163959:ENSG00000213123:ENSG00000174007:ENSG00000119227:ENSG00000161267:ENSG00000114473:ENSG00000125388:ENSG00000159788:ENSG00000184160:ENSG00000138735:ENSG00000164855:ENSG00000198074:ENSG00000105875:ENSG00000253958:ENSG00000147324:ENSG00000171056:ENSG00000154328:ENSG00000154359:ENSG00000250305:ENSG00000134013:ENSG00000167034:ENSG00000221818:ENSG00000240694:ENSG00000154188:ENSG00000186188:ENSG00000138207:ENSG00000176273:ENSG00000074590:ENSG00000136144:ENSG00000166073:ENSG00000197696:ENSG00000073417:ENSG00000140538:ENSG00000140968:ENSG00000103241:ENSG00000260456:ENSG00000103257:ENSG00000171916:ENSG00000108641:ENSG00000142494:ENSG00000170298:ENSG00000007216:ENSG00000109107:ENSG00000167525:ENSG00000076604:ENSG00000167536:ENSG00000198720:ENSG00000141298:ENSG00000182271:ENSG00000128422:ENSG00000105711:ENSG00000105707:ENSG00000089356:ENSG00000221946:ENSG00000105699:ENSG00000188508:ENSG00000161249:ENSG00000105290:ENSG00000172296:ENSG00000128311:ENSG00000128340:ENSG00000100065:ENSG00000100079:ENSG00000100092:ENSG00000100116:ENSG00000100142:ENSG00000128298:ENSG00000100321
DEG.up	Adipose_Visceral_Omentum	1428	55	0.630068	1	ENSG00000123080:ENSG00000143479:ENSG00000136634:ENSG00000162891:ENSG00000162892:ENSG00000162894:ENSG00000174059:ENSG00000123689:ENSG00000138074:ENSG00000115226:ENSG00000171174:ENSG00000186281:ENSG00000158050:ENSG00000196843:ENSG00000115963:ENSG00000163347:ENSG00000152492:ENSG00000072274:ENSG00000174004:ENSG00000163975:ENSG00000185818:ENSG00000130997:ENSG00000164056:ENSG00000146859:ENSG00000253958:ENSG00000171056:ENSG00000164741:ENSG00000134013:ENSG00000221818:ENSG00000120907:ENSG00000150347:ENSG00000186188:ENSG00000138207:ENSG00000253309:ENSG00000137801:ENSG00000197696:ENSG00000140968:ENSG00000109072:ENSG00000168792:ENSG00000166398:ENSG00000180884:ENSG00000089327:ENSG00000185897:ENSG00000126262:ENSG00000167604:ENSG00000126264:ENSG00000011600:ENSG00000167641:ENSG00000101384:ENSG00000100365:ENSG00000128340:ENSG00000100060:ENSG00000100079:ENSG00000185022:ENSG00000100196
DEG.twoside	Esophagus_Gastroesophageal_Junction	2422	94	0.632281	1	ENSG00000135835:ENSG00000163531:ENSG00000162894:ENSG00000162896:ENSG00000123836:ENSG00000174059:ENSG00000009790:ENSG00000162757:ENSG00000117595:ENSG00000138018:ENSG00000084693:ENSG00000138080:ENSG00000157992:ENSG00000115226:ENSG00000171174:ENSG00000158050:ENSG00000158158:ENSG00000168758:ENSG00000115085:ENSG00000144191:ENSG00000196872:ENSG00000144668:ENSG00000163347:ENSG00000196083:ENSG00000163959:ENSG00000161267:ENSG00000243449:ENSG00000159733:ENSG00000087266:ENSG00000175920:ENSG00000168824:ENSG00000138735:ENSG00000106266:ENSG00000106003:ENSG00000198074:ENSG00000147324:ENSG00000136574:ENSG00000154359:ENSG00000134013:ENSG00000104722:ENSG00000120899:ENSG00000147655:ENSG00000170312:ENSG00000138119:ENSG00000138207:ENSG00000235162:ENSG00000102547:ENSG00000150510:ENSG00000166073:ENSG00000156218:ENSG00000197696:ENSG00000136383:ENSG00000140538:ENSG00000140968:ENSG00000103241:ENSG00000176692:ENSG00000176678:ENSG00000260456:ENSG00000103257:ENSG00000188522:ENSG00000108602:ENSG00000128487:ENSG00000109072:ENSG00000258472:ENSG00000167525:ENSG00000160602:ENSG00000076604:ENSG00000167536:ENSG00000167549:ENSG00000128422:ENSG00000105707:ENSG00000153902:ENSG00000221946:ENSG00000105699:ENSG00000188508:ENSG00000161249:ENSG00000189001:ENSG00000105675:ENSG00000126264:ENSG00000181392:ENSG00000105270:ENSG00000161277:ENSG00000167642:ENSG00000167641:ENSG00000125869:ENSG00000132639:ENSG00000149346:ENSG00000172296:ENSG00000100092:ENSG00000241360:ENSG00000100106:ENSG00000128298:ENSG00000100211:ENSG00000183741
DEG.down	Cells_Cultured_fibroblasts	1713	66	0.638576	1	ENSG00000163531:ENSG00000123836:ENSG00000174059:ENSG00000082497:ENSG00000084764:ENSG00000163794:ENSG00000157992:ENSG00000176714:ENSG00000158050:ENSG00000196843:ENSG00000168763:ENSG00000163126:ENSG00000144199:ENSG00000136059:ENSG00000163347:ENSG00000163959:ENSG00000174004:ENSG00000145016:ENSG00000159733:ENSG00000087266:ENSG00000159788:ENSG00000184160:ENSG00000138735:ENSG00000173376:ENSG00000164056:ENSG00000106003:ENSG00000146555:ENSG00000105875:ENSG00000175806:ENSG00000154359:ENSG00000250305:ENSG00000240694:ENSG00000152804:ENSG00000138190:ENSG00000138207:ENSG00000102547:ENSG00000102796:ENSG00000142494:ENSG00000072210:ENSG00000128487:ENSG00000076351:ENSG00000167525:ENSG00000167536:ENSG00000196535:ENSG00000221995:ENSG00000198720:ENSG00000167549:ENSG00000105711:ENSG00000266964:ENSG00000105699:ENSG00000188508:ENSG00000126246:ENSG00000161265:ENSG00000004777:ENSG00000105290:ENSG00000167604:ENSG00000126264:ENSG00000167642:ENSG00000167641:ENSG00000132639:ENSG00000101384:ENSG00000100065:ENSG00000100151:ENSG00000184381:ENSG00000221890:ENSG00000100321
DEG.up	Brain_Spinal_cord_cervical_c-1	1611	62	0.638752	1	ENSG00000142700:ENSG00000135824:ENSG00000163531:ENSG00000084731:ENSG00000157833:ENSG00000157851:ENSG00000163794:ENSG00000168754:ENSG00000144199:ENSG00000144191:ENSG00000169554:ENSG00000168280:ENSG00000187123:ENSG00000163539:ENSG00000174013:ENSG00000075711:ENSG00000243449:ENSG00000185818:ENSG00000132406:ENSG00000106266:ENSG00000164707:ENSG00000104722:ENSG00000240694:ENSG00000015592:ENSG00000164841:ENSG00000151150:ENSG00000183346:ENSG00000138311:ENSG00000181915:ENSG00000136144:ENSG00000186047:ENSG00000150510:ENSG00000137841:ENSG00000073417:ENSG00000103257:ENSG00000072134:ENSG00000180638:ENSG00000083290:ENSG00000128487:ENSG00000205212:ENSG00000076351:ENSG00000109107:ENSG00000221995:ENSG00000198720:ENSG00000108582:ENSG00000131242:ENSG00000153902:ENSG00000221946:ENSG00000105697:ENSG00000105695:ENSG00000012124:ENSG00000126266:ENSG00000004777:ENSG00000105290:ENSG00000105270:ENSG00000167641:ENSG00000125869:ENSG00000132639:ENSG00000132640:ENSG00000128346:ENSG00000100142:ENSG00000100156
DEG.down	Brain_Cerebellum	2483	96	0.649055	1	ENSG00000123080:ENSG00000116157:ENSG00000058799:ENSG00000143486:ENSG00000123836:ENSG00000196352:ENSG00000174059:ENSG00000196878:ENSG00000123689:ENSG00000138080:ENSG00000186281:ENSG00000196843:ENSG00000115085:ENSG00000169554:ENSG00000115963:ENSG00000091317:ENSG00000170275:ENSG00000173705:ENSG00000144668:ENSG00000136059:ENSG00000172936:ENSG00000152492:ENSG00000127249:ENSG00000163959:ENSG00000174004:ENSG00000180370:ENSG00000168884:ENSG00000087266:ENSG00000184160:ENSG00000145220:ENSG00000138735:ENSG00000164056:ENSG00000106268:ENSG00000198286:ENSG00000122783:ENSG00000146859:ENSG00000243317:ENSG00000173281:ENSG00000171056:ENSG00000164741:ENSG00000134013:ENSG00000147459:ENSG00000104756:ENSG00000104228:ENSG00000154188:ENSG00000072422:ENSG00000150347:ENSG00000119912:ENSG00000152804:ENSG00000138119:ENSG00000235162:ENSG00000136147:ENSG00000123179:ENSG00000137801:ENSG00000137841:ENSG00000156218:ENSG00000197696:ENSG00000140612:ENSG00000136383:ENSG00000073417:ENSG00000170776:ENSG00000140968:ENSG00000103241:ENSG00000142494:ENSG00000109113:ENSG00000160602:ENSG00000076604:ENSG00000168792:ENSG00000167543:ENSG00000108582:ENSG00000128422:ENSG00000089356:ENSG00000089327:ENSG00000105699:ENSG00000188508:ENSG00000161249:ENSG00000189001:ENSG00000126246:ENSG00000205155:ENSG00000004776:ENSG00000167595:ENSG00000126264:ENSG00000011600:ENSG00000167641:ENSG00000101384:ENSG00000100365:ENSG00000128309:ENSG00000133466:ENSG00000128340:ENSG00000100060:ENSG00000100065:ENSG00000128283:ENSG00000100106:ENSG00000100139:ENSG00000185022:ENSG00000100196
DEG.down	Lung	820	31	0.649066	1	ENSG00000084731:ENSG00000157833:ENSG00000138028:ENSG00000115226:ENSG00000163126:ENSG00000168280:ENSG00000073282:ENSG00000163975:ENSG00000161267:ENSG00000164855:ENSG00000198074:ENSG00000250305:ENSG00000221818:ENSG00000151150:ENSG00000137843:ENSG00000260456:ENSG00000188522:ENSG00000109107:ENSG00000198720:ENSG00000131242:ENSG00000221946:ENSG00000188508:ENSG00000189001:ENSG00000105290:ENSG00000161298:ENSG00000125869:ENSG00000241360:ENSG00000100116:ENSG00000128298:ENSG00000221890:ENSG00000100321
DEG.up	Brain_Hippocampus	1542	59	0.654047	1	ENSG00000198216:ENSG00000163531:ENSG00000008118:ENSG00000084731:ENSG00000157833:ENSG00000157856:ENSG00000157851:ENSG00000138028:ENSG00000115194:ENSG00000163794:ENSG00000115226:ENSG00000168754:ENSG00000196872:ENSG00000169554:ENSG00000168280:ENSG00000163539:ENSG00000114279:ENSG00000243449:ENSG00000185818:ENSG00000164112:ENSG00000174945:ENSG00000184608:ENSG00000154319:ENSG00000104722:ENSG00000240694:ENSG00000015592:ENSG00000120899:ENSG00000164841:ENSG00000151150:ENSG00000183346:ENSG00000138311:ENSG00000108231:ENSG00000186047:ENSG00000150510:ENSG00000137843:ENSG00000103257:ENSG00000180638:ENSG00000128487:ENSG00000109107:ENSG00000179761:ENSG00000063015:ENSG00000131242:ENSG00000221946:ENSG00000105697:ENSG00000105695:ENSG00000012124:ENSG00000126266:ENSG00000105290:ENSG00000105270:ENSG00000011332:ENSG00000125869:ENSG00000132639:ENSG00000132640:ENSG00000100379:ENSG00000241360:ENSG00000100142:ENSG00000168135:ENSG00000221890:ENSG00000100321
DEG.twoside	Colon_Sigmoid	2794	108	0.658387	1	ENSG00000135835:ENSG00000163531:ENSG00000162894:ENSG00000162896:ENSG00000123836:ENSG00000076356:ENSG00000008118:ENSG00000196878:ENSG00000123689:ENSG00000117594:ENSG00000009790:ENSG00000162757:ENSG00000117595:ENSG00000082497:ENSG00000084693:ENSG00000138080:ENSG00000143994:ENSG00000157992:ENSG00000115226:ENSG00000158050:ENSG00000168758:ENSG00000115085:ENSG00000144191:ENSG00000196872:ENSG00000204406:ENSG00000168280:ENSG00000144681:ENSG00000168016:ENSG00000144668:ENSG00000144677:ENSG00000090530:ENSG00000163347:ENSG00000196083:ENSG00000152492:ENSG00000114279:ENSG00000161267:ENSG00000243449:ENSG00000159733:ENSG00000184160:ENSG00000168824:ENSG00000138735:ENSG00000164855:ENSG00000106266:ENSG00000106003:ENSG00000146555:ENSG00000198074:ENSG00000253958:ENSG00000147324:ENSG00000104643:ENSG00000134013:ENSG00000104722:ENSG00000240694:ENSG00000015592:ENSG00000120899:ENSG00000147655:ENSG00000164841:ENSG00000108091:ENSG00000170312:ENSG00000138119:ENSG00000138207:ENSG00000235162:ENSG00000074590:ENSG00000102547:ENSG00000136104:ENSG00000150510:ENSG00000166073:ENSG00000156218:ENSG00000140538:ENSG00000103241:ENSG00000260456:ENSG00000188522:ENSG00000142494:ENSG00000128487:ENSG00000109072:ENSG00000258472:ENSG00000109107:ENSG00000160602:ENSG00000076604:ENSG00000167536:ENSG00000179761:ENSG00000167549:ENSG00000141298:ENSG00000182271:ENSG00000131242:ENSG00000128422:ENSG00000105711:ENSG00000105707:ENSG00000153902:ENSG00000105699:ENSG00000012124:ENSG00000188508:ENSG00000161249:ENSG00000189001:ENSG00000105270:ENSG00000161277:ENSG00000167642:ENSG00000167641:ENSG00000172296:ENSG00000128340:ENSG00000100092:ENSG00000100106:ENSG00000100116:ENSG00000100139:ENSG00000128346:ENSG00000100151:ENSG00000100156:ENSG00000183741:ENSG00000244509
DEG.down	Brain_Substantia_nigra	6489	254	0.664254	1	ENSG00000185104:ENSG00000123080:ENSG00000117859:ENSG00000078618:ENSG00000117862:ENSG00000198841:ENSG00000134744:ENSG00000116157:ENSG00000162385:ENSG00000058799:ENSG00000215883:ENSG00000116221:ENSG00000135837:ENSG00000153029:ENSG00000162783:ENSG00000135829:ENSG00000143486:ENSG00000162889:ENSG00000180667:ENSG00000196352:ENSG00000117335:ENSG00000174059:ENSG00000076356:ENSG00000196878:ENSG00000123689:ENSG00000009790:ENSG00000117595:ENSG00000117597:ENSG00000143970:ENSG00000171303:ENSG00000213699:ENSG00000119777:ENSG00000084693:ENSG00000138080:ENSG00000138073:ENSG00000084774:ENSG00000115207:ENSG00000115211:ENSG00000163795:ENSG00000115241:ENSG00000115216:ENSG00000157992:ENSG00000138002:ENSG00000243943:ENSG00000198522:ENSG00000186281:ENSG00000158050:ENSG00000135956:ENSG00000144021:ENSG00000196843:ENSG00000114982:ENSG00000114988:ENSG00000158158:ENSG00000168763:ENSG00000135976:ENSG00000115085:ENSG00000075568:ENSG00000115446:ENSG00000196872:ENSG00000158411:ENSG00000121989:ENSG00000135999:ENSG00000115963:ENSG00000091317:ENSG00000144635:ENSG00000182973:ENSG00000170266:ENSG00000153560:ENSG00000170248:ENSG00000168016:ENSG00000178567:ENSG00000076242:ENSG00000093167:ENSG00000144674:ENSG00000144668:ENSG00000144677:ENSG00000136059:ENSG00000187091:ENSG00000008226:ENSG00000172936:ENSG00000172939:ENSG00000090530:ENSG00000163347:ENSG00000196083:ENSG00000152492:ENSG00000176945:ENSG00000072274:ENSG00000161217:ENSG00000163960:ENSG00000163961:ENSG00000185798:ENSG00000174004:ENSG00000119227:ENSG00000163975:ENSG00000122068:ENSG00000186001:ENSG00000185049:ENSG00000214367:ENSG00000159733:ENSG00000063978:ENSG00000125386:ENSG00000168884:ENSG00000087266:ENSG00000109736:ENSG00000087269:ENSG00000197386:ENSG00000159788:ENSG00000163956:ENSG00000184160:ENSG00000145220:ENSG00000168826:ENSG00000138735:ENSG00000164109:ENSG00000138738:ENSG00000173376:ENSG00000123737:ENSG00000164056:ENSG00000002822:ENSG00000106268:ENSG00000136213:ENSG00000106009:ENSG00000122786:ENSG00000122783:ENSG00000146859:ENSG00000105875:ENSG00000080802:ENSG00000155561:ENSG00000147324:ENSG00000104626:ENSG00000173281:ENSG00000171056:ENSG00000254093:ENSG00000154359:ENSG00000250305:ENSG00000164741:ENSG00000134013:ENSG00000197217:ENSG00000167034:ENSG00000147437:ENSG00000104756:ENSG00000221914:ENSG00000104228:ENSG00000120899:ENSG00000186918:ENSG00000154188:ENSG00000108091:ENSG00000072422:ENSG00000150347:ENSG00000148572:ENSG00000171988:ENSG00000198060:ENSG00000119912:ENSG00000152804:ENSG00000138190:ENSG00000138119:ENSG00000138207:ENSG00000136051:ENSG00000136044:ENSG00000235162:ENSG00000074590:ENSG00000013503:ENSG00000151135:ENSG00000102531:ENSG00000136169:ENSG00000136147:ENSG00000123179:ENSG00000102753:ENSG00000204977:ENSG00000136104:ENSG00000102796:ENSG00000165819:ENSG00000172575:ENSG00000137801:ENSG00000128829:ENSG00000137843:ENSG00000177082:ENSG00000166716:ENSG00000136383:ENSG00000170776:ENSG00000183655:ENSG00000131148:ENSG00000103248:ENSG00000103264:ENSG00000140948:ENSG00000104731:ENSG00000172530:ENSG00000108641:ENSG00000166484:ENSG00000142494:ENSG00000072210:ENSG00000108599:ENSG00000109016:ENSG00000178307:ENSG00000034152:ENSG00000109083:ENSG00000244045:ENSG00000109072:ENSG00000004139:ENSG00000258472:ENSG00000087111:ENSG00000007202:ENSG00000132581:ENSG00000109111:ENSG00000109113:ENSG00000160602:ENSG00000173065:ENSG00000109118:ENSG00000108256:ENSG00000168792:ENSG00000167543:ENSG00000167549:ENSG00000141298:ENSG00000108578:ENSG00000108582:ENSG00000108587:ENSG00000178691:ENSG00000126858:ENSG00000128422:ENSG00000166398:ENSG00000089351:ENSG00000089356:ENSG00000089327:ENSG00000105699:ENSG00000161249:ENSG00000249115:ENSG00000272333:ENSG00000126246:ENSG00000161265:ENSG00000267796:ENSG00000167595:ENSG00000167604:ENSG00000126243:ENSG00000161281:ENSG00000121417:ENSG00000101384:ENSG00000100365:ENSG00000128309:ENSG00000133466:ENSG00000128340:ENSG00000100060:ENSG00000100065:ENSG00000100083:ENSG00000100092:ENSG00000100106:ENSG00000100139:ENSG00000128298:ENSG00000184381:ENSG00000185022:ENSG00000100221:ENSG00000100226:ENSG00000100246:ENSG00000244509:ENSG00000100335:ENSG00000196236
DEG.twoside	Muscle_Skeletal	6972	273	0.669904	1	ENSG00000185104:ENSG00000123080:ENSG00000117862:ENSG00000198841:ENSG00000134748:ENSG00000116157:ENSG00000162385:ENSG00000215883:ENSG00000135837:ENSG00000143324:ENSG00000135823:ENSG00000153029:ENSG00000135829:ENSG00000163531:ENSG00000174502:ENSG00000180667:ENSG00000123836:ENSG00000117335:ENSG00000174059:ENSG00000076356:ENSG00000196878:ENSG00000117594:ENSG00000117597:ENSG00000084731:ENSG00000157833:ENSG00000213699:ENSG00000084693:ENSG00000138080:ENSG00000138030:ENSG00000138028:ENSG00000084774:ENSG00000138100:ENSG00000115204:ENSG00000115207:ENSG00000163795:ENSG00000157992:ENSG00000138002:ENSG00000115226:ENSG00000243943:ENSG00000176714:ENSG00000158050:ENSG00000135956:ENSG00000163126:ENSG00000213337:ENSG00000168758:ENSG00000040933:ENSG00000115446:ENSG00000071073:ENSG00000196872:ENSG00000158411:ENSG00000169554:ENSG00000121989:ENSG00000115947:ENSG00000135999:ENSG00000115963:ENSG00000091317:ENSG00000182973:ENSG00000170266:ENSG00000173705:ENSG00000153560:ENSG00000170248:ENSG00000172995:ENSG00000144681:ENSG00000178567:ENSG00000144674:ENSG00000144668:ENSG00000144677:ENSG00000136059:ENSG00000187091:ENSG00000060971:ENSG00000172936:ENSG00000157036:ENSG00000073282:ENSG00000152492:ENSG00000176945:ENSG00000213123:ENSG00000163960:ENSG00000163961:ENSG00000214097:ENSG00000174004:ENSG00000163964:ENSG00000119231:ENSG00000114503:ENSG00000119227:ENSG00000161267:ENSG00000145016:ENSG00000122068:ENSG00000109685:ENSG00000185049:ENSG00000185818:ENSG00000214367:ENSG00000123933:ENSG00000159733:ENSG00000063978:ENSG00000125386:ENSG00000087266:ENSG00000109736:ENSG00000125388:ENSG00000159788:ENSG00000175920:ENSG00000163956:ENSG00000184160:ENSG00000132406:ENSG00000168826:ENSG00000138735:ENSG00000173376:ENSG00000123737:ENSG00000164855:ENSG00000106268:ENSG00000106266:ENSG00000136213:ENSG00000106003:ENSG00000106009:ENSG00000106012:ENSG00000136295:ENSG00000146535:ENSG00000205060:ENSG00000227471:ENSG00000122786:ENSG00000146859:ENSG00000105875:ENSG00000155561:ENSG00000147324:ENSG00000104626:ENSG00000173281:ENSG00000175806:ENSG00000164741:ENSG00000134013:ENSG00000197217:ENSG00000104722:ENSG00000147459:ENSG00000147437:ENSG00000221818:ENSG00000104765:ENSG00000092964:ENSG00000104228:ENSG00000120899:ENSG00000186918:ENSG00000174429:ENSG00000154188:ENSG00000108091:ENSG00000072422:ENSG00000150347:ENSG00000171988:ENSG00000119912:ENSG00000152804:ENSG00000138119:ENSG00000138207:ENSG00000148690:ENSG00000136051:ENSG00000136044:ENSG00000151135:ENSG00000102531:ENSG00000102543:ENSG00000102547:ENSG00000136169:ENSG00000136147:ENSG00000136144:ENSG00000123179:ENSG00000102753:ENSG00000123178:ENSG00000204977:ENSG00000136104:ENSG00000102796:ENSG00000165819:ENSG00000171262:ENSG00000137801:ENSG00000166073:ENSG00000137841:ENSG00000197978:ENSG00000156218:ENSG00000177082:ENSG00000197696:ENSG00000136383:ENSG00000073417:ENSG00000183655:ENSG00000259494:ENSG00000103248:ENSG00000140948:ENSG00000104731:ENSG00000172530:ENSG00000188522:ENSG00000072134:ENSG00000108641:ENSG00000166484:ENSG00000142494:ENSG00000083290:ENSG00000108599:ENSG00000128487:ENSG00000178307:ENSG00000109083:ENSG00000244045:ENSG00000076351:ENSG00000109107:ENSG00000132581:ENSG00000109113:ENSG00000076604:ENSG00000173065:ENSG00000109118:ENSG00000196535:ENSG00000108256:ENSG00000160551:ENSG00000168792:ENSG00000167543:ENSG00000108262:ENSG00000198720:ENSG00000167549:ENSG00000141298:ENSG00000126653:ENSG00000108582:ENSG00000108587:ENSG00000178691:ENSG00000168661:ENSG00000105711:ENSG00000105707:ENSG00000221946:ENSG00000089327:ENSG00000105699:ENSG00000188508:ENSG00000161249:ENSG00000189001:ENSG00000249115:ENSG00000272333:ENSG00000126246:ENSG00000161265:ENSG00000205155:ENSG00000267796:ENSG00000167595:ENSG00000004777:ENSG00000126264:ENSG00000011600:ENSG00000126243:ENSG00000205138:ENSG00000239382:ENSG00000105270:ENSG00000161277:ENSG00000075702:ENSG00000105254:ENSG00000186017:ENSG00000254004:ENSG00000186020:ENSG00000197808:ENSG00000167641:ENSG00000121417:ENSG00000101384:ENSG00000132640:ENSG00000100365:ENSG00000100379:ENSG00000133466:ENSG00000128340:ENSG00000100060:ENSG00000100065:ENSG00000128283:ENSG00000100083:ENSG00000241360:ENSG00000100106:ENSG00000100124:ENSG00000100139:ENSG00000128346:ENSG00000128298:ENSG00000184381:ENSG00000198792:ENSG00000213923:ENSG00000100196:ENSG00000100211:ENSG00000100221:ENSG00000100246:ENSG00000183741:ENSG00000244509:ENSG00000100321:ENSG00000100324:ENSG00000100335:ENSG00000196236
DEG.up	Brain_Frontal_Cortex_BA9	2422	93	0.673872	1	ENSG00000169213:ENSG00000157077:ENSG00000198216:ENSG00000163531:ENSG00000008118:ENSG00000084731:ENSG00000157833:ENSG00000157851:ENSG00000138030:ENSG00000138028:ENSG00000115194:ENSG00000163793:ENSG00000163794:ENSG00000115226:ENSG00000040933:ENSG00000196872:ENSG00000168280:ENSG00000187123:ENSG00000153558:ENSG00000163539:ENSG00000172995:ENSG00000188729:ENSG00000114279:ENSG00000213123:ENSG00000174013:ENSG00000163964:ENSG00000174007:ENSG00000119227:ENSG00000161267:ENSG00000243449:ENSG00000185818:ENSG00000159733:ENSG00000159788:ENSG00000168824:ENSG00000164112:ENSG00000106012:ENSG00000136295:ENSG00000174945:ENSG00000205060:ENSG00000104643:ENSG00000154319:ENSG00000104722:ENSG00000240694:ENSG00000015592:ENSG00000120899:ENSG00000164830:ENSG00000147655:ENSG00000164841:ENSG00000151150:ENSG00000138311:ENSG00000181915:ENSG00000095596:ENSG00000138207:ENSG00000108231:ENSG00000074590:ENSG00000123178:ENSG00000186047:ENSG00000172575:ENSG00000137843:ENSG00000140538:ENSG00000103257:ENSG00000128487:ENSG00000258472:ENSG00000109107:ENSG00000179761:ENSG00000063015:ENSG00000198720:ENSG00000131242:ENSG00000105711:ENSG00000153902:ENSG00000221946:ENSG00000105697:ENSG00000105695:ENSG00000004777:ENSG00000105290:ENSG00000105270:ENSG00000161298:ENSG00000267260:ENSG00000011332:ENSG00000125869:ENSG00000101349:ENSG00000132639:ENSG00000125863:ENSG00000132640:ENSG00000100379:ENSG00000241360:ENSG00000100116:ENSG00000100142:ENSG00000128298:ENSG00000168135:ENSG00000221890:ENSG00000183741:ENSG00000100321
DEG.twoside	Heart_Left_Ventricle	8909	350	0.674205	1	ENSG00000185104:ENSG00000123080:ENSG00000085832:ENSG00000117859:ENSG00000078618:ENSG00000117862:ENSG00000198841:ENSG00000134717:ENSG00000157077:ENSG00000134748:ENSG00000134744:ENSG00000116157:ENSG00000162385:ENSG00000058799:ENSG00000215883:ENSG00000135837:ENSG00000143324:ENSG00000135835:ENSG00000135823:ENSG00000153029:ENSG00000135829:ENSG00000163531:ENSG00000174502:ENSG00000143486:ENSG00000162894:ENSG00000180667:ENSG00000196352:ENSG00000117335:ENSG00000076356:ENSG00000196878:ENSG00000123689:ENSG00000117594:ENSG00000117597:ENSG00000082497:ENSG00000143970:ENSG00000084731:ENSG00000084733:ENSG00000138018:ENSG00000213699:ENSG00000119777:ENSG00000084693:ENSG00000138080:ENSG00000138074:ENSG00000084774:ENSG00000138100:ENSG00000115204:ENSG00000115207:ENSG00000115211:ENSG00000163795:ENSG00000115241:ENSG00000115216:ENSG00000138002:ENSG00000115226:ENSG00000243943:ENSG00000176714:ENSG00000198522:ENSG00000163798:ENSG00000205334:ENSG00000171174:ENSG00000158050:ENSG00000144021:ENSG00000196843:ENSG00000114982:ENSG00000114988:ENSG00000168763:ENSG00000163126:ENSG00000213337:ENSG00000168758:ENSG00000075568:ENSG00000040933:ENSG00000183513:ENSG00000115446:ENSG00000071073:ENSG00000196872:ENSG00000144182:ENSG00000158411:ENSG00000169554:ENSG00000121989:ENSG00000115947:ENSG00000135999:ENSG00000115963:ENSG00000091317:ENSG00000182973:ENSG00000170266:ENSG00000170275:ENSG00000153560:ENSG00000163539:ENSG00000170248:ENSG00000168016:ENSG00000178567:ENSG00000144677:ENSG00000136059:ENSG00000187091:ENSG00000172936:ENSG00000172939:ENSG00000183873:ENSG00000090530:ENSG00000152492:ENSG00000114279:ENSG00000176945:ENSG00000072274:ENSG00000213123:ENSG00000163960:ENSG00000163961:ENSG00000214097:ENSG00000185798:ENSG00000174013:ENSG00000174004:ENSG00000163964:ENSG00000180370:ENSG00000119231:ENSG00000114503:ENSG00000119227:ENSG00000163975:ENSG00000075711:ENSG00000145016:ENSG00000122068:ENSG00000186001:ENSG00000114473:ENSG00000109685:ENSG00000185049:ENSG00000243449:ENSG00000214367:ENSG00000123933:ENSG00000159733:ENSG00000063978:ENSG00000125386:ENSG00000168884:ENSG00000087266:ENSG00000109736:ENSG00000087269:ENSG00000125388:ENSG00000197386:ENSG00000159788:ENSG00000175920:ENSG00000184160:ENSG00000132406:ENSG00000145220:ENSG00000168826:ENSG00000168824:ENSG00000138735:ENSG00000186867:ENSG00000123737:ENSG00000002822:ENSG00000106268:ENSG00000106266:ENSG00000136213:ENSG00000106003:ENSG00000106009:ENSG00000106012:ENSG00000136295:ENSG00000146535:ENSG00000205060:ENSG00000172331:ENSG00000122783:ENSG00000105875:ENSG00000080802:ENSG00000155561:ENSG00000243317:ENSG00000147324:ENSG00000104626:ENSG00000253426:ENSG00000173273:ENSG00000254093:ENSG00000104643:ENSG00000136574:ENSG00000255394:ENSG00000154328:ENSG00000079459:ENSG00000154359:ENSG00000164741:ENSG00000134013:ENSG00000197217:ENSG00000167034:ENSG00000147459:ENSG00000147437:ENSG00000221914:ENSG00000104765:ENSG00000240694:ENSG00000092964:ENSG00000120907:ENSG00000104228:ENSG00000120899:ENSG00000186918:ENSG00000164830:ENSG00000174429:ENSG00000154188:ENSG00000104412:ENSG00000108091:ENSG00000072422:ENSG00000150347:ENSG00000181915:ENSG00000148572:ENSG00000171988:ENSG00000198060:ENSG00000119912:ENSG00000152804:ENSG00000138190:ENSG00000138119:ENSG00000138207:ENSG00000148690:ENSG00000136051:ENSG00000136044:ENSG00000013503:ENSG00000151135:ENSG00000102531:ENSG00000102543:ENSG00000102547:ENSG00000136169:ENSG00000136147:ENSG00000136144:ENSG00000123179:ENSG00000123178:ENSG00000204977:ENSG00000136104:ENSG00000150510:ENSG00000102796:ENSG00000165819:ENSG00000171262:ENSG00000166073:ENSG00000128829:ENSG00000137843:ENSG00000137841:ENSG00000197978:ENSG00000156218:ENSG00000177082:ENSG00000197696:ENSG00000166716:ENSG00000136383:ENSG00000073417:ENSG00000183655:ENSG00000131148:ENSG00000103248:ENSG00000176692:ENSG00000103264:ENSG00000140948:ENSG00000104731:ENSG00000103257:ENSG00000172530:ENSG00000188522:ENSG00000072134:ENSG00000108641:ENSG00000166484:ENSG00000142494:ENSG00000072210:ENSG00000083290:ENSG00000108599:ENSG00000128487:ENSG00000109016:ENSG00000178307:ENSG00000109083:ENSG00000244045:ENSG00000109072:ENSG00000004139:ENSG00000076351:ENSG00000087111:ENSG00000007202:ENSG00000132581:ENSG00000109111:ENSG00000109113:ENSG00000076604:ENSG00000173065:ENSG00000109118:ENSG00000108256:ENSG00000160551:ENSG00000168792:ENSG00000167543:ENSG00000108262:ENSG00000198720:ENSG00000141298:ENSG00000126653:ENSG00000108578:ENSG00000108582:ENSG00000108587:ENSG00000131242:ENSG00000178691:ENSG00000126858:ENSG00000166398:ENSG00000089335:ENSG00000168661:ENSG00000180884:ENSG00000089351:ENSG00000105707:ENSG00000153902:ENSG00000089327:ENSG00000105699:ENSG00000105697:ENSG00000161249:ENSG00000249115:ENSG00000272333:ENSG00000126246:ENSG00000161265:ENSG00000205155:ENSG00000267796:ENSG00000167595:ENSG00000004777:ENSG00000105290:ENSG00000167604:ENSG00000126264:ENSG00000011600:ENSG00000126243:ENSG00000205138:ENSG00000239382:ENSG00000105270:ENSG00000161277:ENSG00000075702:ENSG00000105254:ENSG00000167635:ENSG00000181007:ENSG00000186017:ENSG00000254004:ENSG00000186020:ENSG00000161298:ENSG00000197808:ENSG00000167642:ENSG00000167641:ENSG00000121417:ENSG00000125863:ENSG00000101384:ENSG00000132640:ENSG00000100365:ENSG00000128309:ENSG00000100379:ENSG00000133466:ENSG00000128340:ENSG00000100060:ENSG00000100065:ENSG00000128283:ENSG00000100083:ENSG00000100092:ENSG00000241360:ENSG00000100106:ENSG00000100124:ENSG00000100139:ENSG00000128346:ENSG00000100151:ENSG00000184381:ENSG00000185022:ENSG00000198792:ENSG00000213923:ENSG00000168135:ENSG00000100196:ENSG00000100221:ENSG00000100226:ENSG00000100246:ENSG00000183741:ENSG00000244509:ENSG00000100321:ENSG00000100324:ENSG00000100335
DEG.down	Brain_Anterior_cingulate_cortex_BA24	6003	234	0.684711	1	ENSG00000185104:ENSG00000123080:ENSG00000117859:ENSG00000078618:ENSG00000117862:ENSG00000198841:ENSG00000134744:ENSG00000116157:ENSG00000162385:ENSG00000058799:ENSG00000135837:ENSG00000153029:ENSG00000162783:ENSG00000135829:ENSG00000143486:ENSG00000143479:ENSG00000162889:ENSG00000180667:ENSG00000123836:ENSG00000196352:ENSG00000117335:ENSG00000174059:ENSG00000196878:ENSG00000123689:ENSG00000117594:ENSG00000117597:ENSG00000082497:ENSG00000143970:ENSG00000213699:ENSG00000119777:ENSG00000084693:ENSG00000138080:ENSG00000138073:ENSG00000138074:ENSG00000084774:ENSG00000138100:ENSG00000115207:ENSG00000115211:ENSG00000163795:ENSG00000115216:ENSG00000243943:ENSG00000198522:ENSG00000186281:ENSG00000135956:ENSG00000196843:ENSG00000114982:ENSG00000114988:ENSG00000158158:ENSG00000168763:ENSG00000163126:ENSG00000168758:ENSG00000135976:ENSG00000075568:ENSG00000115446:ENSG00000144182:ENSG00000158411:ENSG00000121989:ENSG00000135999:ENSG00000115963:ENSG00000091317:ENSG00000182973:ENSG00000170266:ENSG00000170275:ENSG00000153560:ENSG00000170248:ENSG00000168016:ENSG00000076242:ENSG00000093167:ENSG00000144674:ENSG00000144668:ENSG00000144677:ENSG00000187091:ENSG00000172936:ENSG00000172939:ENSG00000157036:ENSG00000090530:ENSG00000163347:ENSG00000196083:ENSG00000152492:ENSG00000176945:ENSG00000161217:ENSG00000163960:ENSG00000163961:ENSG00000185798:ENSG00000174004:ENSG00000180370:ENSG00000122068:ENSG00000186001:ENSG00000185049:ENSG00000214367:ENSG00000063978:ENSG00000125386:ENSG00000168884:ENSG00000087266:ENSG00000087269:ENSG00000145220:ENSG00000168826:ENSG00000138735:ENSG00000138738:ENSG00000123737:ENSG00000164056:ENSG00000002822:ENSG00000106268:ENSG00000136213:ENSG00000106009:ENSG00000198286:ENSG00000146555:ENSG00000122786:ENSG00000122783:ENSG00000146859:ENSG00000105875:ENSG00000155561:ENSG00000243317:ENSG00000104626:ENSG00000173281:ENSG00000171056:ENSG00000254093:ENSG00000154359:ENSG00000164741:ENSG00000197217:ENSG00000147459:ENSG00000147437:ENSG00000104756:ENSG00000221914:ENSG00000104228:ENSG00000186918:ENSG00000154188:ENSG00000072422:ENSG00000150347:ENSG00000148572:ENSG00000171988:ENSG00000198060:ENSG00000119912:ENSG00000152804:ENSG00000138119:ENSG00000136051:ENSG00000136044:ENSG00000235162:ENSG00000013503:ENSG00000151135:ENSG00000102531:ENSG00000136169:ENSG00000136147:ENSG00000123179:ENSG00000204977:ENSG00000102796:ENSG00000165819:ENSG00000137801:ENSG00000128829:ENSG00000137841:ENSG00000197978:ENSG00000177082:ENSG00000197696:ENSG00000140612:ENSG00000166716:ENSG00000136383:ENSG00000073417:ENSG00000170776:ENSG00000259494:ENSG00000131148:ENSG00000140968:ENSG00000103241:ENSG00000103248:ENSG00000103264:ENSG00000140948:ENSG00000104731:ENSG00000172530:ENSG00000166484:ENSG00000142494:ENSG00000072210:ENSG00000178307:ENSG00000034152:ENSG00000109083:ENSG00000244045:ENSG00000087111:ENSG00000132581:ENSG00000109111:ENSG00000109113:ENSG00000160602:ENSG00000076604:ENSG00000173065:ENSG00000167536:ENSG00000109118:ENSG00000196535:ENSG00000108256:ENSG00000168792:ENSG00000167543:ENSG00000141298:ENSG00000126653:ENSG00000108578:ENSG00000108582:ENSG00000108587:ENSG00000178691:ENSG00000166398:ENSG00000153896:ENSG00000089351:ENSG00000105707:ENSG00000089356:ENSG00000089327:ENSG00000105699:ENSG00000161249:ENSG00000249115:ENSG00000272333:ENSG00000126246:ENSG00000161265:ENSG00000004776:ENSG00000167595:ENSG00000167604:ENSG00000126264:ENSG00000011600:ENSG00000167635:ENSG00000121417:ENSG00000101384:ENSG00000100365:ENSG00000128311:ENSG00000128309:ENSG00000133466:ENSG00000128340:ENSG00000100060:ENSG00000100065:ENSG00000128283:ENSG00000100083:ENSG00000100092:ENSG00000100106:ENSG00000100139:ENSG00000128346:ENSG00000184381:ENSG00000185022:ENSG00000100196:ENSG00000100211:ENSG00000100226:ENSG00000100242:ENSG00000244509:ENSG00000196236
DEG.twoside	Adrenal_Gland	4198	162	0.703123	1	ENSG00000185104:ENSG00000198841:ENSG00000134748:ENSG00000215883:ENSG00000135837:ENSG00000135823:ENSG00000162783:ENSG00000143479:ENSG00000196352:ENSG00000076356:ENSG00000008118:ENSG00000196878:ENSG00000123689:ENSG00000084731:ENSG00000157884:ENSG00000171303:ENSG00000084764:ENSG00000138100:ENSG00000115204:ENSG00000157992:ENSG00000115226:ENSG00000084734:ENSG00000171174:ENSG00000158050:ENSG00000196843:ENSG00000158158:ENSG00000163126:ENSG00000168758:ENSG00000144199:ENSG00000135976:ENSG00000115085:ENSG00000071073:ENSG00000196872:ENSG00000121989:ENSG00000144635:ENSG00000170266:ENSG00000173705:ENSG00000153558:ENSG00000168016:ENSG00000093167:ENSG00000144668:ENSG00000144677:ENSG00000136059:ENSG00000090530:ENSG00000163347:ENSG00000196083:ENSG00000114279:ENSG00000176945:ENSG00000163958:ENSG00000163959:ENSG00000163961:ENSG00000174013:ENSG00000174004:ENSG00000119227:ENSG00000075711:ENSG00000161267:ENSG00000145016:ENSG00000122068:ENSG00000114473:ENSG00000109685:ENSG00000087266:ENSG00000159788:ENSG00000175920:ENSG00000184160:ENSG00000145220:ENSG00000138735:ENSG00000164109:ENSG00000173376:ENSG00000002822:ENSG00000106268:ENSG00000106003:ENSG00000105875:ENSG00000253958:ENSG00000147324:ENSG00000173281:ENSG00000171056:ENSG00000104643:ENSG00000154328:ENSG00000154359:ENSG00000164741:ENSG00000134013:ENSG00000147459:ENSG00000147437:ENSG00000104756:ENSG00000221914:ENSG00000240694:ENSG00000015592:ENSG00000120899:ENSG00000164830:ENSG00000154188:ENSG00000170312:ENSG00000072422:ENSG00000150347:ENSG00000148572:ENSG00000171988:ENSG00000138160:ENSG00000152804:ENSG00000138190:ENSG00000235162:ENSG00000074590:ENSG00000136144:ENSG00000123179:ENSG00000102753:ENSG00000150510:ENSG00000102796:ENSG00000166073:ENSG00000176753:ENSG00000197696:ENSG00000073417:ENSG00000170776:ENSG00000183655:ENSG00000259494:ENSG00000103257:ENSG00000188522:ENSG00000072134:ENSG00000142494:ENSG00000108602:ENSG00000083290:ENSG00000109072:ENSG00000076351:ENSG00000109107:ENSG00000132581:ENSG00000167525:ENSG00000173065:ENSG00000109118:ENSG00000196535:ENSG00000221995:ENSG00000160551:ENSG00000168792:ENSG00000108262:ENSG00000198720:ENSG00000167549:ENSG00000141298:ENSG00000108578:ENSG00000108582:ENSG00000214708:ENSG00000166398:ENSG00000105711:ENSG00000105707:ENSG00000153902:ENSG00000266964:ENSG00000089327:ENSG00000105697:ENSG00000161249:ENSG00000105675:ENSG00000004777:ENSG00000105290:ENSG00000167604:ENSG00000126264:ENSG00000105270:ENSG00000167641:ENSG00000101384:ENSG00000128311:ENSG00000128340:ENSG00000100092:ENSG00000100139:ENSG00000128346:ENSG00000128298:ENSG00000185022:ENSG00000100196:ENSG00000244509:ENSG00000128394
DEG.up	Kidney_Medulla	93	3	0.722897	1	ENSG00000123689:ENSG00000105707:ENSG00000167642
DEG.twoside	Kidney_Medulla	93	3	0.722897	1	ENSG00000123689:ENSG00000105707:ENSG00000167642
DEG.twoside	Artery_Aorta	3426	131	0.723677	1	ENSG00000123080:ENSG00000116157:ENSG00000143324:ENSG00000153029:ENSG00000162783:ENSG00000136634:ENSG00000162894:ENSG00000180667:ENSG00000123836:ENSG00000196352:ENSG00000174059:ENSG00000196878:ENSG00000009790:ENSG00000162757:ENSG00000082497:ENSG00000138018:ENSG00000138080:ENSG00000157992:ENSG00000243943:ENSG00000196843:ENSG00000163126:ENSG00000115446:ENSG00000196872:ENSG00000168280:ENSG00000173705:ENSG00000153558:ENSG00000144681:ENSG00000168016:ENSG00000093167:ENSG00000144668:ENSG00000144677:ENSG00000187091:ENSG00000090530:ENSG00000163347:ENSG00000152492:ENSG00000176945:ENSG00000213123:ENSG00000174013:ENSG00000174007:ENSG00000163975:ENSG00000161267:ENSG00000186001:ENSG00000243449:ENSG00000087266:ENSG00000175920:ENSG00000163956:ENSG00000184160:ENSG00000138735:ENSG00000164109:ENSG00000138738:ENSG00000173376:ENSG00000164056:ENSG00000106266:ENSG00000106003:ENSG00000136295:ENSG00000146535:ENSG00000146555:ENSG00000105875:ENSG00000189320:ENSG00000147324:ENSG00000173281:ENSG00000171056:ENSG00000164741:ENSG00000147459:ENSG00000147437:ENSG00000104756:ENSG00000240694:ENSG00000120899:ENSG00000164830:ENSG00000174429:ENSG00000154188:ENSG00000108091:ENSG00000151150:ENSG00000170312:ENSG00000150347:ENSG00000138119:ENSG00000138207:ENSG00000235162:ENSG00000074590:ENSG00000151135:ENSG00000102531:ENSG00000136147:ENSG00000166073:ENSG00000197978:ENSG00000156218:ENSG00000166716:ENSG00000136383:ENSG00000140538:ENSG00000103241:ENSG00000176692:ENSG00000176678:ENSG00000140948:ENSG00000103257:ENSG00000108641:ENSG00000108602:ENSG00000128487:ENSG00000076351:ENSG00000258472:ENSG00000167525:ENSG00000160606:ENSG00000167536:ENSG00000167543:ENSG00000141298:ENSG00000126653:ENSG00000128422:ENSG00000166398:ENSG00000153902:ENSG00000221946:ENSG00000089327:ENSG00000105699:ENSG00000105697:ENSG00000012124:ENSG00000188508:ENSG00000189001:ENSG00000011600:ENSG00000126243:ENSG00000181392:ENSG00000105270:ENSG00000161298:ENSG00000167642:ENSG00000167641:ENSG00000101384:ENSG00000100065:ENSG00000100092:ENSG00000128346:ENSG00000100156:ENSG00000185022:ENSG00000100196:ENSG00000221890:ENSG00000183741:ENSG00000100321
DEG.twoside	Brain_Caudate_basal_ganglia	7877	307	0.723928	1	ENSG00000185104:ENSG00000123080:ENSG00000117859:ENSG00000078618:ENSG00000117862:ENSG00000198841:ENSG00000134744:ENSG00000116157:ENSG00000162385:ENSG00000058799:ENSG00000215883:ENSG00000116221:ENSG00000135837:ENSG00000135835:ENSG00000153029:ENSG00000162783:ENSG00000198216:ENSG00000135824:ENSG00000163531:ENSG00000143486:ENSG00000143479:ENSG00000162889:ENSG00000180667:ENSG00000196352:ENSG00000117335:ENSG00000174059:ENSG00000076356:ENSG00000008118:ENSG00000196878:ENSG00000123689:ENSG00000117594:ENSG00000117595:ENSG00000117597:ENSG00000143970:ENSG00000084731:ENSG00000157833:ENSG00000157856:ENSG00000115155:ENSG00000171303:ENSG00000213699:ENSG00000157851:ENSG00000119777:ENSG00000084693:ENSG00000138080:ENSG00000138028:ENSG00000138073:ENSG00000084774:ENSG00000163794:ENSG00000115207:ENSG00000115211:ENSG00000163795:ENSG00000115216:ENSG00000157992:ENSG00000115226:ENSG00000243943:ENSG00000198522:ENSG00000174501:ENSG00000135956:ENSG00000196843:ENSG00000114982:ENSG00000114988:ENSG00000158158:ENSG00000168763:ENSG00000163126:ENSG00000168758:ENSG00000135976:ENSG00000075568:ENSG00000115446:ENSG00000196872:ENSG00000144182:ENSG00000158411:ENSG00000185414:ENSG00000121989:ENSG00000135999:ENSG00000168280:ENSG00000187123:ENSG00000115963:ENSG00000091317:ENSG00000144635:ENSG00000182973:ENSG00000170266:ENSG00000153560:ENSG00000163539:ENSG00000170248:ENSG00000172995:ENSG00000163673:ENSG00000178567:ENSG00000076242:ENSG00000093167:ENSG00000144674:ENSG00000144668:ENSG00000144677:ENSG00000187091:ENSG00000172936:ENSG00000172939:ENSG00000157036:ENSG00000090530:ENSG00000163347:ENSG00000196083:ENSG00000152492:ENSG00000114279:ENSG00000176945:ENSG00000072274:ENSG00000161217:ENSG00000213123:ENSG00000163960:ENSG00000163961:ENSG00000185798:ENSG00000174004:ENSG00000174007:ENSG00000180370:ENSG00000119231:ENSG00000163975:ENSG00000122068:ENSG00000186001:ENSG00000114473:ENSG00000109685:ENSG00000185049:ENSG00000243449:ENSG00000185818:ENSG00000130997:ENSG00000214367:ENSG00000063978:ENSG00000125386:ENSG00000168884:ENSG00000087266:ENSG00000087269:ENSG00000188981:ENSG00000175920:ENSG00000184160:ENSG00000145220:ENSG00000168826:ENSG00000168824:ENSG00000138735:ENSG00000123737:ENSG00000164056:ENSG00000106266:ENSG00000136213:ENSG00000106009:ENSG00000174945:ENSG00000122786:ENSG00000122783:ENSG00000146859:ENSG00000105875:ENSG00000155561:ENSG00000147324:ENSG00000104626:ENSG00000173281:ENSG00000171056:ENSG00000254093:ENSG00000184608:ENSG00000154319:ENSG00000079459:ENSG00000154359:ENSG00000134013:ENSG00000197217:ENSG00000167034:ENSG00000104722:ENSG00000147459:ENSG00000147437:ENSG00000104756:ENSG00000221914:ENSG00000240694:ENSG00000015592:ENSG00000104228:ENSG00000186918:ENSG00000164830:ENSG00000154188:ENSG00000072422:ENSG00000183346:ENSG00000150347:ENSG00000138311:ENSG00000148572:ENSG00000171988:ENSG00000198060:ENSG00000119912:ENSG00000152804:ENSG00000138190:ENSG00000138119:ENSG00000138207:ENSG00000108231:ENSG00000136051:ENSG00000235162:ENSG00000074590:ENSG00000151135:ENSG00000102531:ENSG00000102543:ENSG00000136169:ENSG00000136147:ENSG00000123179:ENSG00000102753:ENSG00000204977:ENSG00000186047:ENSG00000102796:ENSG00000165819:ENSG00000172575:ENSG00000137801:ENSG00000128829:ENSG00000137843:ENSG00000230778:ENSG00000197978:ENSG00000176371:ENSG00000177082:ENSG00000197696:ENSG00000140612:ENSG00000166716:ENSG00000136383:ENSG00000170776:ENSG00000259494:ENSG00000140968:ENSG00000103241:ENSG00000103248:ENSG00000260456:ENSG00000103264:ENSG00000140948:ENSG00000104731:ENSG00000172530:ENSG00000108641:ENSG00000166484:ENSG00000142494:ENSG00000180638:ENSG00000108599:ENSG00000109016:ENSG00000178307:ENSG00000034152:ENSG00000109083:ENSG00000244045:ENSG00000087111:ENSG00000109107:ENSG00000007202:ENSG00000132581:ENSG00000109111:ENSG00000109113:ENSG00000160602:ENSG00000076604:ENSG00000173065:ENSG00000167536:ENSG00000109118:ENSG00000179761:ENSG00000063015:ENSG00000196535:ENSG00000108256:ENSG00000168792:ENSG00000167543:ENSG00000198720:ENSG00000141298:ENSG00000126653:ENSG00000108578:ENSG00000108582:ENSG00000108587:ENSG00000131242:ENSG00000178691:ENSG00000166398:ENSG00000089351:ENSG00000105711:ENSG00000105707:ENSG00000089356:ENSG00000221946:ENSG00000089327:ENSG00000105699:ENSG00000105697:ENSG00000105695:ENSG00000012124:ENSG00000188508:ENSG00000189001:ENSG00000249115:ENSG00000272333:ENSG00000126246:ENSG00000161265:ENSG00000167595:ENSG00000004777:ENSG00000105290:ENSG00000167604:ENSG00000126264:ENSG00000105270:ENSG00000267260:ENSG00000011332:ENSG00000125869:ENSG00000101349:ENSG00000132639:ENSG00000101384:ENSG00000100365:ENSG00000128309:ENSG00000100379:ENSG00000187045:ENSG00000133466:ENSG00000128340:ENSG00000100060:ENSG00000100065:ENSG00000100083:ENSG00000100092:ENSG00000241360:ENSG00000100106:ENSG00000100139:ENSG00000128346:ENSG00000100142:ENSG00000100156:ENSG00000128298:ENSG00000184381:ENSG00000185022:ENSG00000168135:ENSG00000100196:ENSG00000100221:ENSG00000100226:ENSG00000244509:ENSG00000100321:ENSG00000196236
DEG.up	Muscle_Skeletal	879	32	0.730928	1	ENSG00000185104:ENSG00000135837:ENSG00000123836:ENSG00000138100:ENSG00000163126:ENSG00000213337:ENSG00000172995:ENSG00000144674:ENSG00000073282:ENSG00000214097:ENSG00000122068:ENSG00000175920:ENSG00000227471:ENSG00000146859:ENSG00000173281:ENSG00000174429:ENSG00000072422:ENSG00000150347:ENSG00000119912:ENSG00000102753:ENSG00000123178:ENSG00000136383:ENSG00000259494:ENSG00000142494:ENSG00000178307:ENSG00000173065:ENSG00000196535:ENSG00000167549:ENSG00000141298:ENSG00000105711:ENSG00000105707:ENSG00000075702
DEG.twoside	Prostate	2717	103	0.732463	1	ENSG00000085831:ENSG00000169213:ENSG00000058799:ENSG00000162783:ENSG00000163531:ENSG00000162896:ENSG00000182795:ENSG00000123836:ENSG00000196352:ENSG00000196878:ENSG00000117594:ENSG00000117595:ENSG00000084731:ENSG00000138080:ENSG00000138030:ENSG00000138028:ENSG00000163795:ENSG00000157992:ENSG00000243943:ENSG00000158050:ENSG00000114988:ENSG00000168758:ENSG00000144182:ENSG00000168280:ENSG00000115963:ENSG00000173705:ENSG00000144681:ENSG00000168016:ENSG00000144677:ENSG00000136059:ENSG00000073282:ENSG00000090530:ENSG00000163347:ENSG00000114279:ENSG00000176945:ENSG00000185818:ENSG00000159788:ENSG00000184160:ENSG00000138735:ENSG00000164109:ENSG00000173376:ENSG00000164855:ENSG00000106266:ENSG00000106003:ENSG00000189320:ENSG00000154319:ENSG00000186523:ENSG00000164741:ENSG00000167034:ENSG00000104722:ENSG00000147437:ENSG00000221818:ENSG00000240694:ENSG00000120907:ENSG00000120899:ENSG00000147655:ENSG00000170312:ENSG00000196932:ENSG00000183346:ENSG00000138160:ENSG00000138119:ENSG00000235162:ENSG00000102547:ENSG00000177082:ENSG00000103241:ENSG00000103248:ENSG00000176692:ENSG00000260456:ENSG00000104731:ENSG00000188522:ENSG00000004139:ENSG00000109107:ENSG00000160602:ENSG00000076604:ENSG00000167536:ENSG00000109118:ENSG00000141298:ENSG00000131242:ENSG00000128422:ENSG00000153896:ENSG00000105711:ENSG00000105707:ENSG00000089356:ENSG00000221946:ENSG00000105699:ENSG00000105668:ENSG00000011590:ENSG00000105290:ENSG00000181392:ENSG00000075702:ENSG00000167642:ENSG00000121417:ENSG00000101384:ENSG00000133466:ENSG00000241360:ENSG00000100116:ENSG00000100139:ENSG00000100151:ENSG00000100156:ENSG00000184381:ENSG00000244509:ENSG00000128394:ENSG00000100321
DEG.up	Artery_Aorta	2103	79	0.736298	1	ENSG00000123080:ENSG00000116157:ENSG00000143324:ENSG00000153029:ENSG00000162783:ENSG00000136634:ENSG00000196352:ENSG00000174059:ENSG00000082497:ENSG00000138080:ENSG00000243943:ENSG00000196843:ENSG00000115446:ENSG00000173705:ENSG00000153558:ENSG00000144681:ENSG00000168016:ENSG00000093167:ENSG00000144668:ENSG00000144677:ENSG00000187091:ENSG00000090530:ENSG00000152492:ENSG00000186001:ENSG00000175920:ENSG00000163956:ENSG00000184160:ENSG00000138735:ENSG00000138738:ENSG00000164056:ENSG00000136295:ENSG00000146535:ENSG00000146555:ENSG00000105875:ENSG00000189320:ENSG00000147324:ENSG00000173281:ENSG00000164741:ENSG00000147459:ENSG00000147437:ENSG00000104756:ENSG00000240694:ENSG00000164830:ENSG00000154188:ENSG00000108091:ENSG00000150347:ENSG00000138119:ENSG00000138207:ENSG00000235162:ENSG00000074590:ENSG00000151135:ENSG00000102531:ENSG00000136147:ENSG00000166073:ENSG00000156218:ENSG00000166716:ENSG00000136383:ENSG00000140538:ENSG00000176692:ENSG00000176678:ENSG00000140948:ENSG00000128487:ENSG00000076351:ENSG00000167543:ENSG00000126653:ENSG00000128422:ENSG00000166398:ENSG00000089327:ENSG00000011600:ENSG00000126243:ENSG00000105270:ENSG00000167642:ENSG00000167641:ENSG00000101384:ENSG00000100156:ENSG00000185022:ENSG00000100196:ENSG00000221890:ENSG00000183741
DEG.up	Lung	3029	115	0.73881	1	ENSG00000153029:ENSG00000162783:ENSG00000174502:ENSG00000136634:ENSG00000162894:ENSG00000162896:ENSG00000182795:ENSG00000180667:ENSG00000123836:ENSG00000123843:ENSG00000123838:ENSG00000196352:ENSG00000203710:ENSG00000076356:ENSG00000196878:ENSG00000123689:ENSG00000117594:ENSG00000009790:ENSG00000157856:ENSG00000171303:ENSG00000138080:ENSG00000157992:ENSG00000158050:ENSG00000196843:ENSG00000115085:ENSG00000168658:ENSG00000071073:ENSG00000196872:ENSG00000169554:ENSG00000091317:ENSG00000206557:ENSG00000183813:ENSG00000170266:ENSG00000144681:ENSG00000144677:ENSG00000008226:ENSG00000172936:ENSG00000090530:ENSG00000196083:ENSG00000152492:ENSG00000127249:ENSG00000072274:ENSG00000145107:ENSG00000174004:ENSG00000114473:ENSG00000087266:ENSG00000138735:ENSG00000173376:ENSG00000164056:ENSG00000136295:ENSG00000198286:ENSG00000146555:ENSG00000146859:ENSG00000105875:ENSG00000253958:ENSG00000147324:ENSG00000104626:ENSG00000171056:ENSG00000154319:ENSG00000164741:ENSG00000197217:ENSG00000120907:ENSG00000120899:ENSG00000154188:ENSG00000147655:ENSG00000072422:ENSG00000183346:ENSG00000182010:ENSG00000171988:ENSG00000152804:ENSG00000138190:ENSG00000138119:ENSG00000186188:ENSG00000102531:ENSG00000136147:ENSG00000198553:ENSG00000137801:ENSG00000137841:ENSG00000156218:ENSG00000073417:ENSG00000170776:ENSG00000140968:ENSG00000103241:ENSG00000154016:ENSG00000160606:ENSG00000076604:ENSG00000108256:ENSG00000141298:ENSG00000108582:ENSG00000214708:ENSG00000166398:ENSG00000180884:ENSG00000105707:ENSG00000089356:ENSG00000089327:ENSG00000105699:ENSG00000126262:ENSG00000126246:ENSG00000167604:ENSG00000126264:ENSG00000011600:ENSG00000181392:ENSG00000167642:ENSG00000167641:ENSG00000101384:ENSG00000100365:ENSG00000100385:ENSG00000128340:ENSG00000100060:ENSG00000100106:ENSG00000185022:ENSG00000100196:ENSG00000184949:ENSG00000128383:ENSG00000100298
DEG.twoside	Bladder	831	30	0.741737	1	ENSG00000123836:ENSG00000174059:ENSG00000076356:ENSG00000084693:ENSG00000138080:ENSG00000243943:ENSG00000168758:ENSG00000168016:ENSG00000164056:ENSG00000146555:ENSG00000198074:ENSG00000173281:ENSG00000138119:ENSG00000102547:ENSG00000156218:ENSG00000170776:ENSG00000103241:ENSG00000142494:ENSG00000128487:ENSG00000004139:ENSG00000105707:ENSG00000105668:ENSG00000105290:ENSG00000105270:ENSG00000167641:ENSG00000101384:ENSG00000132640:ENSG00000100106:ENSG00000100139:ENSG00000244509
DEG.up	Brain_Cortex	2159	81	0.743028	1	ENSG00000198216:ENSG00000163531:ENSG00000008118:ENSG00000084731:ENSG00000157833:ENSG00000157851:ENSG00000138030:ENSG00000138028:ENSG00000115194:ENSG00000163793:ENSG00000163794:ENSG00000115226:ENSG00000144199:ENSG00000196872:ENSG00000168280:ENSG00000187123:ENSG00000153558:ENSG00000163539:ENSG00000172995:ENSG00000114279:ENSG00000213123:ENSG00000174007:ENSG00000119227:ENSG00000161267:ENSG00000243449:ENSG00000185818:ENSG00000159733:ENSG00000159788:ENSG00000168824:ENSG00000164112:ENSG00000106012:ENSG00000136295:ENSG00000174945:ENSG00000154319:ENSG00000104722:ENSG00000240694:ENSG00000015592:ENSG00000120899:ENSG00000164830:ENSG00000147655:ENSG00000151150:ENSG00000138311:ENSG00000138207:ENSG00000108231:ENSG00000074590:ENSG00000186047:ENSG00000172575:ENSG00000137843:ENSG00000140538:ENSG00000103257:ENSG00000128487:ENSG00000258472:ENSG00000109107:ENSG00000179761:ENSG00000063015:ENSG00000221995:ENSG00000198720:ENSG00000167549:ENSG00000131242:ENSG00000105711:ENSG00000153902:ENSG00000221946:ENSG00000105695:ENSG00000012124:ENSG00000004777:ENSG00000105290:ENSG00000105270:ENSG00000161298:ENSG00000011332:ENSG00000125869:ENSG00000101349:ENSG00000132639:ENSG00000132640:ENSG00000100379:ENSG00000241360:ENSG00000100142:ENSG00000128298:ENSG00000168135:ENSG00000221890:ENSG00000183741:ENSG00000100321
DEG.twoside	Brain_Hypothalamus	7282	282	0.757628	1	ENSG00000185104:ENSG00000123080:ENSG00000117859:ENSG00000169213:ENSG00000134744:ENSG00000116157:ENSG00000162385:ENSG00000215883:ENSG00000116221:ENSG00000135837:ENSG00000135835:ENSG00000153029:ENSG00000162783:ENSG00000198216:ENSG00000135824:ENSG00000163531:ENSG00000143486:ENSG00000143479:ENSG00000162889:ENSG00000180667:ENSG00000123836:ENSG00000196352:ENSG00000117335:ENSG00000174059:ENSG00000076356:ENSG00000008118:ENSG00000196878:ENSG00000123689:ENSG00000117594:ENSG00000162757:ENSG00000117595:ENSG00000143970:ENSG00000084731:ENSG00000157833:ENSG00000157856:ENSG00000115155:ENSG00000173557:ENSG00000213699:ENSG00000157851:ENSG00000119777:ENSG00000084693:ENSG00000138080:ENSG00000138028:ENSG00000084774:ENSG00000163794:ENSG00000115207:ENSG00000115211:ENSG00000163795:ENSG00000157992:ENSG00000186281:ENSG00000158050:ENSG00000135956:ENSG00000196843:ENSG00000114982:ENSG00000158158:ENSG00000168763:ENSG00000168758:ENSG00000135976:ENSG00000115085:ENSG00000075568:ENSG00000144191:ENSG00000115446:ENSG00000196872:ENSG00000144182:ENSG00000158411:ENSG00000121989:ENSG00000135999:ENSG00000168280:ENSG00000187123:ENSG00000115963:ENSG00000091317:ENSG00000182973:ENSG00000170266:ENSG00000153558:ENSG00000153560:ENSG00000163539:ENSG00000170248:ENSG00000076242:ENSG00000093167:ENSG00000144674:ENSG00000144668:ENSG00000144677:ENSG00000187091:ENSG00000008226:ENSG00000172936:ENSG00000172939:ENSG00000090530:ENSG00000163347:ENSG00000196083:ENSG00000152492:ENSG00000114279:ENSG00000176945:ENSG00000072274:ENSG00000163958:ENSG00000163959:ENSG00000161217:ENSG00000213123:ENSG00000163960:ENSG00000163961:ENSG00000185798:ENSG00000174004:ENSG00000174007:ENSG00000163975:ENSG00000122068:ENSG00000186001:ENSG00000114473:ENSG00000185049:ENSG00000243449:ENSG00000185818:ENSG00000214367:ENSG00000063978:ENSG00000125386:ENSG00000168884:ENSG00000087266:ENSG00000087269:ENSG00000197386:ENSG00000188981:ENSG00000175920:ENSG00000184160:ENSG00000145220:ENSG00000168826:ENSG00000168824:ENSG00000138735:ENSG00000138738:ENSG00000173376:ENSG00000186867:ENSG00000123737:ENSG00000164056:ENSG00000002822:ENSG00000106268:ENSG00000106012:ENSG00000174945:ENSG00000146555:ENSG00000122786:ENSG00000122783:ENSG00000146859:ENSG00000105875:ENSG00000155561:ENSG00000147324:ENSG00000104626:ENSG00000173281:ENSG00000171056:ENSG00000254093:ENSG00000184608:ENSG00000154319:ENSG00000154328:ENSG00000154359:ENSG00000164741:ENSG00000134013:ENSG00000197217:ENSG00000167034:ENSG00000104722:ENSG00000147459:ENSG00000147437:ENSG00000104756:ENSG00000221914:ENSG00000240694:ENSG00000015592:ENSG00000104228:ENSG00000120899:ENSG00000186918:ENSG00000154188:ENSG00000147655:ENSG00000072422:ENSG00000183346:ENSG00000150347:ENSG00000138311:ENSG00000148572:ENSG00000171988:ENSG00000198060:ENSG00000119912:ENSG00000152804:ENSG00000138190:ENSG00000138119:ENSG00000138207:ENSG00000108231:ENSG00000136051:ENSG00000136044:ENSG00000074590:ENSG00000136169:ENSG00000136147:ENSG00000123179:ENSG00000123178:ENSG00000204977:ENSG00000186047:ENSG00000136104:ENSG00000150510:ENSG00000102796:ENSG00000165819:ENSG00000137801:ENSG00000128829:ENSG00000197978:ENSG00000176371:ENSG00000177082:ENSG00000197696:ENSG00000166716:ENSG00000136383:ENSG00000170776:ENSG00000140968:ENSG00000103248:ENSG00000103264:ENSG00000140948:ENSG00000104731:ENSG00000103257:ENSG00000172530:ENSG00000188522:ENSG00000166484:ENSG00000072210:ENSG00000180638:ENSG00000108599:ENSG00000178307:ENSG00000034152:ENSG00000258472:ENSG00000087111:ENSG00000109107:ENSG00000132581:ENSG00000109111:ENSG00000109113:ENSG00000160602:ENSG00000173065:ENSG00000109118:ENSG00000179761:ENSG00000063015:ENSG00000196535:ENSG00000108256:ENSG00000168792:ENSG00000167543:ENSG00000141298:ENSG00000108578:ENSG00000108582:ENSG00000131242:ENSG00000178691:ENSG00000166398:ENSG00000089351:ENSG00000105707:ENSG00000221946:ENSG00000089327:ENSG00000105699:ENSG00000105697:ENSG00000105695:ENSG00000012124:ENSG00000188508:ENSG00000161249:ENSG00000249115:ENSG00000272333:ENSG00000126246:ENSG00000161265:ENSG00000004776:ENSG00000167595:ENSG00000105290:ENSG00000167604:ENSG00000105270:ENSG00000161281:ENSG00000267260:ENSG00000011332:ENSG00000125869:ENSG00000101349:ENSG00000132639:ENSG00000101384:ENSG00000132640:ENSG00000100365:ENSG00000128309:ENSG00000133466:ENSG00000128340:ENSG00000100060:ENSG00000100065:ENSG00000100083:ENSG00000100092:ENSG00000241360:ENSG00000100106:ENSG00000100139:ENSG00000100142:ENSG00000128298:ENSG00000184381:ENSG00000185022:ENSG00000100196:ENSG00000100221:ENSG00000100226:ENSG00000221890:ENSG00000244509:ENSG00000100321:ENSG00000196236
DEG.down	Heart_Left_Ventricle	8514	331	0.757793	1	ENSG00000185104:ENSG00000123080:ENSG00000085832:ENSG00000117859:ENSG00000078618:ENSG00000117862:ENSG00000198841:ENSG00000134717:ENSG00000157077:ENSG00000134748:ENSG00000134744:ENSG00000116157:ENSG00000162385:ENSG00000058799:ENSG00000215883:ENSG00000135837:ENSG00000135835:ENSG00000135823:ENSG00000153029:ENSG00000135829:ENSG00000163531:ENSG00000143486:ENSG00000162894:ENSG00000180667:ENSG00000196352:ENSG00000117335:ENSG00000076356:ENSG00000196878:ENSG00000117594:ENSG00000117597:ENSG00000082497:ENSG00000143970:ENSG00000084731:ENSG00000084733:ENSG00000138018:ENSG00000213699:ENSG00000119777:ENSG00000084693:ENSG00000138080:ENSG00000138074:ENSG00000084774:ENSG00000115204:ENSG00000115207:ENSG00000115211:ENSG00000163795:ENSG00000115241:ENSG00000115216:ENSG00000138002:ENSG00000115226:ENSG00000243943:ENSG00000176714:ENSG00000198522:ENSG00000163798:ENSG00000171174:ENSG00000158050:ENSG00000144021:ENSG00000196843:ENSG00000114982:ENSG00000114988:ENSG00000168763:ENSG00000163126:ENSG00000213337:ENSG00000168758:ENSG00000075568:ENSG00000040933:ENSG00000183513:ENSG00000115446:ENSG00000071073:ENSG00000196872:ENSG00000144182:ENSG00000158411:ENSG00000169554:ENSG00000121989:ENSG00000115947:ENSG00000135999:ENSG00000115963:ENSG00000091317:ENSG00000182973:ENSG00000170266:ENSG00000170275:ENSG00000153560:ENSG00000163539:ENSG00000170248:ENSG00000168016:ENSG00000178567:ENSG00000144677:ENSG00000136059:ENSG00000187091:ENSG00000172936:ENSG00000172939:ENSG00000090530:ENSG00000152492:ENSG00000176945:ENSG00000072274:ENSG00000213123:ENSG00000163960:ENSG00000163961:ENSG00000185798:ENSG00000174013:ENSG00000174004:ENSG00000163964:ENSG00000180370:ENSG00000119231:ENSG00000114503:ENSG00000119227:ENSG00000163975:ENSG00000075711:ENSG00000145016:ENSG00000122068:ENSG00000186001:ENSG00000114473:ENSG00000109685:ENSG00000185049:ENSG00000243449:ENSG00000214367:ENSG00000123933:ENSG00000159733:ENSG00000063978:ENSG00000125386:ENSG00000168884:ENSG00000087266:ENSG00000109736:ENSG00000087269:ENSG00000125388:ENSG00000197386:ENSG00000159788:ENSG00000184160:ENSG00000132406:ENSG00000145220:ENSG00000168826:ENSG00000168824:ENSG00000138735:ENSG00000123737:ENSG00000002822:ENSG00000106268:ENSG00000106266:ENSG00000136213:ENSG00000106003:ENSG00000106009:ENSG00000106012:ENSG00000136295:ENSG00000146535:ENSG00000205060:ENSG00000172331:ENSG00000122783:ENSG00000105875:ENSG00000080802:ENSG00000155561:ENSG00000243317:ENSG00000147324:ENSG00000104626:ENSG00000173273:ENSG00000254093:ENSG00000104643:ENSG00000154328:ENSG00000079459:ENSG00000154359:ENSG00000164741:ENSG00000134013:ENSG00000197217:ENSG00000167034:ENSG00000147459:ENSG00000147437:ENSG00000221914:ENSG00000104765:ENSG00000240694:ENSG00000092964:ENSG00000104228:ENSG00000120899:ENSG00000186918:ENSG00000164830:ENSG00000154188:ENSG00000104412:ENSG00000108091:ENSG00000072422:ENSG00000150347:ENSG00000181915:ENSG00000148572:ENSG00000171988:ENSG00000198060:ENSG00000119912:ENSG00000152804:ENSG00000138190:ENSG00000138119:ENSG00000138207:ENSG00000148690:ENSG00000136051:ENSG00000136044:ENSG00000013503:ENSG00000151135:ENSG00000102531:ENSG00000102543:ENSG00000102547:ENSG00000136169:ENSG00000136147:ENSG00000136144:ENSG00000123179:ENSG00000123178:ENSG00000204977:ENSG00000136104:ENSG00000150510:ENSG00000102796:ENSG00000165819:ENSG00000171262:ENSG00000166073:ENSG00000128829:ENSG00000137843:ENSG00000137841:ENSG00000197978:ENSG00000156218:ENSG00000177082:ENSG00000197696:ENSG00000166716:ENSG00000073417:ENSG00000183655:ENSG00000131148:ENSG00000103248:ENSG00000176692:ENSG00000103264:ENSG00000140948:ENSG00000104731:ENSG00000103257:ENSG00000172530:ENSG00000188522:ENSG00000072134:ENSG00000108641:ENSG00000166484:ENSG00000142494:ENSG00000072210:ENSG00000083290:ENSG00000108599:ENSG00000128487:ENSG00000109016:ENSG00000178307:ENSG00000109083:ENSG00000244045:ENSG00000004139:ENSG00000076351:ENSG00000087111:ENSG00000007202:ENSG00000132581:ENSG00000109111:ENSG00000109113:ENSG00000076604:ENSG00000173065:ENSG00000109118:ENSG00000108256:ENSG00000160551:ENSG00000168792:ENSG00000167543:ENSG00000108262:ENSG00000198720:ENSG00000141298:ENSG00000126653:ENSG00000108578:ENSG00000108582:ENSG00000108587:ENSG00000131242:ENSG00000178691:ENSG00000126858:ENSG00000166398:ENSG00000089335:ENSG00000168661:ENSG00000180884:ENSG00000089351:ENSG00000105707:ENSG00000153902:ENSG00000089327:ENSG00000105699:ENSG00000105697:ENSG00000161249:ENSG00000249115:ENSG00000272333:ENSG00000126246:ENSG00000161265:ENSG00000205155:ENSG00000267796:ENSG00000167595:ENSG00000004777:ENSG00000105290:ENSG00000167604:ENSG00000126264:ENSG00000011600:ENSG00000126243:ENSG00000205138:ENSG00000239382:ENSG00000105270:ENSG00000161277:ENSG00000105254:ENSG00000167635:ENSG00000181007:ENSG00000186017:ENSG00000254004:ENSG00000186020:ENSG00000161298:ENSG00000197808:ENSG00000167642:ENSG00000167641:ENSG00000121417:ENSG00000125863:ENSG00000101384:ENSG00000132640:ENSG00000100365:ENSG00000128309:ENSG00000100379:ENSG00000133466:ENSG00000128340:ENSG00000100060:ENSG00000100065:ENSG00000128283:ENSG00000100083:ENSG00000100092:ENSG00000241360:ENSG00000100106:ENSG00000100124:ENSG00000100139:ENSG00000128346:ENSG00000100151:ENSG00000184381:ENSG00000185022:ENSG00000198792:ENSG00000213923:ENSG00000100196:ENSG00000100221:ENSG00000100226:ENSG00000100246:ENSG00000183741:ENSG00000244509:ENSG00000100321:ENSG00000100324:ENSG00000100335
DEG.twoside	Brain_Nucleus_accumbens_basal_ganglia	7635	296	0.758199	1	ENSG00000185104:ENSG00000123080:ENSG00000117859:ENSG00000078618:ENSG00000117862:ENSG00000198841:ENSG00000134748:ENSG00000134744:ENSG00000116157:ENSG00000162385:ENSG00000058799:ENSG00000215883:ENSG00000116221:ENSG00000135837:ENSG00000135835:ENSG00000153029:ENSG00000162783:ENSG00000198216:ENSG00000135824:ENSG00000143486:ENSG00000143479:ENSG00000162889:ENSG00000180667:ENSG00000196352:ENSG00000117335:ENSG00000174059:ENSG00000008118:ENSG00000196878:ENSG00000123689:ENSG00000117594:ENSG00000082497:ENSG00000143970:ENSG00000084731:ENSG00000157833:ENSG00000115155:ENSG00000171303:ENSG00000213699:ENSG00000157851:ENSG00000119777:ENSG00000084693:ENSG00000138080:ENSG00000138028:ENSG00000138073:ENSG00000084774:ENSG00000163794:ENSG00000115207:ENSG00000115211:ENSG00000163795:ENSG00000115216:ENSG00000157992:ENSG00000115226:ENSG00000243943:ENSG00000198522:ENSG00000158050:ENSG00000135956:ENSG00000196843:ENSG00000114982:ENSG00000114988:ENSG00000158158:ENSG00000168763:ENSG00000163126:ENSG00000168758:ENSG00000135976:ENSG00000075568:ENSG00000115446:ENSG00000196872:ENSG00000144182:ENSG00000158411:ENSG00000121989:ENSG00000135999:ENSG00000168280:ENSG00000115963:ENSG00000091317:ENSG00000144635:ENSG00000182973:ENSG00000170266:ENSG00000170275:ENSG00000173705:ENSG00000153558:ENSG00000163539:ENSG00000170248:ENSG00000172995:ENSG00000163673:ENSG00000076242:ENSG00000093167:ENSG00000144674:ENSG00000144668:ENSG00000144677:ENSG00000187091:ENSG00000172936:ENSG00000172939:ENSG00000157036:ENSG00000090530:ENSG00000163347:ENSG00000196083:ENSG00000152492:ENSG00000114279:ENSG00000176945:ENSG00000072274:ENSG00000163958:ENSG00000161217:ENSG00000213123:ENSG00000163960:ENSG00000163961:ENSG00000185798:ENSG00000174004:ENSG00000174007:ENSG00000180370:ENSG00000163975:ENSG00000122068:ENSG00000186001:ENSG00000185049:ENSG00000243449:ENSG00000185818:ENSG00000214367:ENSG00000063978:ENSG00000125386:ENSG00000168884:ENSG00000087266:ENSG00000087269:ENSG00000188981:ENSG00000145220:ENSG00000168826:ENSG00000168824:ENSG00000138735:ENSG00000123737:ENSG00000164056:ENSG00000106266:ENSG00000106009:ENSG00000174945:ENSG00000122786:ENSG00000122783:ENSG00000146859:ENSG00000105875:ENSG00000155561:ENSG00000147324:ENSG00000104626:ENSG00000173281:ENSG00000171056:ENSG00000254093:ENSG00000184608:ENSG00000154319:ENSG00000079459:ENSG00000154359:ENSG00000134013:ENSG00000197217:ENSG00000167034:ENSG00000104722:ENSG00000147459:ENSG00000147437:ENSG00000104756:ENSG00000221914:ENSG00000240694:ENSG00000015592:ENSG00000104228:ENSG00000120899:ENSG00000186918:ENSG00000164830:ENSG00000154188:ENSG00000072422:ENSG00000183346:ENSG00000150347:ENSG00000138311:ENSG00000148572:ENSG00000171988:ENSG00000198060:ENSG00000119912:ENSG00000138160:ENSG00000152804:ENSG00000138119:ENSG00000138207:ENSG00000108231:ENSG00000136051:ENSG00000235162:ENSG00000074590:ENSG00000151135:ENSG00000102543:ENSG00000136169:ENSG00000136147:ENSG00000123179:ENSG00000204977:ENSG00000186047:ENSG00000102796:ENSG00000165819:ENSG00000172575:ENSG00000137801:ENSG00000166073:ENSG00000137843:ENSG00000230778:ENSG00000197978:ENSG00000177082:ENSG00000197696:ENSG00000140612:ENSG00000166716:ENSG00000073417:ENSG00000170776:ENSG00000140538:ENSG00000259494:ENSG00000140968:ENSG00000103241:ENSG00000103248:ENSG00000260456:ENSG00000103264:ENSG00000140948:ENSG00000104731:ENSG00000172530:ENSG00000108641:ENSG00000166484:ENSG00000142494:ENSG00000109016:ENSG00000178307:ENSG00000034152:ENSG00000244045:ENSG00000258472:ENSG00000087111:ENSG00000109107:ENSG00000132581:ENSG00000109111:ENSG00000109113:ENSG00000160602:ENSG00000076604:ENSG00000173065:ENSG00000167536:ENSG00000109118:ENSG00000179761:ENSG00000063015:ENSG00000108256:ENSG00000168792:ENSG00000167543:ENSG00000198720:ENSG00000141298:ENSG00000126653:ENSG00000108578:ENSG00000108582:ENSG00000131242:ENSG00000178691:ENSG00000166398:ENSG00000089351:ENSG00000105707:ENSG00000089356:ENSG00000221946:ENSG00000089327:ENSG00000105699:ENSG00000105697:ENSG00000105695:ENSG00000188508:ENSG00000249115:ENSG00000272333:ENSG00000126246:ENSG00000161265:ENSG00000004776:ENSG00000167595:ENSG00000004777:ENSG00000105290:ENSG00000167604:ENSG00000126264:ENSG00000181392:ENSG00000105270:ENSG00000161281:ENSG00000167635:ENSG00000161298:ENSG00000267260:ENSG00000011332:ENSG00000125869:ENSG00000101349:ENSG00000132639:ENSG00000101384:ENSG00000100365:ENSG00000128311:ENSG00000128309:ENSG00000100379:ENSG00000187045:ENSG00000133466:ENSG00000128340:ENSG00000100060:ENSG00000100065:ENSG00000128283:ENSG00000100083:ENSG00000100092:ENSG00000241360:ENSG00000100106:ENSG00000100139:ENSG00000128346:ENSG00000100142:ENSG00000100156:ENSG00000128298:ENSG00000184381:ENSG00000185022:ENSG00000168135:ENSG00000100196:ENSG00000100221:ENSG00000100226:ENSG00000100242:ENSG00000244509:ENSG00000100321:ENSG00000196236
DEG.down	Brain_Caudate_basal_ganglia	6174	238	0.759674	1	ENSG00000185104:ENSG00000123080:ENSG00000117859:ENSG00000078618:ENSG00000117862:ENSG00000198841:ENSG00000134744:ENSG00000116157:ENSG00000162385:ENSG00000058799:ENSG00000215883:ENSG00000116221:ENSG00000135837:ENSG00000135835:ENSG00000153029:ENSG00000162783:ENSG00000143486:ENSG00000143479:ENSG00000162889:ENSG00000180667:ENSG00000196352:ENSG00000117335:ENSG00000174059:ENSG00000076356:ENSG00000196878:ENSG00000123689:ENSG00000117594:ENSG00000117595:ENSG00000117597:ENSG00000143970:ENSG00000171303:ENSG00000213699:ENSG00000119777:ENSG00000084693:ENSG00000138080:ENSG00000138073:ENSG00000084774:ENSG00000115207:ENSG00000115211:ENSG00000163795:ENSG00000115216:ENSG00000157992:ENSG00000243943:ENSG00000198522:ENSG00000174501:ENSG00000135956:ENSG00000196843:ENSG00000114982:ENSG00000114988:ENSG00000158158:ENSG00000168763:ENSG00000163126:ENSG00000168758:ENSG00000135976:ENSG00000075568:ENSG00000115446:ENSG00000144182:ENSG00000158411:ENSG00000185414:ENSG00000121989:ENSG00000135999:ENSG00000115963:ENSG00000091317:ENSG00000144635:ENSG00000182973:ENSG00000170266:ENSG00000153560:ENSG00000170248:ENSG00000178567:ENSG00000076242:ENSG00000093167:ENSG00000144674:ENSG00000144668:ENSG00000144677:ENSG00000187091:ENSG00000172936:ENSG00000172939:ENSG00000157036:ENSG00000090530:ENSG00000163347:ENSG00000196083:ENSG00000152492:ENSG00000176945:ENSG00000072274:ENSG00000161217:ENSG00000163960:ENSG00000163961:ENSG00000185798:ENSG00000174004:ENSG00000180370:ENSG00000119231:ENSG00000163975:ENSG00000122068:ENSG00000186001:ENSG00000109685:ENSG00000185049:ENSG00000214367:ENSG00000063978:ENSG00000125386:ENSG00000168884:ENSG00000087266:ENSG00000087269:ENSG00000175920:ENSG00000145220:ENSG00000168826:ENSG00000138735:ENSG00000123737:ENSG00000164056:ENSG00000106266:ENSG00000136213:ENSG00000106009:ENSG00000122786:ENSG00000122783:ENSG00000146859:ENSG00000105875:ENSG00000155561:ENSG00000147324:ENSG00000104626:ENSG00000173281:ENSG00000171056:ENSG00000254093:ENSG00000079459:ENSG00000154359:ENSG00000134013:ENSG00000197217:ENSG00000167034:ENSG00000147459:ENSG00000147437:ENSG00000104756:ENSG00000221914:ENSG00000104228:ENSG00000186918:ENSG00000164830:ENSG00000154188:ENSG00000072422:ENSG00000150347:ENSG00000148572:ENSG00000171988:ENSG00000198060:ENSG00000119912:ENSG00000152804:ENSG00000138190:ENSG00000138119:ENSG00000136051:ENSG00000235162:ENSG00000074590:ENSG00000151135:ENSG00000102531:ENSG00000102543:ENSG00000136169:ENSG00000136147:ENSG00000123179:ENSG00000102753:ENSG00000204977:ENSG00000102796:ENSG00000165819:ENSG00000137801:ENSG00000128829:ENSG00000197978:ENSG00000176371:ENSG00000177082:ENSG00000197696:ENSG00000140612:ENSG00000166716:ENSG00000136383:ENSG00000170776:ENSG00000259494:ENSG00000140968:ENSG00000103241:ENSG00000103248:ENSG00000260456:ENSG00000103264:ENSG00000140948:ENSG00000104731:ENSG00000172530:ENSG00000166484:ENSG00000142494:ENSG00000108599:ENSG00000109016:ENSG00000178307:ENSG00000034152:ENSG00000109083:ENSG00000244045:ENSG00000087111:ENSG00000007202:ENSG00000132581:ENSG00000109111:ENSG00000109113:ENSG00000160602:ENSG00000076604:ENSG00000173065:ENSG00000167536:ENSG00000109118:ENSG00000196535:ENSG00000108256:ENSG00000168792:ENSG00000167543:ENSG00000141298:ENSG00000126653:ENSG00000108578:ENSG00000108582:ENSG00000108587:ENSG00000178691:ENSG00000166398:ENSG00000089351:ENSG00000105707:ENSG00000089356:ENSG00000089327:ENSG00000105699:ENSG00000188508:ENSG00000189001:ENSG00000249115:ENSG00000272333:ENSG00000126246:ENSG00000161265:ENSG00000167595:ENSG00000167604:ENSG00000126264:ENSG00000101384:ENSG00000100365:ENSG00000128309:ENSG00000133466:ENSG00000128340:ENSG00000100060:ENSG00000100065:ENSG00000100083:ENSG00000100092:ENSG00000100106:ENSG00000100139:ENSG00000128346:ENSG00000128298:ENSG00000184381:ENSG00000185022:ENSG00000100196:ENSG00000100221:ENSG00000100226:ENSG00000244509:ENSG00000196236
DEG.twoside	Lung	3849	146	0.771825	1	ENSG00000153029:ENSG00000162783:ENSG00000174502:ENSG00000136634:ENSG00000162894:ENSG00000162896:ENSG00000182795:ENSG00000180667:ENSG00000123836:ENSG00000123843:ENSG00000123838:ENSG00000196352:ENSG00000203710:ENSG00000076356:ENSG00000196878:ENSG00000123689:ENSG00000117594:ENSG00000009790:ENSG00000084731:ENSG00000157833:ENSG00000157856:ENSG00000171303:ENSG00000138080:ENSG00000138028:ENSG00000157992:ENSG00000115226:ENSG00000158050:ENSG00000196843:ENSG00000163126:ENSG00000115085:ENSG00000168658:ENSG00000071073:ENSG00000196872:ENSG00000169554:ENSG00000168280:ENSG00000091317:ENSG00000206557:ENSG00000183813:ENSG00000170266:ENSG00000144681:ENSG00000144677:ENSG00000008226:ENSG00000172936:ENSG00000073282:ENSG00000090530:ENSG00000196083:ENSG00000152492:ENSG00000127249:ENSG00000072274:ENSG00000145107:ENSG00000174004:ENSG00000163975:ENSG00000161267:ENSG00000114473:ENSG00000087266:ENSG00000138735:ENSG00000173376:ENSG00000164056:ENSG00000164855:ENSG00000136295:ENSG00000198286:ENSG00000146555:ENSG00000198074:ENSG00000146859:ENSG00000105875:ENSG00000253958:ENSG00000147324:ENSG00000104626:ENSG00000171056:ENSG00000154319:ENSG00000250305:ENSG00000164741:ENSG00000197217:ENSG00000221818:ENSG00000120907:ENSG00000120899:ENSG00000154188:ENSG00000147655:ENSG00000151150:ENSG00000072422:ENSG00000183346:ENSG00000182010:ENSG00000171988:ENSG00000152804:ENSG00000138190:ENSG00000138119:ENSG00000186188:ENSG00000102531:ENSG00000136147:ENSG00000198553:ENSG00000137801:ENSG00000137843:ENSG00000137841:ENSG00000156218:ENSG00000073417:ENSG00000170776:ENSG00000140968:ENSG00000103241:ENSG00000260456:ENSG00000188522:ENSG00000154016:ENSG00000109107:ENSG00000160606:ENSG00000076604:ENSG00000108256:ENSG00000198720:ENSG00000141298:ENSG00000108582:ENSG00000131242:ENSG00000214708:ENSG00000166398:ENSG00000180884:ENSG00000105707:ENSG00000089356:ENSG00000221946:ENSG00000089327:ENSG00000105699:ENSG00000126262:ENSG00000188508:ENSG00000189001:ENSG00000126246:ENSG00000105290:ENSG00000167604:ENSG00000126264:ENSG00000011600:ENSG00000181392:ENSG00000161298:ENSG00000167642:ENSG00000167641:ENSG00000125869:ENSG00000101384:ENSG00000100365:ENSG00000100385:ENSG00000128340:ENSG00000100060:ENSG00000241360:ENSG00000100106:ENSG00000100116:ENSG00000128298:ENSG00000185022:ENSG00000100196:ENSG00000184949:ENSG00000221890:ENSG00000128383:ENSG00000100298:ENSG00000100321
DEG.twoside	Ovary	5103	195	0.778026	1	ENSG00000123080:ENSG00000117862:ENSG00000198841:ENSG00000134717:ENSG00000157077:ENSG00000134748:ENSG00000134744:ENSG00000116157:ENSG00000162385:ENSG00000215883:ENSG00000121454:ENSG00000135835:ENSG00000162783:ENSG00000163531:ENSG00000162894:ENSG00000162896:ENSG00000180667:ENSG00000123836:ENSG00000123843:ENSG00000196352:ENSG00000076356:ENSG00000008118:ENSG00000196878:ENSG00000123689:ENSG00000117594:ENSG00000162757:ENSG00000117595:ENSG00000117597:ENSG00000084693:ENSG00000138080:ENSG00000138028:ENSG00000163792:ENSG00000084774:ENSG00000138100:ENSG00000138002:ENSG00000115226:ENSG00000084734:ENSG00000243943:ENSG00000171174:ENSG00000174501:ENSG00000114982:ENSG00000114988:ENSG00000168763:ENSG00000163126:ENSG00000168758:ENSG00000144199:ENSG00000135976:ENSG00000115085:ENSG00000071073:ENSG00000196872:ENSG00000144182:ENSG00000158411:ENSG00000169554:ENSG00000115947:ENSG00000135999:ENSG00000115963:ENSG00000144681:ENSG00000168016:ENSG00000178567:ENSG00000090530:ENSG00000152492:ENSG00000176945:ENSG00000072274:ENSG00000163958:ENSG00000163960:ENSG00000174004:ENSG00000119227:ENSG00000163975:ENSG00000186001:ENSG00000114473:ENSG00000185049:ENSG00000185818:ENSG00000125386:ENSG00000087269:ENSG00000163956:ENSG00000132406:ENSG00000168826:ENSG00000168824:ENSG00000138738:ENSG00000173376:ENSG00000106003:ENSG00000146535:ENSG00000217455:ENSG00000105875:ENSG00000155561:ENSG00000173273:ENSG00000175806:ENSG00000171056:ENSG00000136574:ENSG00000255394:ENSG00000186523:ENSG00000154359:ENSG00000134013:ENSG00000147437:ENSG00000221818:ENSG00000240694:ENSG00000120899:ENSG00000151150:ENSG00000072422:ENSG00000171988:ENSG00000198060:ENSG00000138160:ENSG00000152804:ENSG00000138207:ENSG00000148690:ENSG00000176273:ENSG00000136051:ENSG00000235162:ENSG00000151135:ENSG00000102531:ENSG00000102543:ENSG00000136169:ENSG00000123179:ENSG00000150510:ENSG00000102796:ENSG00000166073:ENSG00000137841:ENSG00000197978:ENSG00000156218:ENSG00000259511:ENSG00000184206:ENSG00000176371:ENSG00000177082:ENSG00000166716:ENSG00000136383:ENSG00000073417:ENSG00000140968:ENSG00000103241:ENSG00000176692:ENSG00000176678:ENSG00000140948:ENSG00000172530:ENSG00000188522:ENSG00000166484:ENSG00000142494:ENSG00000083290:ENSG00000128487:ENSG00000034152:ENSG00000132581:ENSG00000167525:ENSG00000160606:ENSG00000179761:ENSG00000198720:ENSG00000167549:ENSG00000141298:ENSG00000131242:ENSG00000128422:ENSG00000089335:ENSG00000197841:ENSG00000153896:ENSG00000105711:ENSG00000105707:ENSG00000221946:ENSG00000089327:ENSG00000105699:ENSG00000105695:ENSG00000012124:ENSG00000126266:ENSG00000161249:ENSG00000189001:ENSG00000249115:ENSG00000272333:ENSG00000267796:ENSG00000167595:ENSG00000004777:ENSG00000105290:ENSG00000167604:ENSG00000126264:ENSG00000126243:ENSG00000105270:ENSG00000075702:ENSG00000196357:ENSG00000181007:ENSG00000186017:ENSG00000254004:ENSG00000186020:ENSG00000167642:ENSG00000167641:ENSG00000125869:ENSG00000132639:ENSG00000100365:ENSG00000133466:ENSG00000100060:ENSG00000100083:ENSG00000241360:ENSG00000100106:ENSG00000100124:ENSG00000100139:ENSG00000100151:ENSG00000184381:ENSG00000244509:ENSG00000128394:ENSG00000100321:ENSG00000100324:ENSG00000196236
DEG.down	Brain_Spinal_cord_cervical_c-1	4547	173	0.781689	1	ENSG00000123080:ENSG00000198841:ENSG00000134744:ENSG00000116157:ENSG00000162385:ENSG00000116221:ENSG00000143324:ENSG00000135835:ENSG00000153029:ENSG00000162783:ENSG00000143486:ENSG00000180667:ENSG00000196352:ENSG00000174059:ENSG00000076356:ENSG00000196878:ENSG00000123689:ENSG00000117594:ENSG00000162757:ENSG00000117595:ENSG00000171303:ENSG00000213699:ENSG00000119777:ENSG00000084693:ENSG00000138080:ENSG00000084774:ENSG00000115207:ENSG00000115211:ENSG00000163795:ENSG00000115216:ENSG00000157992:ENSG00000198522:ENSG00000158050:ENSG00000135956:ENSG00000196843:ENSG00000114982:ENSG00000114988:ENSG00000158158:ENSG00000168763:ENSG00000115085:ENSG00000075568:ENSG00000196872:ENSG00000121989:ENSG00000135999:ENSG00000115963:ENSG00000091317:ENSG00000182973:ENSG00000170266:ENSG00000153560:ENSG00000172995:ENSG00000168016:ENSG00000144668:ENSG00000144677:ENSG00000136059:ENSG00000187091:ENSG00000172936:ENSG00000172939:ENSG00000163347:ENSG00000196083:ENSG00000152492:ENSG00000176945:ENSG00000161217:ENSG00000163961:ENSG00000185798:ENSG00000174004:ENSG00000119227:ENSG00000163975:ENSG00000185049:ENSG00000063978:ENSG00000168884:ENSG00000087266:ENSG00000109736:ENSG00000087269:ENSG00000197386:ENSG00000159788:ENSG00000163956:ENSG00000184160:ENSG00000168826:ENSG00000138735:ENSG00000164109:ENSG00000173376:ENSG00000123737:ENSG00000164056:ENSG00000106003:ENSG00000106009:ENSG00000146555:ENSG00000105875:ENSG00000155561:ENSG00000147324:ENSG00000173281:ENSG00000171056:ENSG00000154359:ENSG00000134013:ENSG00000197217:ENSG00000167034:ENSG00000147437:ENSG00000104756:ENSG00000221818:ENSG00000120899:ENSG00000186918:ENSG00000154188:ENSG00000108091:ENSG00000072422:ENSG00000150347:ENSG00000171988:ENSG00000198060:ENSG00000119912:ENSG00000152804:ENSG00000138190:ENSG00000138119:ENSG00000138207:ENSG00000235162:ENSG00000013503:ENSG00000151135:ENSG00000123179:ENSG00000172575:ENSG00000137801:ENSG00000166073:ENSG00000128829:ENSG00000137843:ENSG00000156218:ENSG00000177082:ENSG00000136383:ENSG00000170776:ENSG00000183655:ENSG00000259494:ENSG00000103241:ENSG00000103248:ENSG00000176692:ENSG00000103264:ENSG00000140948:ENSG00000172530:ENSG00000166484:ENSG00000142494:ENSG00000109016:ENSG00000178307:ENSG00000034152:ENSG00000109072:ENSG00000087111:ENSG00000007202:ENSG00000132581:ENSG00000109113:ENSG00000160606:ENSG00000160602:ENSG00000109118:ENSG00000108256:ENSG00000168792:ENSG00000167543:ENSG00000167549:ENSG00000178691:ENSG00000089351:ENSG00000089356:ENSG00000089327:ENSG00000105699:ENSG00000188508:ENSG00000161249:ENSG00000189001:ENSG00000272333:ENSG00000167595:ENSG00000167604:ENSG00000126243:ENSG00000181392:ENSG00000161281:ENSG00000101384:ENSG00000100060:ENSG00000100065:ENSG00000100092:ENSG00000100106:ENSG00000185022:ENSG00000100196:ENSG00000100226:ENSG00000100246:ENSG00000244509
DEG.up	Brain_Nucleus_accumbens_basal_ganglia	1834	67	0.798168	1	ENSG00000198216:ENSG00000135824:ENSG00000008118:ENSG00000082497:ENSG00000084731:ENSG00000157833:ENSG00000115155:ENSG00000157851:ENSG00000138028:ENSG00000163794:ENSG00000115226:ENSG00000196872:ENSG00000168280:ENSG00000153558:ENSG00000163539:ENSG00000172995:ENSG00000163673:ENSG00000114279:ENSG00000213123:ENSG00000174007:ENSG00000243449:ENSG00000185818:ENSG00000188981:ENSG00000168824:ENSG00000174945:ENSG00000184608:ENSG00000154319:ENSG00000104722:ENSG00000240694:ENSG00000015592:ENSG00000120899:ENSG00000183346:ENSG00000138311:ENSG00000138207:ENSG00000108231:ENSG00000186047:ENSG00000172575:ENSG00000166073:ENSG00000137843:ENSG00000230778:ENSG00000140538:ENSG00000108641:ENSG00000258472:ENSG00000109107:ENSG00000179761:ENSG00000063015:ENSG00000198720:ENSG00000131242:ENSG00000221946:ENSG00000105697:ENSG00000105695:ENSG00000004777:ENSG00000105290:ENSG00000105270:ENSG00000161298:ENSG00000267260:ENSG00000011332:ENSG00000125869:ENSG00000101349:ENSG00000132639:ENSG00000100379:ENSG00000187045:ENSG00000241360:ENSG00000100142:ENSG00000100156:ENSG00000168135:ENSG00000100321
DEG.down	Skin_Sun_Exposed_Lower_leg	2123	78	0.801273	1	ENSG00000135835:ENSG00000163531:ENSG00000143479:ENSG00000162894:ENSG00000009790:ENSG00000084731:ENSG00000157833:ENSG00000171303:ENSG00000138028:ENSG00000138100:ENSG00000163794:ENSG00000115226:ENSG00000243943:ENSG00000171174:ENSG00000186281:ENSG00000115085:ENSG00000040933:ENSG00000071073:ENSG00000169554:ENSG00000168280:ENSG00000153558:ENSG00000168016:ENSG00000144668:ENSG00000157036:ENSG00000174004:ENSG00000174007:ENSG00000114473:ENSG00000243449:ENSG00000185818:ENSG00000125388:ENSG00000138735:ENSG00000146535:ENSG00000205060:ENSG00000146859:ENSG00000250305:ENSG00000164741:ENSG00000104722:ENSG00000154188:ENSG00000072422:ENSG00000152804:ENSG00000151135:ENSG00000102531:ENSG00000102543:ENSG00000150510:ENSG00000166073:ENSG00000137841:ENSG00000156218:ENSG00000197696:ENSG00000136383:ENSG00000140538:ENSG00000140968:ENSG00000176692:ENSG00000260456:ENSG00000108641:ENSG00000128487:ENSG00000076351:ENSG00000167525:ENSG00000179761:ENSG00000167549:ENSG00000108582:ENSG00000089335:ENSG00000197841:ENSG00000105711:ENSG00000221946:ENSG00000105697:ENSG00000126246:ENSG00000105290:ENSG00000126264:ENSG00000105270:ENSG00000181007:ENSG00000167641:ENSG00000132639:ENSG00000100365:ENSG00000100060:ENSG00000100196:ENSG00000221890:ENSG00000183741:ENSG00000128394
DEG.twoside	Brain_Substantia_nigra	7766	299	0.808057	1	ENSG00000185104:ENSG00000123080:ENSG00000117859:ENSG00000078618:ENSG00000117862:ENSG00000198841:ENSG00000134744:ENSG00000116157:ENSG00000162385:ENSG00000058799:ENSG00000215883:ENSG00000116221:ENSG00000135837:ENSG00000153029:ENSG00000162783:ENSG00000135824:ENSG00000135829:ENSG00000163531:ENSG00000143486:ENSG00000162889:ENSG00000180667:ENSG00000196352:ENSG00000117335:ENSG00000174059:ENSG00000076356:ENSG00000196878:ENSG00000123689:ENSG00000009790:ENSG00000117595:ENSG00000117597:ENSG00000143970:ENSG00000084731:ENSG00000157833:ENSG00000171303:ENSG00000213699:ENSG00000157851:ENSG00000119777:ENSG00000084693:ENSG00000138080:ENSG00000138073:ENSG00000084774:ENSG00000115207:ENSG00000115211:ENSG00000163795:ENSG00000115241:ENSG00000115216:ENSG00000157992:ENSG00000138002:ENSG00000115226:ENSG00000243943:ENSG00000198522:ENSG00000186281:ENSG00000158050:ENSG00000135956:ENSG00000144021:ENSG00000196843:ENSG00000114982:ENSG00000114988:ENSG00000158158:ENSG00000168763:ENSG00000168754:ENSG00000135976:ENSG00000115085:ENSG00000075568:ENSG00000115446:ENSG00000196872:ENSG00000158411:ENSG00000169554:ENSG00000121989:ENSG00000135999:ENSG00000168280:ENSG00000187123:ENSG00000115963:ENSG00000091317:ENSG00000144635:ENSG00000182973:ENSG00000170266:ENSG00000153560:ENSG00000163539:ENSG00000170248:ENSG00000168016:ENSG00000178567:ENSG00000076242:ENSG00000093167:ENSG00000144674:ENSG00000144668:ENSG00000144677:ENSG00000136059:ENSG00000187091:ENSG00000008226:ENSG00000172936:ENSG00000172939:ENSG00000090530:ENSG00000163347:ENSG00000196083:ENSG00000152492:ENSG00000114279:ENSG00000176945:ENSG00000072274:ENSG00000161217:ENSG00000163960:ENSG00000163961:ENSG00000185798:ENSG00000174004:ENSG00000119227:ENSG00000163975:ENSG00000122068:ENSG00000186001:ENSG00000185049:ENSG00000243449:ENSG00000185818:ENSG00000214367:ENSG00000159733:ENSG00000063978:ENSG00000125386:ENSG00000168884:ENSG00000087266:ENSG00000109736:ENSG00000087269:ENSG00000197386:ENSG00000159788:ENSG00000163956:ENSG00000184160:ENSG00000145220:ENSG00000168826:ENSG00000168824:ENSG00000138735:ENSG00000164109:ENSG00000138738:ENSG00000173376:ENSG00000123737:ENSG00000164056:ENSG00000002822:ENSG00000106268:ENSG00000136213:ENSG00000106009:ENSG00000174945:ENSG00000122786:ENSG00000122783:ENSG00000146859:ENSG00000105875:ENSG00000080802:ENSG00000155561:ENSG00000147324:ENSG00000104626:ENSG00000173281:ENSG00000171056:ENSG00000254093:ENSG00000154359:ENSG00000250305:ENSG00000164741:ENSG00000134013:ENSG00000197217:ENSG00000167034:ENSG00000104722:ENSG00000147437:ENSG00000104756:ENSG00000221914:ENSG00000240694:ENSG00000015592:ENSG00000104228:ENSG00000120899:ENSG00000186918:ENSG00000154188:ENSG00000147655:ENSG00000108091:ENSG00000151150:ENSG00000072422:ENSG00000183346:ENSG00000150347:ENSG00000138311:ENSG00000148572:ENSG00000171988:ENSG00000198060:ENSG00000119912:ENSG00000152804:ENSG00000138190:ENSG00000138119:ENSG00000138207:ENSG00000108231:ENSG00000136051:ENSG00000136044:ENSG00000235162:ENSG00000074590:ENSG00000013503:ENSG00000151135:ENSG00000102531:ENSG00000136169:ENSG00000136147:ENSG00000136144:ENSG00000123179:ENSG00000102753:ENSG00000204977:ENSG00000186047:ENSG00000136104:ENSG00000150510:ENSG00000102796:ENSG00000165819:ENSG00000172575:ENSG00000137801:ENSG00000128829:ENSG00000137843:ENSG00000177082:ENSG00000166716:ENSG00000136383:ENSG00000170776:ENSG00000183655:ENSG00000131148:ENSG00000103248:ENSG00000103264:ENSG00000140948:ENSG00000104731:ENSG00000103257:ENSG00000172530:ENSG00000108641:ENSG00000166484:ENSG00000142494:ENSG00000072210:ENSG00000108599:ENSG00000128487:ENSG00000109016:ENSG00000178307:ENSG00000034152:ENSG00000109083:ENSG00000244045:ENSG00000109072:ENSG00000004139:ENSG00000258472:ENSG00000087111:ENSG00000109107:ENSG00000007202:ENSG00000132581:ENSG00000109111:ENSG00000109113:ENSG00000160602:ENSG00000173065:ENSG00000109118:ENSG00000179761:ENSG00000108256:ENSG00000168792:ENSG00000167543:ENSG00000167549:ENSG00000141298:ENSG00000108578:ENSG00000108582:ENSG00000108587:ENSG00000131242:ENSG00000178691:ENSG00000126858:ENSG00000128422:ENSG00000166398:ENSG00000089351:ENSG00000105711:ENSG00000089356:ENSG00000221946:ENSG00000089327:ENSG00000105699:ENSG00000105697:ENSG00000105695:ENSG00000012124:ENSG00000126266:ENSG00000161249:ENSG00000249115:ENSG00000272333:ENSG00000126246:ENSG00000161265:ENSG00000267796:ENSG00000167595:ENSG00000105290:ENSG00000167604:ENSG00000126243:ENSG00000105270:ENSG00000161281:ENSG00000011332:ENSG00000167641:ENSG00000121417:ENSG00000132639:ENSG00000101384:ENSG00000100365:ENSG00000128309:ENSG00000133466:ENSG00000128340:ENSG00000100060:ENSG00000100065:ENSG00000100083:ENSG00000100092:ENSG00000100106:ENSG00000100139:ENSG00000100142:ENSG00000128298:ENSG00000184381:ENSG00000185022:ENSG00000100221:ENSG00000100226:ENSG00000100246:ENSG00000244509:ENSG00000100321:ENSG00000100335:ENSG00000196236
DEG.up	Bladder	728	25	0.80859	1	ENSG00000174059:ENSG00000076356:ENSG00000084693:ENSG00000138080:ENSG00000243943:ENSG00000168758:ENSG00000168016:ENSG00000164056:ENSG00000146555:ENSG00000198074:ENSG00000173281:ENSG00000138119:ENSG00000102547:ENSG00000156218:ENSG00000170776:ENSG00000103241:ENSG00000004139:ENSG00000105668:ENSG00000105270:ENSG00000167641:ENSG00000101384:ENSG00000132640:ENSG00000100106:ENSG00000100139:ENSG00000244509
DEG.twoside	Brain_Spinal_cord_cervical_c-1	6158	235	0.815004	1	ENSG00000142700:ENSG00000123080:ENSG00000198841:ENSG00000134744:ENSG00000116157:ENSG00000162385:ENSG00000116221:ENSG00000143324:ENSG00000135835:ENSG00000153029:ENSG00000162783:ENSG00000135824:ENSG00000163531:ENSG00000143486:ENSG00000180667:ENSG00000196352:ENSG00000174059:ENSG00000076356:ENSG00000196878:ENSG00000123689:ENSG00000117594:ENSG00000162757:ENSG00000117595:ENSG00000084731:ENSG00000157833:ENSG00000171303:ENSG00000213699:ENSG00000157851:ENSG00000119777:ENSG00000084693:ENSG00000138080:ENSG00000084774:ENSG00000163794:ENSG00000115207:ENSG00000115211:ENSG00000163795:ENSG00000115216:ENSG00000157992:ENSG00000198522:ENSG00000158050:ENSG00000135956:ENSG00000196843:ENSG00000114982:ENSG00000114988:ENSG00000158158:ENSG00000168763:ENSG00000168754:ENSG00000144199:ENSG00000115085:ENSG00000075568:ENSG00000144191:ENSG00000196872:ENSG00000169554:ENSG00000121989:ENSG00000135999:ENSG00000168280:ENSG00000187123:ENSG00000115963:ENSG00000091317:ENSG00000182973:ENSG00000170266:ENSG00000153560:ENSG00000163539:ENSG00000172995:ENSG00000168016:ENSG00000144668:ENSG00000144677:ENSG00000136059:ENSG00000187091:ENSG00000172936:ENSG00000172939:ENSG00000163347:ENSG00000196083:ENSG00000152492:ENSG00000176945:ENSG00000161217:ENSG00000163961:ENSG00000185798:ENSG00000174013:ENSG00000174004:ENSG00000119227:ENSG00000163975:ENSG00000075711:ENSG00000185049:ENSG00000243449:ENSG00000185818:ENSG00000063978:ENSG00000168884:ENSG00000087266:ENSG00000109736:ENSG00000087269:ENSG00000197386:ENSG00000159788:ENSG00000163956:ENSG00000184160:ENSG00000132406:ENSG00000168826:ENSG00000138735:ENSG00000164109:ENSG00000173376:ENSG00000123737:ENSG00000164056:ENSG00000106266:ENSG00000106003:ENSG00000106009:ENSG00000146555:ENSG00000105875:ENSG00000155561:ENSG00000164707:ENSG00000147324:ENSG00000173281:ENSG00000171056:ENSG00000154359:ENSG00000134013:ENSG00000197217:ENSG00000167034:ENSG00000104722:ENSG00000147437:ENSG00000104756:ENSG00000221818:ENSG00000240694:ENSG00000015592:ENSG00000120899:ENSG00000186918:ENSG00000154188:ENSG00000164841:ENSG00000108091:ENSG00000151150:ENSG00000072422:ENSG00000183346:ENSG00000150347:ENSG00000138311:ENSG00000181915:ENSG00000171988:ENSG00000198060:ENSG00000119912:ENSG00000152804:ENSG00000138190:ENSG00000138119:ENSG00000138207:ENSG00000235162:ENSG00000013503:ENSG00000151135:ENSG00000136144:ENSG00000123179:ENSG00000186047:ENSG00000150510:ENSG00000172575:ENSG00000137801:ENSG00000166073:ENSG00000128829:ENSG00000137843:ENSG00000137841:ENSG00000156218:ENSG00000177082:ENSG00000136383:ENSG00000073417:ENSG00000170776:ENSG00000183655:ENSG00000259494:ENSG00000103241:ENSG00000103248:ENSG00000176692:ENSG00000103264:ENSG00000140948:ENSG00000103257:ENSG00000172530:ENSG00000072134:ENSG00000166484:ENSG00000142494:ENSG00000180638:ENSG00000083290:ENSG00000128487:ENSG00000205212:ENSG00000109016:ENSG00000178307:ENSG00000034152:ENSG00000109072:ENSG00000076351:ENSG00000087111:ENSG00000109107:ENSG00000007202:ENSG00000132581:ENSG00000109113:ENSG00000160606:ENSG00000160602:ENSG00000109118:ENSG00000221995:ENSG00000108256:ENSG00000168792:ENSG00000167543:ENSG00000198720:ENSG00000167549:ENSG00000108582:ENSG00000131242:ENSG00000178691:ENSG00000089351:ENSG00000089356:ENSG00000153902:ENSG00000221946:ENSG00000089327:ENSG00000105699:ENSG00000105697:ENSG00000105695:ENSG00000012124:ENSG00000126266:ENSG00000188508:ENSG00000161249:ENSG00000189001:ENSG00000272333:ENSG00000167595:ENSG00000004777:ENSG00000105290:ENSG00000167604:ENSG00000126243:ENSG00000181392:ENSG00000105270:ENSG00000161281:ENSG00000167641:ENSG00000125869:ENSG00000132639:ENSG00000101384:ENSG00000132640:ENSG00000100060:ENSG00000100065:ENSG00000100092:ENSG00000100106:ENSG00000128346:ENSG00000100142:ENSG00000100156:ENSG00000185022:ENSG00000100196:ENSG00000100226:ENSG00000100246:ENSG00000244509
DEG.down	Uterus	788	27	0.82008	1	ENSG00000123836:ENSG00000123689:ENSG00000117594:ENSG00000117595:ENSG00000135951:ENSG00000168280:ENSG00000161267:ENSG00000243449:ENSG00000175920:ENSG00000198286:ENSG00000253958:ENSG00000250305:ENSG00000147459:ENSG00000240694:ENSG00000138160:ENSG00000138207:ENSG00000136383:ENSG00000140968:ENSG00000103257:ENSG00000160606:ENSG00000141298:ENSG00000131242:ENSG00000128422:ENSG00000105707:ENSG00000089356:ENSG00000188508:ENSG00000100142
DEG.up	Small_Intestine_Terminal_Ileum	1855	67	0.826066	1	ENSG00000162892:ENSG00000162894:ENSG00000162896:ENSG00000162897:ENSG00000123836:ENSG00000123843:ENSG00000117322:ENSG00000203710:ENSG00000196878:ENSG00000009790:ENSG00000162757:ENSG00000138030:ENSG00000157992:ENSG00000171174:ENSG00000115085:ENSG00000071073:ENSG00000183813:ENSG00000168016:ENSG00000136059:ENSG00000172936:ENSG00000188958:ENSG00000163959:ENSG00000119227:ENSG00000163975:ENSG00000161267:ENSG00000164855:ENSG00000198286:ENSG00000198074:ENSG00000253958:ENSG00000136573:ENSG00000197217:ENSG00000120899:ENSG00000147655:ENSG00000170312:ENSG00000152804:ENSG00000176273:ENSG00000137841:ENSG00000156222:ENSG00000140968:ENSG00000103241:ENSG00000171916:ENSG00000154025:ENSG00000154016:ENSG00000170298:ENSG00000007216:ENSG00000160602:ENSG00000076604:ENSG00000168792:ENSG00000141298:ENSG00000182271:ENSG00000089356:ENSG00000105699:ENSG00000012124:ENSG00000011590:ENSG00000126246:ENSG00000126264:ENSG00000100365:ENSG00000128311:ENSG00000100385:ENSG00000133466:ENSG00000128340:ENSG00000100060:ENSG00000100065:ENSG00000100079:ENSG00000100092:ENSG00000128298:ENSG00000128394
DEG.up	Vagina	2013	73	0.827	1	ENSG00000085831:ENSG00000135823:ENSG00000182795:ENSG00000180667:ENSG00000196878:ENSG00000117595:ENSG00000138018:ENSG00000163792:ENSG00000157992:ENSG00000121989:ENSG00000115963:ENSG00000168016:ENSG00000187091:ENSG00000172936:ENSG00000073282:ENSG00000090530:ENSG00000163347:ENSG00000176945:ENSG00000145107:ENSG00000163961:ENSG00000163975:ENSG00000185049:ENSG00000159788:ENSG00000184160:ENSG00000168824:ENSG00000138735:ENSG00000164855:ENSG00000217455:ENSG00000198074:ENSG00000227471:ENSG00000243317:ENSG00000164707:ENSG00000171056:ENSG00000147437:ENSG00000221914:ENSG00000108091:ENSG00000170312:ENSG00000150347:ENSG00000182010:ENSG00000198060:ENSG00000138119:ENSG00000235162:ENSG00000013503:ENSG00000123179:ENSG00000197978:ENSG00000184206:ENSG00000103241:ENSG00000214860:ENSG00000171916:ENSG00000188522:ENSG00000072134:ENSG00000166484:ENSG00000142494:ENSG00000108602:ENSG00000170298:ENSG00000128422:ENSG00000089356:ENSG00000153902:ENSG00000089327:ENSG00000105699:ENSG00000188508:ENSG00000161249:ENSG00000189001:ENSG00000249115:ENSG00000105668:ENSG00000101384:ENSG00000100092:ENSG00000100106:ENSG00000100139:ENSG00000128383:ENSG00000244509:ENSG00000128394:ENSG00000100321
DEG.up	Artery_Coronary	1593	57	0.827502	1	ENSG00000123080:ENSG00000116157:ENSG00000153029:ENSG00000163531:ENSG00000174059:ENSG00000076356:ENSG00000082497:ENSG00000171303:ENSG00000138080:ENSG00000196843:ENSG00000169554:ENSG00000173705:ENSG00000153558:ENSG00000168016:ENSG00000144668:ENSG00000144677:ENSG00000187091:ENSG00000152492:ENSG00000184160:ENSG00000138735:ENSG00000164056:ENSG00000146535:ENSG00000146555:ENSG00000189320:ENSG00000173281:ENSG00000136574:ENSG00000255394:ENSG00000164741:ENSG00000147437:ENSG00000104756:ENSG00000154188:ENSG00000072422:ENSG00000150347:ENSG00000138119:ENSG00000138207:ENSG00000235162:ENSG00000074590:ENSG00000151135:ENSG00000102547:ENSG00000137801:ENSG00000166073:ENSG00000197696:ENSG00000136383:ENSG00000140538:ENSG00000176692:ENSG00000176678:ENSG00000166484:ENSG00000128487:ENSG00000126653:ENSG00000089327:ENSG00000126264:ENSG00000105270:ENSG00000167641:ENSG00000101384:ENSG00000100365:ENSG00000100196:ENSG00000221890
DEG.up	Brain_Substantia_nigra	1277	45	0.83023	1	ENSG00000135824:ENSG00000163531:ENSG00000084731:ENSG00000157833:ENSG00000157851:ENSG00000115226:ENSG00000168754:ENSG00000169554:ENSG00000168280:ENSG00000187123:ENSG00000163539:ENSG00000114279:ENSG00000243449:ENSG00000185818:ENSG00000168824:ENSG00000174945:ENSG00000104722:ENSG00000240694:ENSG00000015592:ENSG00000147655:ENSG00000151150:ENSG00000183346:ENSG00000138311:ENSG00000108231:ENSG00000136144:ENSG00000186047:ENSG00000150510:ENSG00000103257:ENSG00000128487:ENSG00000109107:ENSG00000179761:ENSG00000131242:ENSG00000105711:ENSG00000221946:ENSG00000105697:ENSG00000105695:ENSG00000012124:ENSG00000126266:ENSG00000105290:ENSG00000105270:ENSG00000011332:ENSG00000167641:ENSG00000132639:ENSG00000100142:ENSG00000100321
DEG.down	Whole_Blood	6321	240	0.844183	1	ENSG00000185104:ENSG00000123080:ENSG00000123091:ENSG00000085832:ENSG00000198841:ENSG00000134717:ENSG00000134748:ENSG00000134744:ENSG00000116157:ENSG00000162384:ENSG00000162385:ENSG00000116221:ENSG00000135837:ENSG00000143324:ENSG00000135829:ENSG00000143486:ENSG00000196878:ENSG00000143970:ENSG00000084731:ENSG00000138018:ENSG00000213699:ENSG00000084764:ENSG00000119777:ENSG00000084693:ENSG00000138030:ENSG00000138074:ENSG00000084774:ENSG00000163794:ENSG00000115204:ENSG00000115207:ENSG00000115211:ENSG00000163795:ENSG00000157992:ENSG00000138002:ENSG00000243943:ENSG00000198522:ENSG00000163798:ENSG00000243147:ENSG00000171174:ENSG00000084090:ENSG00000144021:ENSG00000114982:ENSG00000114988:ENSG00000158158:ENSG00000168763:ENSG00000163126:ENSG00000213337:ENSG00000168758:ENSG00000144199:ENSG00000115073:ENSG00000075568:ENSG00000183513:ENSG00000115446:ENSG00000144182:ENSG00000158411:ENSG00000185414:ENSG00000115947:ENSG00000135999:ENSG00000182973:ENSG00000170275:ENSG00000153560:ENSG00000163539:ENSG00000170248:ENSG00000178567:ENSG00000076242:ENSG00000093167:ENSG00000144674:ENSG00000144677:ENSG00000187091:ENSG00000157036:ENSG00000152492:ENSG00000198836:ENSG00000176945:ENSG00000072274:ENSG00000213123:ENSG00000163960:ENSG00000163961:ENSG00000185798:ENSG00000174013:ENSG00000163964:ENSG00000119231:ENSG00000114503:ENSG00000075711:ENSG00000161267:ENSG00000122068:ENSG00000186001:ENSG00000109685:ENSG00000185049:ENSG00000214367:ENSG00000123933:ENSG00000159733:ENSG00000125386:ENSG00000087269:ENSG00000197386:ENSG00000159788:ENSG00000132406:ENSG00000168826:ENSG00000168824:ENSG00000138738:ENSG00000123737:ENSG00000106266:ENSG00000106263:ENSG00000106012:ENSG00000136295:ENSG00000146535:ENSG00000205060:ENSG00000085662:ENSG00000122786:ENSG00000105875:ENSG00000080802:ENSG00000155561:ENSG00000147324:ENSG00000173273:ENSG00000254093:ENSG00000104643:ENSG00000154328:ENSG00000154359:ENSG00000147437:ENSG00000104756:ENSG00000221914:ENSG00000092964:ENSG00000104228:ENSG00000186918:ENSG00000164830:ENSG00000104412:ENSG00000108091:ENSG00000170312:ENSG00000150347:ENSG00000181915:ENSG00000171988:ENSG00000198060:ENSG00000119912:ENSG00000138160:ENSG00000138119:ENSG00000138207:ENSG00000148690:ENSG00000136051:ENSG00000136044:ENSG00000235162:ENSG00000013503:ENSG00000151135:ENSG00000102531:ENSG00000102547:ENSG00000136169:ENSG00000136144:ENSG00000123179:ENSG00000102753:ENSG00000204977:ENSG00000136104:ENSG00000165819:ENSG00000171262:ENSG00000128829:ENSG00000177082:ENSG00000197696:ENSG00000073417:ENSG00000183655:ENSG00000259494:ENSG00000181991:ENSG00000131148:ENSG00000103248:ENSG00000103264:ENSG00000140948:ENSG00000188522:ENSG00000166484:ENSG00000072210:ENSG00000083290:ENSG00000128487:ENSG00000124422:ENSG00000109016:ENSG00000109083:ENSG00000109072:ENSG00000004139:ENSG00000258472:ENSG00000109107:ENSG00000007202:ENSG00000109113:ENSG00000160602:ENSG00000076604:ENSG00000173065:ENSG00000196535:ENSG00000221995:ENSG00000160551:ENSG00000167543:ENSG00000108262:ENSG00000167549:ENSG00000126653:ENSG00000108578:ENSG00000108587:ENSG00000178691:ENSG00000128422:ENSG00000166398:ENSG00000089335:ENSG00000180884:ENSG00000105711:ENSG00000105707:ENSG00000266964:ENSG00000105699:ENSG00000105697:ENSG00000105677:ENSG00000249115:ENSG00000004776:ENSG00000167595:ENSG00000004777:ENSG00000126243:ENSG00000205138:ENSG00000239382:ENSG00000161277:ENSG00000075702:ENSG00000105258:ENSG00000161281:ENSG00000167635:ENSG00000186020:ENSG00000167641:ENSG00000121417:ENSG00000125863:ENSG00000149346:ENSG00000128311:ENSG00000128309:ENSG00000100379:ENSG00000133466:ENSG00000128283:ENSG00000100106:ENSG00000189060:ENSG00000100116:ENSG00000100124:ENSG00000100139:ENSG00000100151:ENSG00000184381:ENSG00000185022:ENSG00000198792:ENSG00000213923:ENSG00000100211:ENSG00000100216:ENSG00000100246:ENSG00000221890:ENSG00000183741:ENSG00000100321:ENSG00000100324:ENSG00000100335:ENSG00000196236
DEG.up	Colon_Transverse	1128	39	0.846941	1	ENSG00000085831:ENSG00000162896:ENSG00000123836:ENSG00000123843:ENSG00000196878:ENSG00000157992:ENSG00000158158:ENSG00000144191:ENSG00000071073:ENSG00000136059:ENSG00000090530:ENSG00000176945:ENSG00000163959:ENSG00000119227:ENSG00000161267:ENSG00000138735:ENSG00000164855:ENSG00000198074:ENSG00000253958:ENSG00000147324:ENSG00000134013:ENSG00000186188:ENSG00000176273:ENSG00000073417:ENSG00000140968:ENSG00000103241:ENSG00000171916:ENSG00000170298:ENSG00000007216:ENSG00000076604:ENSG00000182271:ENSG00000089356:ENSG00000105699:ENSG00000128311:ENSG00000128340:ENSG00000100065:ENSG00000100079:ENSG00000100092:ENSG00000128298
DEG.up	Brain_Putamen_basal_ganglia	1346	47	0.851917	1	ENSG00000198216:ENSG00000135824:ENSG00000163531:ENSG00000008118:ENSG00000084731:ENSG00000157833:ENSG00000115155:ENSG00000157851:ENSG00000138028:ENSG00000163794:ENSG00000115226:ENSG00000196872:ENSG00000168280:ENSG00000172995:ENSG00000243449:ENSG00000185818:ENSG00000184160:ENSG00000168824:ENSG00000174945:ENSG00000154319:ENSG00000104722:ENSG00000240694:ENSG00000015592:ENSG00000138311:ENSG00000108231:ENSG00000137843:ENSG00000230778:ENSG00000109107:ENSG00000179761:ENSG00000063015:ENSG00000131242:ENSG00000105711:ENSG00000221946:ENSG00000105695:ENSG00000012124:ENSG00000105290:ENSG00000105270:ENSG00000011332:ENSG00000125869:ENSG00000101349:ENSG00000132639:ENSG00000100379:ENSG00000187045:ENSG00000241360:ENSG00000100142:ENSG00000168135:ENSG00000100321
DEG.up	Ovary	3674	136	0.852581	1	ENSG00000123080:ENSG00000117862:ENSG00000198841:ENSG00000134717:ENSG00000157077:ENSG00000134748:ENSG00000134744:ENSG00000116157:ENSG00000162385:ENSG00000215883:ENSG00000121454:ENSG00000135835:ENSG00000163531:ENSG00000123843:ENSG00000196352:ENSG00000076356:ENSG00000008118:ENSG00000123689:ENSG00000117594:ENSG00000117597:ENSG00000084693:ENSG00000138080:ENSG00000138028:ENSG00000163792:ENSG00000084774:ENSG00000138002:ENSG00000115226:ENSG00000084734:ENSG00000243943:ENSG00000171174:ENSG00000174501:ENSG00000114982:ENSG00000114988:ENSG00000168763:ENSG00000163126:ENSG00000168758:ENSG00000144199:ENSG00000135976:ENSG00000144182:ENSG00000158411:ENSG00000169554:ENSG00000115947:ENSG00000135999:ENSG00000168016:ENSG00000178567:ENSG00000090530:ENSG00000152492:ENSG00000176945:ENSG00000072274:ENSG00000163958:ENSG00000163960:ENSG00000186001:ENSG00000114473:ENSG00000185049:ENSG00000125386:ENSG00000087269:ENSG00000163956:ENSG00000132406:ENSG00000168826:ENSG00000168824:ENSG00000138738:ENSG00000173376:ENSG00000146535:ENSG00000217455:ENSG00000105875:ENSG00000155561:ENSG00000173273:ENSG00000136574:ENSG00000255394:ENSG00000186523:ENSG00000154359:ENSG00000134013:ENSG00000147437:ENSG00000072422:ENSG00000171988:ENSG00000198060:ENSG00000148690:ENSG00000176273:ENSG00000136051:ENSG00000151135:ENSG00000102531:ENSG00000102543:ENSG00000136169:ENSG00000123179:ENSG00000102796:ENSG00000197978:ENSG00000259511:ENSG00000184206:ENSG00000176371:ENSG00000177082:ENSG00000166716:ENSG00000073417:ENSG00000140948:ENSG00000172530:ENSG00000166484:ENSG00000142494:ENSG00000083290:ENSG00000128487:ENSG00000132581:ENSG00000167525:ENSG00000198720:ENSG00000089335:ENSG00000197841:ENSG00000153896:ENSG00000105695:ENSG00000012124:ENSG00000126266:ENSG00000161249:ENSG00000249115:ENSG00000272333:ENSG00000267796:ENSG00000167595:ENSG00000004777:ENSG00000167604:ENSG00000126243:ENSG00000105270:ENSG00000196357:ENSG00000181007:ENSG00000186017:ENSG00000254004:ENSG00000186020:ENSG00000167642:ENSG00000167641:ENSG00000125869:ENSG00000132639:ENSG00000133466:ENSG00000100083:ENSG00000100106:ENSG00000100124:ENSG00000100151:ENSG00000184381:ENSG00000244509:ENSG00000128394:ENSG00000100321:ENSG00000100324:ENSG00000196236
DEG.up	Prostate	2019	72	0.863314	1	ENSG00000085831:ENSG00000169213:ENSG00000058799:ENSG00000163531:ENSG00000162896:ENSG00000182795:ENSG00000196878:ENSG00000117594:ENSG00000117595:ENSG00000138080:ENSG00000163795:ENSG00000157992:ENSG00000243943:ENSG00000158050:ENSG00000114988:ENSG00000168758:ENSG00000144182:ENSG00000168280:ENSG00000115963:ENSG00000144681:ENSG00000168016:ENSG00000144677:ENSG00000136059:ENSG00000073282:ENSG00000090530:ENSG00000163347:ENSG00000176945:ENSG00000159788:ENSG00000184160:ENSG00000138735:ENSG00000173376:ENSG00000164855:ENSG00000106003:ENSG00000186523:ENSG00000167034:ENSG00000147437:ENSG00000120907:ENSG00000120899:ENSG00000147655:ENSG00000196932:ENSG00000183346:ENSG00000138119:ENSG00000235162:ENSG00000102547:ENSG00000177082:ENSG00000103241:ENSG00000103248:ENSG00000104731:ENSG00000004139:ENSG00000160602:ENSG00000076604:ENSG00000167536:ENSG00000109118:ENSG00000128422:ENSG00000153896:ENSG00000105707:ENSG00000089356:ENSG00000105699:ENSG00000105668:ENSG00000181392:ENSG00000167642:ENSG00000121417:ENSG00000101384:ENSG00000133466:ENSG00000100116:ENSG00000100139:ENSG00000100151:ENSG00000100156:ENSG00000184381:ENSG00000244509:ENSG00000128394:ENSG00000100321
DEG.twoside	Artery_Tibial	3921	145	0.864906	1	ENSG00000185104:ENSG00000123080:ENSG00000153029:ENSG00000162894:ENSG00000180667:ENSG00000123836:ENSG00000196878:ENSG00000123689:ENSG00000009790:ENSG00000162757:ENSG00000157833:ENSG00000138018:ENSG00000171303:ENSG00000138080:ENSG00000138028:ENSG00000157992:ENSG00000243943:ENSG00000158050:ENSG00000196843:ENSG00000158158:ENSG00000163126:ENSG00000168758:ENSG00000115085:ENSG00000196872:ENSG00000169554:ENSG00000135999:ENSG00000168280:ENSG00000115963:ENSG00000144635:ENSG00000173705:ENSG00000153558:ENSG00000144681:ENSG00000144668:ENSG00000144677:ENSG00000136059:ENSG00000187091:ENSG00000172939:ENSG00000183873:ENSG00000163347:ENSG00000152492:ENSG00000176945:ENSG00000174013:ENSG00000174004:ENSG00000174007:ENSG00000163975:ENSG00000161267:ENSG00000122068:ENSG00000114473:ENSG00000243449:ENSG00000159733:ENSG00000087266:ENSG00000184160:ENSG00000138735:ENSG00000164109:ENSG00000164056:ENSG00000164855:ENSG00000106266:ENSG00000106003:ENSG00000146535:ENSG00000146555:ENSG00000189320:ENSG00000253958:ENSG00000147324:ENSG00000173281:ENSG00000154359:ENSG00000250305:ENSG00000167034:ENSG00000104756:ENSG00000221818:ENSG00000164830:ENSG00000154188:ENSG00000108091:ENSG00000151150:ENSG00000170312:ENSG00000150347:ENSG00000138311:ENSG00000152804:ENSG00000138119:ENSG00000138207:ENSG00000136051:ENSG00000235162:ENSG00000151135:ENSG00000102531:ENSG00000102547:ENSG00000150510:ENSG00000137801:ENSG00000166073:ENSG00000137841:ENSG00000197978:ENSG00000156218:ENSG00000136383:ENSG00000140538:ENSG00000140968:ENSG00000103241:ENSG00000176692:ENSG00000176678:ENSG00000103264:ENSG00000140948:ENSG00000108641:ENSG00000166484:ENSG00000128487:ENSG00000109072:ENSG00000004139:ENSG00000258472:ENSG00000167525:ENSG00000160606:ENSG00000076604:ENSG00000167536:ENSG00000160551:ENSG00000198720:ENSG00000167549:ENSG00000141298:ENSG00000126653:ENSG00000126858:ENSG00000128422:ENSG00000166398:ENSG00000105711:ENSG00000089356:ENSG00000153902:ENSG00000221946:ENSG00000105699:ENSG00000188508:ENSG00000161249:ENSG00000189001:ENSG00000126246:ENSG00000105290:ENSG00000167604:ENSG00000181392:ENSG00000105270:ENSG00000167641:ENSG00000132639:ENSG00000101384:ENSG00000172296:ENSG00000100365:ENSG00000128311:ENSG00000128340:ENSG00000100060:ENSG00000100065:ENSG00000100092:ENSG00000100116:ENSG00000128298:ENSG00000185022:ENSG00000221890:ENSG00000183741:ENSG00000100321
DEG.up	Brain_Amygdala	1438	50	0.866563	1	ENSG00000169213:ENSG00000198216:ENSG00000008118:ENSG00000084731:ENSG00000157833:ENSG00000157851:ENSG00000138028:ENSG00000115194:ENSG00000115226:ENSG00000196872:ENSG00000169554:ENSG00000168280:ENSG00000187123:ENSG00000163539:ENSG00000172995:ENSG00000114279:ENSG00000213123:ENSG00000243449:ENSG00000185818:ENSG00000164112:ENSG00000174945:ENSG00000154319:ENSG00000104722:ENSG00000240694:ENSG00000015592:ENSG00000183346:ENSG00000138311:ENSG00000108231:ENSG00000186047:ENSG00000137843:ENSG00000109107:ENSG00000179761:ENSG00000063015:ENSG00000131242:ENSG00000221946:ENSG00000105697:ENSG00000105695:ENSG00000012124:ENSG00000105290:ENSG00000105270:ENSG00000011332:ENSG00000125869:ENSG00000101349:ENSG00000132639:ENSG00000100379:ENSG00000241360:ENSG00000100142:ENSG00000168135:ENSG00000221890:ENSG00000100321
DEG.down	Vagina	598	19	0.874954	1	ENSG00000123836:ENSG00000138028:ENSG00000138100:ENSG00000243449:ENSG00000175920:ENSG00000250305:ENSG00000221818:ENSG00000240694:ENSG00000138190:ENSG00000136383:ENSG00000140968:ENSG00000128487:ENSG00000109072:ENSG00000131242:ENSG00000105695:ENSG00000012124:ENSG00000126246:ENSG00000105290:ENSG00000132639
DEG.up	Adrenal_Gland	1204	41	0.876198	1	ENSG00000198841:ENSG00000215883:ENSG00000196352:ENSG00000196878:ENSG00000123689:ENSG00000157884:ENSG00000171303:ENSG00000138100:ENSG00000115204:ENSG00000115226:ENSG00000084734:ENSG00000171174:ENSG00000170266:ENSG00000144668:ENSG00000090530:ENSG00000163347:ENSG00000114279:ENSG00000163958:ENSG00000163959:ENSG00000114473:ENSG00000154328:ENSG00000164830:ENSG00000072422:ENSG00000152804:ENSG00000138190:ENSG00000136144:ENSG00000123179:ENSG00000176753:ENSG00000197696:ENSG00000073417:ENSG00000259494:ENSG00000142494:ENSG00000109072:ENSG00000076351:ENSG00000132581:ENSG00000214708:ENSG00000105675:ENSG00000167641:ENSG00000128311:ENSG00000244509:ENSG00000128394
DEG.up	Adipose_Subcutaneous	1689	59	0.878334	1	ENSG00000123080:ENSG00000174059:ENSG00000123689:ENSG00000117594:ENSG00000213699:ENSG00000115226:ENSG00000186281:ENSG00000169554:ENSG00000115963:ENSG00000152492:ENSG00000145107:ENSG00000174004:ENSG00000180370:ENSG00000185818:ENSG00000184160:ENSG00000138735:ENSG00000164056:ENSG00000106266:ENSG00000146859:ENSG00000253958:ENSG00000173281:ENSG00000171056:ENSG00000154359:ENSG00000164741:ENSG00000134013:ENSG00000221818:ENSG00000120907:ENSG00000154188:ENSG00000150347:ENSG00000152804:ENSG00000138119:ENSG00000186188:ENSG00000138207:ENSG00000136051:ENSG00000136044:ENSG00000074590:ENSG00000102796:ENSG00000166073:ENSG00000197696:ENSG00000073417:ENSG00000140968:ENSG00000103264:ENSG00000154016:ENSG00000168792:ENSG00000167543:ENSG00000108582:ENSG00000166398:ENSG00000180884:ENSG00000153902:ENSG00000089327:ENSG00000126264:ENSG00000011600:ENSG00000101384:ENSG00000100365:ENSG00000100060:ENSG00000100065:ENSG00000184381:ENSG00000185022:ENSG00000100196
DEG.up	Esophagus_Muscularis	1043	35	0.87864	1	ENSG00000135835:ENSG00000163531:ENSG00000174059:ENSG00000084693:ENSG00000138080:ENSG00000186281:ENSG00000168758:ENSG00000144191:ENSG00000144668:ENSG00000090530:ENSG00000152492:ENSG00000138735:ENSG00000147324:ENSG00000154359:ENSG00000134013:ENSG00000154188:ENSG00000147655:ENSG00000138119:ENSG00000102547:ENSG00000136104:ENSG00000150510:ENSG00000156218:ENSG00000170776:ENSG00000103241:ENSG00000173065:ENSG00000167549:ENSG00000153902:ENSG00000105270:ENSG00000161277:ENSG00000167641:ENSG00000100106:ENSG00000100139:ENSG00000128346:ENSG00000100211:ENSG00000183741
DEG.down	Brain_Hippocampus	6806	256	0.896304	1	ENSG00000185104:ENSG00000123080:ENSG00000117859:ENSG00000078618:ENSG00000117862:ENSG00000198841:ENSG00000134748:ENSG00000134744:ENSG00000116157:ENSG00000162385:ENSG00000058799:ENSG00000215883:ENSG00000116221:ENSG00000135837:ENSG00000143324:ENSG00000135835:ENSG00000153029:ENSG00000162783:ENSG00000135829:ENSG00000143486:ENSG00000143479:ENSG00000162889:ENSG00000180667:ENSG00000196352:ENSG00000117335:ENSG00000174059:ENSG00000076356:ENSG00000196878:ENSG00000123689:ENSG00000117594:ENSG00000117595:ENSG00000117597:ENSG00000082497:ENSG00000143970:ENSG00000171303:ENSG00000213699:ENSG00000119777:ENSG00000084693:ENSG00000138080:ENSG00000138073:ENSG00000138074:ENSG00000084774:ENSG00000115207:ENSG00000115211:ENSG00000163795:ENSG00000115241:ENSG00000115216:ENSG00000157992:ENSG00000138002:ENSG00000243943:ENSG00000198522:ENSG00000171174:ENSG00000174501:ENSG00000186281:ENSG00000158050:ENSG00000135956:ENSG00000144021:ENSG00000196843:ENSG00000114982:ENSG00000114988:ENSG00000158158:ENSG00000168763:ENSG00000163126:ENSG00000168758:ENSG00000135976:ENSG00000075568:ENSG00000115446:ENSG00000144182:ENSG00000158411:ENSG00000185414:ENSG00000121989:ENSG00000135999:ENSG00000115963:ENSG00000091317:ENSG00000144635:ENSG00000182973:ENSG00000170266:ENSG00000173705:ENSG00000153560:ENSG00000170248:ENSG00000168016:ENSG00000178567:ENSG00000076242:ENSG00000093167:ENSG00000144674:ENSG00000144668:ENSG00000144677:ENSG00000136059:ENSG00000187091:ENSG00000172936:ENSG00000172939:ENSG00000157036:ENSG00000090530:ENSG00000163347:ENSG00000196083:ENSG00000152492:ENSG00000176945:ENSG00000072274:ENSG00000161217:ENSG00000163960:ENSG00000163961:ENSG00000185798:ENSG00000174004:ENSG00000180370:ENSG00000163975:ENSG00000122068:ENSG00000186001:ENSG00000185049:ENSG00000214367:ENSG00000063978:ENSG00000125386:ENSG00000168884:ENSG00000087266:ENSG00000087269:ENSG00000163956:ENSG00000184160:ENSG00000145220:ENSG00000168826:ENSG00000138735:ENSG00000164109:ENSG00000123737:ENSG00000164056:ENSG00000002822:ENSG00000106268:ENSG00000106003:ENSG00000106009:ENSG00000198286:ENSG00000146555:ENSG00000122786:ENSG00000122783:ENSG00000146859:ENSG00000105875:ENSG00000155561:ENSG00000243317:ENSG00000147324:ENSG00000104626:ENSG00000173281:ENSG00000171056:ENSG00000254093:ENSG00000154359:ENSG00000164741:ENSG00000134013:ENSG00000197217:ENSG00000147437:ENSG00000104756:ENSG00000221914:ENSG00000104228:ENSG00000186918:ENSG00000154188:ENSG00000108091:ENSG00000072422:ENSG00000150347:ENSG00000148572:ENSG00000171988:ENSG00000198060:ENSG00000119912:ENSG00000152804:ENSG00000138190:ENSG00000138119:ENSG00000136051:ENSG00000136044:ENSG00000235162:ENSG00000013503:ENSG00000151135:ENSG00000102531:ENSG00000136169:ENSG00000136147:ENSG00000123179:ENSG00000102753:ENSG00000204977:ENSG00000136104:ENSG00000102796:ENSG00000165819:ENSG00000137801:ENSG00000128829:ENSG00000177082:ENSG00000140612:ENSG00000166716:ENSG00000170776:ENSG00000183655:ENSG00000259494:ENSG00000131148:ENSG00000140968:ENSG00000103248:ENSG00000260456:ENSG00000103264:ENSG00000140948:ENSG00000104731:ENSG00000172530:ENSG00000166484:ENSG00000072210:ENSG00000108599:ENSG00000109016:ENSG00000178307:ENSG00000034152:ENSG00000109083:ENSG00000244045:ENSG00000109072:ENSG00000087111:ENSG00000007202:ENSG00000132581:ENSG00000109111:ENSG00000109113:ENSG00000160602:ENSG00000173065:ENSG00000167536:ENSG00000109118:ENSG00000196535:ENSG00000108256:ENSG00000168792:ENSG00000167543:ENSG00000141298:ENSG00000108578:ENSG00000108582:ENSG00000108587:ENSG00000178691:ENSG00000128422:ENSG00000166398:ENSG00000153896:ENSG00000089351:ENSG00000089356:ENSG00000089327:ENSG00000105699:ENSG00000161249:ENSG00000249115:ENSG00000272333:ENSG00000126246:ENSG00000161265:ENSG00000267796:ENSG00000004776:ENSG00000167595:ENSG00000167604:ENSG00000126264:ENSG00000161281:ENSG00000121417:ENSG00000101384:ENSG00000100365:ENSG00000128311:ENSG00000128309:ENSG00000133466:ENSG00000128340:ENSG00000100060:ENSG00000100065:ENSG00000100083:ENSG00000100092:ENSG00000100106:ENSG00000100139:ENSG00000184381:ENSG00000185022:ENSG00000100196:ENSG00000100211:ENSG00000100221:ENSG00000100226:ENSG00000244509:ENSG00000100335:ENSG00000196236
DEG.down	Brain_Amygdala	6995	263	0.902612	1	ENSG00000185104:ENSG00000123080:ENSG00000117859:ENSG00000078618:ENSG00000117862:ENSG00000198841:ENSG00000134744:ENSG00000116157:ENSG00000162385:ENSG00000058799:ENSG00000215883:ENSG00000116221:ENSG00000135837:ENSG00000143324:ENSG00000135835:ENSG00000153029:ENSG00000162783:ENSG00000135829:ENSG00000143486:ENSG00000143479:ENSG00000162889:ENSG00000180667:ENSG00000196352:ENSG00000117335:ENSG00000174059:ENSG00000076356:ENSG00000196878:ENSG00000123689:ENSG00000117594:ENSG00000117595:ENSG00000117597:ENSG00000082497:ENSG00000143970:ENSG00000138018:ENSG00000171303:ENSG00000213699:ENSG00000119777:ENSG00000084693:ENSG00000138080:ENSG00000138073:ENSG00000138074:ENSG00000084774:ENSG00000115207:ENSG00000115211:ENSG00000163795:ENSG00000115241:ENSG00000115216:ENSG00000157992:ENSG00000138002:ENSG00000243943:ENSG00000198522:ENSG00000171174:ENSG00000174501:ENSG00000186281:ENSG00000158050:ENSG00000135956:ENSG00000144021:ENSG00000196843:ENSG00000114982:ENSG00000114988:ENSG00000158158:ENSG00000168763:ENSG00000163126:ENSG00000168758:ENSG00000135976:ENSG00000075568:ENSG00000115446:ENSG00000144182:ENSG00000158411:ENSG00000121989:ENSG00000135999:ENSG00000115963:ENSG00000091317:ENSG00000144635:ENSG00000182973:ENSG00000170266:ENSG00000153560:ENSG00000170248:ENSG00000168016:ENSG00000178567:ENSG00000076242:ENSG00000093167:ENSG00000144674:ENSG00000144668:ENSG00000144677:ENSG00000187091:ENSG00000172936:ENSG00000172939:ENSG00000157036:ENSG00000090530:ENSG00000163347:ENSG00000196083:ENSG00000152492:ENSG00000176945:ENSG00000161217:ENSG00000163960:ENSG00000163961:ENSG00000185798:ENSG00000174004:ENSG00000180370:ENSG00000119231:ENSG00000163975:ENSG00000122068:ENSG00000186001:ENSG00000185049:ENSG00000214367:ENSG00000063978:ENSG00000125386:ENSG00000168884:ENSG00000087266:ENSG00000087269:ENSG00000163956:ENSG00000145220:ENSG00000168826:ENSG00000138735:ENSG00000164109:ENSG00000123737:ENSG00000164056:ENSG00000002822:ENSG00000106268:ENSG00000106263:ENSG00000136213:ENSG00000106003:ENSG00000106009:ENSG00000198286:ENSG00000122786:ENSG00000122783:ENSG00000146859:ENSG00000105875:ENSG00000155561:ENSG00000243317:ENSG00000147324:ENSG00000104626:ENSG00000173281:ENSG00000171056:ENSG00000254093:ENSG00000154359:ENSG00000250305:ENSG00000164741:ENSG00000134013:ENSG00000197217:ENSG00000147459:ENSG00000147437:ENSG00000104756:ENSG00000221914:ENSG00000104228:ENSG00000186918:ENSG00000164830:ENSG00000154188:ENSG00000072422:ENSG00000150347:ENSG00000148572:ENSG00000171988:ENSG00000198060:ENSG00000119912:ENSG00000152804:ENSG00000138190:ENSG00000138119:ENSG00000136051:ENSG00000136044:ENSG00000235162:ENSG00000074590:ENSG00000013503:ENSG00000151135:ENSG00000102531:ENSG00000136169:ENSG00000136147:ENSG00000123179:ENSG00000102753:ENSG00000204977:ENSG00000136104:ENSG00000102796:ENSG00000165819:ENSG00000137801:ENSG00000128829:ENSG00000177082:ENSG00000140612:ENSG00000166716:ENSG00000136383:ENSG00000170776:ENSG00000183655:ENSG00000259494:ENSG00000131148:ENSG00000140968:ENSG00000103241:ENSG00000103248:ENSG00000103264:ENSG00000140948:ENSG00000104731:ENSG00000172530:ENSG00000166484:ENSG00000142494:ENSG00000072210:ENSG00000108599:ENSG00000109016:ENSG00000178307:ENSG00000034152:ENSG00000109083:ENSG00000244045:ENSG00000109072:ENSG00000087111:ENSG00000007202:ENSG00000132581:ENSG00000109111:ENSG00000109113:ENSG00000160602:ENSG00000173065:ENSG00000167536:ENSG00000109118:ENSG00000196535:ENSG00000108256:ENSG00000168792:ENSG00000167543:ENSG00000167549:ENSG00000141298:ENSG00000126653:ENSG00000108578:ENSG00000108582:ENSG00000108587:ENSG00000178691:ENSG00000126858:ENSG00000128422:ENSG00000166398:ENSG00000153896:ENSG00000089351:ENSG00000105707:ENSG00000089356:ENSG00000089327:ENSG00000105699:ENSG00000161249:ENSG00000249115:ENSG00000272333:ENSG00000126246:ENSG00000161265:ENSG00000267796:ENSG00000004776:ENSG00000167595:ENSG00000167604:ENSG00000126243:ENSG00000205138:ENSG00000121417:ENSG00000101384:ENSG00000100365:ENSG00000128309:ENSG00000133466:ENSG00000128340:ENSG00000100060:ENSG00000100065:ENSG00000100083:ENSG00000100092:ENSG00000100106:ENSG00000100139:ENSG00000128346:ENSG00000100151:ENSG00000184381:ENSG00000185022:ENSG00000100196:ENSG00000100211:ENSG00000100221:ENSG00000100226:ENSG00000244509:ENSG00000100335:ENSG00000196236
DEG.twoside	Brain_Anterior_cingulate_cortex_BA24	7869	297	0.909912	1	ENSG00000185104:ENSG00000123080:ENSG00000117859:ENSG00000078618:ENSG00000169213:ENSG00000117862:ENSG00000198841:ENSG00000134744:ENSG00000116157:ENSG00000162385:ENSG00000058799:ENSG00000135837:ENSG00000153029:ENSG00000162783:ENSG00000198216:ENSG00000135829:ENSG00000143486:ENSG00000143479:ENSG00000162889:ENSG00000180667:ENSG00000123836:ENSG00000196352:ENSG00000117335:ENSG00000174059:ENSG00000008118:ENSG00000196878:ENSG00000123689:ENSG00000117594:ENSG00000117597:ENSG00000082497:ENSG00000143970:ENSG00000084731:ENSG00000157833:ENSG00000213699:ENSG00000157851:ENSG00000119777:ENSG00000084693:ENSG00000138080:ENSG00000138028:ENSG00000138073:ENSG00000138074:ENSG00000084774:ENSG00000115194:ENSG00000138100:ENSG00000163794:ENSG00000115207:ENSG00000115211:ENSG00000163795:ENSG00000115216:ENSG00000115226:ENSG00000243943:ENSG00000198522:ENSG00000186281:ENSG00000135956:ENSG00000196843:ENSG00000114982:ENSG00000114988:ENSG00000158158:ENSG00000168763:ENSG00000163126:ENSG00000168758:ENSG00000135976:ENSG00000075568:ENSG00000115446:ENSG00000196872:ENSG00000144182:ENSG00000158411:ENSG00000121989:ENSG00000135999:ENSG00000168280:ENSG00000187123:ENSG00000115963:ENSG00000091317:ENSG00000182973:ENSG00000170266:ENSG00000170275:ENSG00000153558:ENSG00000153560:ENSG00000163539:ENSG00000170248:ENSG00000172995:ENSG00000168016:ENSG00000076242:ENSG00000093167:ENSG00000144674:ENSG00000144668:ENSG00000144677:ENSG00000187091:ENSG00000172936:ENSG00000172939:ENSG00000157036:ENSG00000090530:ENSG00000163347:ENSG00000196083:ENSG00000188729:ENSG00000152492:ENSG00000114279:ENSG00000176945:ENSG00000161217:ENSG00000213123:ENSG00000163960:ENSG00000163961:ENSG00000185798:ENSG00000174004:ENSG00000174007:ENSG00000180370:ENSG00000122068:ENSG00000186001:ENSG00000185049:ENSG00000243449:ENSG00000185818:ENSG00000214367:ENSG00000063978:ENSG00000125386:ENSG00000168884:ENSG00000087266:ENSG00000087269:ENSG00000145220:ENSG00000168826:ENSG00000168824:ENSG00000138735:ENSG00000138738:ENSG00000164112:ENSG00000123737:ENSG00000164056:ENSG00000002822:ENSG00000106268:ENSG00000136213:ENSG00000106009:ENSG00000136295:ENSG00000174945:ENSG00000198286:ENSG00000146555:ENSG00000122786:ENSG00000122783:ENSG00000146859:ENSG00000105875:ENSG00000155561:ENSG00000243317:ENSG00000104626:ENSG00000173281:ENSG00000171056:ENSG00000254093:ENSG00000154319:ENSG00000154359:ENSG00000164741:ENSG00000197217:ENSG00000104722:ENSG00000147459:ENSG00000147437:ENSG00000104756:ENSG00000221914:ENSG00000240694:ENSG00000015592:ENSG00000104228:ENSG00000120899:ENSG00000186918:ENSG00000154188:ENSG00000147655:ENSG00000072422:ENSG00000150347:ENSG00000138311:ENSG00000148572:ENSG00000171988:ENSG00000198060:ENSG00000119912:ENSG00000152804:ENSG00000095596:ENSG00000138119:ENSG00000138207:ENSG00000108231:ENSG00000136051:ENSG00000136044:ENSG00000235162:ENSG00000013503:ENSG00000151135:ENSG00000102531:ENSG00000136169:ENSG00000136147:ENSG00000123179:ENSG00000204977:ENSG00000186047:ENSG00000102796:ENSG00000165819:ENSG00000137801:ENSG00000128829:ENSG00000137843:ENSG00000137841:ENSG00000197978:ENSG00000177082:ENSG00000197696:ENSG00000140612:ENSG00000166716:ENSG00000136383:ENSG00000073417:ENSG00000170776:ENSG00000259494:ENSG00000131148:ENSG00000140968:ENSG00000103241:ENSG00000103248:ENSG00000103264:ENSG00000140948:ENSG00000104731:ENSG00000103257:ENSG00000172530:ENSG00000166484:ENSG00000142494:ENSG00000072210:ENSG00000178307:ENSG00000034152:ENSG00000109083:ENSG00000244045:ENSG00000258472:ENSG00000087111:ENSG00000109107:ENSG00000132581:ENSG00000109111:ENSG00000109113:ENSG00000160606:ENSG00000160602:ENSG00000076604:ENSG00000173065:ENSG00000167536:ENSG00000109118:ENSG00000179761:ENSG00000063015:ENSG00000196535:ENSG00000108256:ENSG00000168792:ENSG00000167543:ENSG00000141298:ENSG00000126653:ENSG00000108578:ENSG00000108582:ENSG00000108587:ENSG00000131242:ENSG00000178691:ENSG00000166398:ENSG00000153896:ENSG00000089351:ENSG00000105711:ENSG00000105707:ENSG00000089356:ENSG00000153902:ENSG00000221946:ENSG00000089327:ENSG00000105699:ENSG00000105695:ENSG00000161249:ENSG00000249115:ENSG00000272333:ENSG00000126246:ENSG00000161265:ENSG00000004776:ENSG00000167595:ENSG00000004777:ENSG00000105290:ENSG00000167604:ENSG00000126264:ENSG00000011600:ENSG00000105270:ENSG00000167635:ENSG00000011332:ENSG00000121417:ENSG00000125869:ENSG00000101349:ENSG00000132639:ENSG00000101384:ENSG00000132640:ENSG00000100365:ENSG00000128311:ENSG00000128309:ENSG00000100379:ENSG00000133466:ENSG00000128340:ENSG00000100060:ENSG00000100065:ENSG00000128283:ENSG00000100083:ENSG00000100092:ENSG00000241360:ENSG00000100106:ENSG00000100139:ENSG00000128346:ENSG00000100142:ENSG00000184381:ENSG00000185022:ENSG00000168135:ENSG00000100196:ENSG00000100211:ENSG00000100226:ENSG00000100242:ENSG00000221890:ENSG00000244509:ENSG00000100321:ENSG00000196236
DEG.twoside	Vagina	2611	92	0.916382	1	ENSG00000085831:ENSG00000135823:ENSG00000182795:ENSG00000180667:ENSG00000123836:ENSG00000196878:ENSG00000117595:ENSG00000138018:ENSG00000138028:ENSG00000163792:ENSG00000138100:ENSG00000157992:ENSG00000121989:ENSG00000115963:ENSG00000168016:ENSG00000187091:ENSG00000172936:ENSG00000073282:ENSG00000090530:ENSG00000163347:ENSG00000176945:ENSG00000145107:ENSG00000163961:ENSG00000163975:ENSG00000185049:ENSG00000243449:ENSG00000159788:ENSG00000175920:ENSG00000184160:ENSG00000168824:ENSG00000138735:ENSG00000164855:ENSG00000217455:ENSG00000198074:ENSG00000227471:ENSG00000243317:ENSG00000164707:ENSG00000171056:ENSG00000250305:ENSG00000147437:ENSG00000221818:ENSG00000221914:ENSG00000240694:ENSG00000108091:ENSG00000170312:ENSG00000150347:ENSG00000182010:ENSG00000198060:ENSG00000138190:ENSG00000138119:ENSG00000235162:ENSG00000013503:ENSG00000123179:ENSG00000197978:ENSG00000184206:ENSG00000136383:ENSG00000140968:ENSG00000103241:ENSG00000214860:ENSG00000171916:ENSG00000188522:ENSG00000072134:ENSG00000166484:ENSG00000142494:ENSG00000108602:ENSG00000128487:ENSG00000170298:ENSG00000109072:ENSG00000131242:ENSG00000128422:ENSG00000089356:ENSG00000153902:ENSG00000089327:ENSG00000105699:ENSG00000105695:ENSG00000012124:ENSG00000188508:ENSG00000161249:ENSG00000189001:ENSG00000249115:ENSG00000105668:ENSG00000126246:ENSG00000105290:ENSG00000132639:ENSG00000101384:ENSG00000100092:ENSG00000100106:ENSG00000100139:ENSG00000128383:ENSG00000244509:ENSG00000128394:ENSG00000100321
DEG.up	Uterus	3999	145	0.917066	1	ENSG00000123080:ENSG00000157077:ENSG00000134748:ENSG00000134744:ENSG00000116157:ENSG00000162385:ENSG00000215883:ENSG00000121454:ENSG00000135835:ENSG00000163531:ENSG00000174059:ENSG00000117597:ENSG00000082497:ENSG00000084693:ENSG00000138080:ENSG00000138030:ENSG00000138028:ENSG00000163792:ENSG00000138074:ENSG00000084774:ENSG00000163794:ENSG00000138002:ENSG00000243943:ENSG00000174501:ENSG00000196843:ENSG00000114988:ENSG00000168763:ENSG00000163126:ENSG00000168758:ENSG00000144199:ENSG00000135976:ENSG00000075568:ENSG00000115446:ENSG00000144182:ENSG00000158411:ENSG00000115947:ENSG00000135999:ENSG00000187123:ENSG00000168016:ENSG00000178567:ENSG00000144668:ENSG00000136059:ENSG00000157036:ENSG00000090530:ENSG00000163347:ENSG00000152492:ENSG00000163960:ENSG00000119231:ENSG00000163975:ENSG00000186001:ENSG00000185049:ENSG00000125386:ENSG00000184160:ENSG00000132406:ENSG00000168826:ENSG00000138738:ENSG00000123737:ENSG00000106012:ENSG00000146535:ENSG00000205060:ENSG00000155561:ENSG00000173281:ENSG00000173273:ENSG00000186523:ENSG00000134013:ENSG00000197217:ENSG00000147437:ENSG00000108091:ENSG00000072422:ENSG00000196932:ENSG00000150347:ENSG00000171988:ENSG00000198060:ENSG00000138119:ENSG00000148690:ENSG00000136051:ENSG00000136044:ENSG00000235162:ENSG00000074590:ENSG00000151135:ENSG00000102531:ENSG00000136169:ENSG00000136147:ENSG00000136144:ENSG00000123179:ENSG00000136104:ENSG00000102796:ENSG00000171262:ENSG00000197978:ENSG00000176371:ENSG00000177082:ENSG00000166716:ENSG00000170776:ENSG00000183655:ENSG00000103264:ENSG00000172530:ENSG00000072134:ENSG00000108641:ENSG00000166484:ENSG00000142494:ENSG00000108599:ENSG00000128487:ENSG00000004139:ENSG00000109118:ENSG00000221995:ENSG00000198720:ENSG00000108587:ENSG00000178691:ENSG00000166398:ENSG00000089335:ENSG00000197841:ENSG00000153896:ENSG00000180884:ENSG00000153902:ENSG00000089327:ENSG00000249115:ENSG00000272333:ENSG00000267796:ENSG00000167595:ENSG00000004777:ENSG00000126243:ENSG00000105270:ENSG00000161277:ENSG00000142065:ENSG00000181007:ENSG00000186017:ENSG00000254004:ENSG00000186020:ENSG00000267041:ENSG00000167641:ENSG00000132639:ENSG00000101384:ENSG00000132640:ENSG00000133466:ENSG00000100106:ENSG00000100124:ENSG00000100139:ENSG00000128346:ENSG00000184381:ENSG00000221890:ENSG00000183741:ENSG00000244509:ENSG00000128394:ENSG00000100321:ENSG00000100324
DEG.up	Brain_Hypothalamus	1979	68	0.920664	1	ENSG00000169213:ENSG00000198216:ENSG00000135824:ENSG00000163531:ENSG00000008118:ENSG00000084731:ENSG00000157833:ENSG00000157856:ENSG00000115155:ENSG00000173557:ENSG00000157851:ENSG00000138028:ENSG00000163794:ENSG00000144191:ENSG00000168280:ENSG00000187123:ENSG00000153558:ENSG00000163539:ENSG00000008226:ENSG00000114279:ENSG00000213123:ENSG00000174007:ENSG00000114473:ENSG00000243449:ENSG00000185818:ENSG00000188981:ENSG00000168824:ENSG00000186867:ENSG00000106012:ENSG00000174945:ENSG00000184608:ENSG00000154319:ENSG00000154328:ENSG00000104722:ENSG00000240694:ENSG00000015592:ENSG00000147655:ENSG00000183346:ENSG00000138311:ENSG00000138207:ENSG00000108231:ENSG00000123178:ENSG00000186047:ENSG00000150510:ENSG00000197696:ENSG00000103257:ENSG00000180638:ENSG00000258472:ENSG00000109107:ENSG00000179761:ENSG00000063015:ENSG00000131242:ENSG00000221946:ENSG00000105697:ENSG00000105695:ENSG00000012124:ENSG00000105290:ENSG00000105270:ENSG00000267260:ENSG00000011332:ENSG00000125869:ENSG00000101349:ENSG00000132639:ENSG00000132640:ENSG00000241360:ENSG00000100142:ENSG00000221890:ENSG00000100321
DEG.twoside	Brain_Hippocampus	8348	315	0.921845	1	ENSG00000185104:ENSG00000123080:ENSG00000117859:ENSG00000078618:ENSG00000117862:ENSG00000198841:ENSG00000134748:ENSG00000134744:ENSG00000116157:ENSG00000162385:ENSG00000058799:ENSG00000215883:ENSG00000116221:ENSG00000135837:ENSG00000143324:ENSG00000135835:ENSG00000153029:ENSG00000162783:ENSG00000198216:ENSG00000135829:ENSG00000163531:ENSG00000143486:ENSG00000143479:ENSG00000162889:ENSG00000180667:ENSG00000196352:ENSG00000117335:ENSG00000174059:ENSG00000076356:ENSG00000008118:ENSG00000196878:ENSG00000123689:ENSG00000117594:ENSG00000117595:ENSG00000117597:ENSG00000082497:ENSG00000143970:ENSG00000084731:ENSG00000157833:ENSG00000157856:ENSG00000171303:ENSG00000213699:ENSG00000157851:ENSG00000119777:ENSG00000084693:ENSG00000138080:ENSG00000138028:ENSG00000138073:ENSG00000138074:ENSG00000084774:ENSG00000115194:ENSG00000163794:ENSG00000115207:ENSG00000115211:ENSG00000163795:ENSG00000115241:ENSG00000115216:ENSG00000157992:ENSG00000138002:ENSG00000115226:ENSG00000243943:ENSG00000198522:ENSG00000171174:ENSG00000174501:ENSG00000186281:ENSG00000158050:ENSG00000135956:ENSG00000144021:ENSG00000196843:ENSG00000114982:ENSG00000114988:ENSG00000158158:ENSG00000168763:ENSG00000163126:ENSG00000168758:ENSG00000168754:ENSG00000135976:ENSG00000075568:ENSG00000115446:ENSG00000196872:ENSG00000144182:ENSG00000158411:ENSG00000185414:ENSG00000169554:ENSG00000121989:ENSG00000135999:ENSG00000168280:ENSG00000115963:ENSG00000091317:ENSG00000144635:ENSG00000182973:ENSG00000170266:ENSG00000173705:ENSG00000153560:ENSG00000163539:ENSG00000170248:ENSG00000168016:ENSG00000178567:ENSG00000076242:ENSG00000093167:ENSG00000144674:ENSG00000144668:ENSG00000144677:ENSG00000136059:ENSG00000187091:ENSG00000172936:ENSG00000172939:ENSG00000157036:ENSG00000090530:ENSG00000163347:ENSG00000196083:ENSG00000152492:ENSG00000114279:ENSG00000176945:ENSG00000072274:ENSG00000161217:ENSG00000163960:ENSG00000163961:ENSG00000185798:ENSG00000174004:ENSG00000180370:ENSG00000163975:ENSG00000122068:ENSG00000186001:ENSG00000185049:ENSG00000243449:ENSG00000185818:ENSG00000214367:ENSG00000063978:ENSG00000125386:ENSG00000168884:ENSG00000087266:ENSG00000087269:ENSG00000163956:ENSG00000184160:ENSG00000145220:ENSG00000168826:ENSG00000138735:ENSG00000164109:ENSG00000164112:ENSG00000123737:ENSG00000164056:ENSG00000002822:ENSG00000106268:ENSG00000106003:ENSG00000106009:ENSG00000174945:ENSG00000198286:ENSG00000146555:ENSG00000122786:ENSG00000122783:ENSG00000146859:ENSG00000105875:ENSG00000155561:ENSG00000243317:ENSG00000147324:ENSG00000104626:ENSG00000173281:ENSG00000171056:ENSG00000254093:ENSG00000184608:ENSG00000154319:ENSG00000154359:ENSG00000164741:ENSG00000134013:ENSG00000197217:ENSG00000104722:ENSG00000147437:ENSG00000104756:ENSG00000221914:ENSG00000240694:ENSG00000015592:ENSG00000104228:ENSG00000120899:ENSG00000186918:ENSG00000154188:ENSG00000164841:ENSG00000108091:ENSG00000151150:ENSG00000072422:ENSG00000183346:ENSG00000150347:ENSG00000138311:ENSG00000148572:ENSG00000171988:ENSG00000198060:ENSG00000119912:ENSG00000152804:ENSG00000138190:ENSG00000138119:ENSG00000108231:ENSG00000136051:ENSG00000136044:ENSG00000235162:ENSG00000013503:ENSG00000151135:ENSG00000102531:ENSG00000136169:ENSG00000136147:ENSG00000123179:ENSG00000102753:ENSG00000204977:ENSG00000186047:ENSG00000136104:ENSG00000150510:ENSG00000102796:ENSG00000165819:ENSG00000137801:ENSG00000128829:ENSG00000137843:ENSG00000177082:ENSG00000140612:ENSG00000166716:ENSG00000170776:ENSG00000183655:ENSG00000259494:ENSG00000131148:ENSG00000140968:ENSG00000103248:ENSG00000260456:ENSG00000103264:ENSG00000140948:ENSG00000104731:ENSG00000103257:ENSG00000172530:ENSG00000166484:ENSG00000072210:ENSG00000180638:ENSG00000108599:ENSG00000128487:ENSG00000109016:ENSG00000178307:ENSG00000034152:ENSG00000109083:ENSG00000244045:ENSG00000109072:ENSG00000087111:ENSG00000109107:ENSG00000007202:ENSG00000132581:ENSG00000109111:ENSG00000109113:ENSG00000160602:ENSG00000173065:ENSG00000167536:ENSG00000109118:ENSG00000179761:ENSG00000063015:ENSG00000196535:ENSG00000108256:ENSG00000168792:ENSG00000167543:ENSG00000141298:ENSG00000108578:ENSG00000108582:ENSG00000108587:ENSG00000131242:ENSG00000178691:ENSG00000128422:ENSG00000166398:ENSG00000153896:ENSG00000089351:ENSG00000089356:ENSG00000221946:ENSG00000089327:ENSG00000105699:ENSG00000105697:ENSG00000105695:ENSG00000012124:ENSG00000126266:ENSG00000161249:ENSG00000249115:ENSG00000272333:ENSG00000126246:ENSG00000161265:ENSG00000267796:ENSG00000004776:ENSG00000167595:ENSG00000105290:ENSG00000167604:ENSG00000126264:ENSG00000105270:ENSG00000161281:ENSG00000011332:ENSG00000121417:ENSG00000125869:ENSG00000132639:ENSG00000101384:ENSG00000132640:ENSG00000100365:ENSG00000128311:ENSG00000128309:ENSG00000100379:ENSG00000133466:ENSG00000128340:ENSG00000100060:ENSG00000100065:ENSG00000100083:ENSG00000100092:ENSG00000241360:ENSG00000100106:ENSG00000100139:ENSG00000100142:ENSG00000184381:ENSG00000185022:ENSG00000168135:ENSG00000100196:ENSG00000100211:ENSG00000100221:ENSG00000100226:ENSG00000221890:ENSG00000244509:ENSG00000100321:ENSG00000100335:ENSG00000196236
DEG.twoside	Thyroid	4708	172	0.922449	1	ENSG00000134748:ENSG00000134744:ENSG00000116157:ENSG00000162385:ENSG00000058799:ENSG00000211452:ENSG00000121454:ENSG00000135835:ENSG00000162783:ENSG00000135824:ENSG00000163531:ENSG00000123836:ENSG00000174059:ENSG00000196878:ENSG00000117595:ENSG00000173557:ENSG00000213699:ENSG00000084693:ENSG00000138030:ENSG00000138028:ENSG00000084774:ENSG00000138100:ENSG00000115204:ENSG00000115207:ENSG00000163795:ENSG00000157992:ENSG00000138002:ENSG00000243943:ENSG00000171174:ENSG00000198885:ENSG00000114988:ENSG00000158158:ENSG00000144199:ENSG00000115085:ENSG00000183513:ENSG00000115446:ENSG00000135951:ENSG00000144182:ENSG00000158411:ENSG00000168280:ENSG00000115963:ENSG00000170266:ENSG00000153558:ENSG00000144681:ENSG00000178567:ENSG00000144674:ENSG00000198590:ENSG00000144668:ENSG00000136059:ENSG00000157036:ENSG00000090530:ENSG00000152492:ENSG00000114279:ENSG00000187527:ENSG00000127249:ENSG00000176945:ENSG00000174013:ENSG00000119227:ENSG00000075711:ENSG00000161267:ENSG00000185818:ENSG00000175920:ENSG00000184160:ENSG00000132406:ENSG00000138738:ENSG00000186867:ENSG00000164056:ENSG00000164855:ENSG00000106268:ENSG00000106012:ENSG00000136295:ENSG00000146555:ENSG00000198074:ENSG00000253958:ENSG00000154319:ENSG00000186523:ENSG00000250305:ENSG00000167034:ENSG00000147459:ENSG00000221818:ENSG00000240694:ENSG00000171988:ENSG00000198060:ENSG00000152804:ENSG00000138190:ENSG00000138119:ENSG00000138207:ENSG00000235162:ENSG00000151135:ENSG00000102531:ENSG00000102543:ENSG00000136169:ENSG00000136147:ENSG00000136144:ENSG00000136104:ENSG00000102796:ENSG00000172575:ENSG00000176753:ENSG00000177082:ENSG00000197696:ENSG00000170776:ENSG00000140538:ENSG00000181991:ENSG00000103248:ENSG00000176678:ENSG00000260456:ENSG00000140948:ENSG00000104731:ENSG00000103257:ENSG00000171931:ENSG00000154016:ENSG00000108641:ENSG00000109016:ENSG00000109083:ENSG00000109072:ENSG00000258472:ENSG00000109107:ENSG00000132581:ENSG00000160602:ENSG00000076604:ENSG00000109118:ENSG00000167543:ENSG00000167549:ENSG00000214708:ENSG00000128422:ENSG00000166398:ENSG00000089335:ENSG00000197841:ENSG00000153896:ENSG00000105707:ENSG00000105699:ENSG00000105695:ENSG00000126262:ENSG00000188508:ENSG00000161249:ENSG00000189001:ENSG00000249115:ENSG00000272333:ENSG00000161265:ENSG00000167595:ENSG00000004777:ENSG00000105290:ENSG00000167604:ENSG00000181392:ENSG00000239382:ENSG00000105270:ENSG00000075702:ENSG00000142065:ENSG00000254004:ENSG00000186020:ENSG00000167642:ENSG00000167641:ENSG00000121417:ENSG00000125869:ENSG00000132623:ENSG00000132639:ENSG00000149346:ENSG00000101384:ENSG00000172296:ENSG00000100065:ENSG00000100083:ENSG00000100092:ENSG00000100106:ENSG00000100116:ENSG00000100124:ENSG00000100151:ENSG00000184381:ENSG00000184949:ENSG00000100246:ENSG00000221890:ENSG00000128383:ENSG00000196236
DEG.down	Brain_Putamen_basal_ganglia	7081	264	0.931181	1	ENSG00000185104:ENSG00000123080:ENSG00000117859:ENSG00000078618:ENSG00000117862:ENSG00000198841:ENSG00000134717:ENSG00000134748:ENSG00000134744:ENSG00000116157:ENSG00000162385:ENSG00000058799:ENSG00000215883:ENSG00000116221:ENSG00000135837:ENSG00000143324:ENSG00000135835:ENSG00000153029:ENSG00000162783:ENSG00000135829:ENSG00000143486:ENSG00000162889:ENSG00000180667:ENSG00000196352:ENSG00000117335:ENSG00000174059:ENSG00000076356:ENSG00000196878:ENSG00000123689:ENSG00000117597:ENSG00000143970:ENSG00000171303:ENSG00000213699:ENSG00000119777:ENSG00000084693:ENSG00000138080:ENSG00000138073:ENSG00000084774:ENSG00000115207:ENSG00000115211:ENSG00000163795:ENSG00000115216:ENSG00000157992:ENSG00000138002:ENSG00000243943:ENSG00000198522:ENSG00000171174:ENSG00000174501:ENSG00000158050:ENSG00000135956:ENSG00000144021:ENSG00000196843:ENSG00000114982:ENSG00000114988:ENSG00000158158:ENSG00000168763:ENSG00000163126:ENSG00000168758:ENSG00000135976:ENSG00000075568:ENSG00000115446:ENSG00000135951:ENSG00000144182:ENSG00000158411:ENSG00000185414:ENSG00000121989:ENSG00000115947:ENSG00000135999:ENSG00000115963:ENSG00000091317:ENSG00000144635:ENSG00000182973:ENSG00000170266:ENSG00000173705:ENSG00000153560:ENSG00000170248:ENSG00000178567:ENSG00000076242:ENSG00000093167:ENSG00000144674:ENSG00000144677:ENSG00000187091:ENSG00000172936:ENSG00000172939:ENSG00000157036:ENSG00000090530:ENSG00000152492:ENSG00000176945:ENSG00000072274:ENSG00000161217:ENSG00000163960:ENSG00000163961:ENSG00000185798:ENSG00000174004:ENSG00000180370:ENSG00000119231:ENSG00000163975:ENSG00000122068:ENSG00000186001:ENSG00000109685:ENSG00000185049:ENSG00000214367:ENSG00000123933:ENSG00000063978:ENSG00000125386:ENSG00000168884:ENSG00000087266:ENSG00000109736:ENSG00000087269:ENSG00000197386:ENSG00000145220:ENSG00000168826:ENSG00000138735:ENSG00000123737:ENSG00000164056:ENSG00000136213:ENSG00000106009:ENSG00000122786:ENSG00000122783:ENSG00000146859:ENSG00000105875:ENSG00000080802:ENSG00000155561:ENSG00000243317:ENSG00000147324:ENSG00000104626:ENSG00000173281:ENSG00000175806:ENSG00000171056:ENSG00000254093:ENSG00000079459:ENSG00000154359:ENSG00000250305:ENSG00000134013:ENSG00000197217:ENSG00000167034:ENSG00000147459:ENSG00000147437:ENSG00000104756:ENSG00000221914:ENSG00000104228:ENSG00000186918:ENSG00000164830:ENSG00000108091:ENSG00000072422:ENSG00000150347:ENSG00000148572:ENSG00000171988:ENSG00000198060:ENSG00000119912:ENSG00000152804:ENSG00000138190:ENSG00000138119:ENSG00000136051:ENSG00000136044:ENSG00000235162:ENSG00000074590:ENSG00000013503:ENSG00000151135:ENSG00000102531:ENSG00000102543:ENSG00000102547:ENSG00000136169:ENSG00000136147:ENSG00000123179:ENSG00000102753:ENSG00000204977:ENSG00000136104:ENSG00000102796:ENSG00000165819:ENSG00000137801:ENSG00000128829:ENSG00000176371:ENSG00000177082:ENSG00000197696:ENSG00000140612:ENSG00000166716:ENSG00000136383:ENSG00000170776:ENSG00000259494:ENSG00000131148:ENSG00000140968:ENSG00000103241:ENSG00000103248:ENSG00000260456:ENSG00000103264:ENSG00000140948:ENSG00000104731:ENSG00000172530:ENSG00000166484:ENSG00000142494:ENSG00000072210:ENSG00000108599:ENSG00000109016:ENSG00000178307:ENSG00000034152:ENSG00000109083:ENSG00000244045:ENSG00000087111:ENSG00000007202:ENSG00000132581:ENSG00000109111:ENSG00000109113:ENSG00000160602:ENSG00000076604:ENSG00000173065:ENSG00000167536:ENSG00000109118:ENSG00000196535:ENSG00000108256:ENSG00000160551:ENSG00000168792:ENSG00000167543:ENSG00000141298:ENSG00000126653:ENSG00000108578:ENSG00000108582:ENSG00000108587:ENSG00000178691:ENSG00000126858:ENSG00000166398:ENSG00000089351:ENSG00000089356:ENSG00000089327:ENSG00000105699:ENSG00000188508:ENSG00000249115:ENSG00000272333:ENSG00000126246:ENSG00000161265:ENSG00000267796:ENSG00000167595:ENSG00000167604:ENSG00000126264:ENSG00000011600:ENSG00000126243:ENSG00000205138:ENSG00000161277:ENSG00000121417:ENSG00000101384:ENSG00000100365:ENSG00000128309:ENSG00000133466:ENSG00000128340:ENSG00000100060:ENSG00000100065:ENSG00000100083:ENSG00000100092:ENSG00000100106:ENSG00000100139:ENSG00000128346:ENSG00000128298:ENSG00000184381:ENSG00000185022:ENSG00000213923:ENSG00000100196:ENSG00000100211:ENSG00000100216:ENSG00000100221:ENSG00000100226:ENSG00000244509:ENSG00000100324:ENSG00000100335:ENSG00000196236
DEG.up	Colon_Sigmoid	1264	41	0.933997	1	ENSG00000135835:ENSG00000163531:ENSG00000162896:ENSG00000082497:ENSG00000084693:ENSG00000138080:ENSG00000168758:ENSG00000144191:ENSG00000204406:ENSG00000144681:ENSG00000168016:ENSG00000144668:ENSG00000144677:ENSG00000090530:ENSG00000152492:ENSG00000138735:ENSG00000146555:ENSG00000147324:ENSG00000104643:ENSG00000134013:ENSG00000147655:ENSG00000164841:ENSG00000108091:ENSG00000138119:ENSG00000102547:ENSG00000136104:ENSG00000150510:ENSG00000156218:ENSG00000103241:ENSG00000179761:ENSG00000167549:ENSG00000182271:ENSG00000153902:ENSG00000105270:ENSG00000161277:ENSG00000167641:ENSG00000100106:ENSG00000100139:ENSG00000128346:ENSG00000183741:ENSG00000244509
DEG.up	Brain_Anterior_cingulate_cortex_BA24	1866	63	0.934862	1	ENSG00000169213:ENSG00000198216:ENSG00000008118:ENSG00000084731:ENSG00000157833:ENSG00000157851:ENSG00000138028:ENSG00000115194:ENSG00000163794:ENSG00000115226:ENSG00000196872:ENSG00000168280:ENSG00000187123:ENSG00000153558:ENSG00000163539:ENSG00000172995:ENSG00000188729:ENSG00000114279:ENSG00000213123:ENSG00000174007:ENSG00000243449:ENSG00000185818:ENSG00000168824:ENSG00000164112:ENSG00000136295:ENSG00000174945:ENSG00000154319:ENSG00000104722:ENSG00000240694:ENSG00000015592:ENSG00000120899:ENSG00000147655:ENSG00000138311:ENSG00000095596:ENSG00000138207:ENSG00000108231:ENSG00000186047:ENSG00000137843:ENSG00000103257:ENSG00000258472:ENSG00000109107:ENSG00000160606:ENSG00000179761:ENSG00000063015:ENSG00000131242:ENSG00000105711:ENSG00000153902:ENSG00000221946:ENSG00000105695:ENSG00000004777:ENSG00000105290:ENSG00000105270:ENSG00000011332:ENSG00000125869:ENSG00000101349:ENSG00000132639:ENSG00000132640:ENSG00000100379:ENSG00000241360:ENSG00000100142:ENSG00000168135:ENSG00000221890:ENSG00000100321
DEG.down	Brain_Cortex	4957	179	0.950822	1	ENSG00000123080:ENSG00000085831:ENSG00000117859:ENSG00000117862:ENSG00000134744:ENSG00000116157:ENSG00000162385:ENSG00000135837:ENSG00000153029:ENSG00000143486:ENSG00000143479:ENSG00000162889:ENSG00000180667:ENSG00000196352:ENSG00000117335:ENSG00000174059:ENSG00000196878:ENSG00000123689:ENSG00000117594:ENSG00000162757:ENSG00000143970:ENSG00000213699:ENSG00000119777:ENSG00000138080:ENSG00000084774:ENSG00000115207:ENSG00000115211:ENSG00000157992:ENSG00000186281:ENSG00000196843:ENSG00000114988:ENSG00000168763:ENSG00000163126:ENSG00000075568:ENSG00000144182:ENSG00000158411:ENSG00000121989:ENSG00000135999:ENSG00000115963:ENSG00000091317:ENSG00000182973:ENSG00000170266:ENSG00000170248:ENSG00000076242:ENSG00000093167:ENSG00000144674:ENSG00000144668:ENSG00000144677:ENSG00000172936:ENSG00000172939:ENSG00000157036:ENSG00000090530:ENSG00000163347:ENSG00000196083:ENSG00000152492:ENSG00000176945:ENSG00000161217:ENSG00000163960:ENSG00000163961:ENSG00000185798:ENSG00000174004:ENSG00000180370:ENSG00000122068:ENSG00000186001:ENSG00000214367:ENSG00000168884:ENSG00000087266:ENSG00000087269:ENSG00000175920:ENSG00000132406:ENSG00000145220:ENSG00000168826:ENSG00000138735:ENSG00000123737:ENSG00000164056:ENSG00000106268:ENSG00000198286:ENSG00000146555:ENSG00000122786:ENSG00000122783:ENSG00000146859:ENSG00000155561:ENSG00000243317:ENSG00000104626:ENSG00000173281:ENSG00000171056:ENSG00000254093:ENSG00000154359:ENSG00000164741:ENSG00000134013:ENSG00000147459:ENSG00000147437:ENSG00000104756:ENSG00000104228:ENSG00000186918:ENSG00000072422:ENSG00000150347:ENSG00000148572:ENSG00000171988:ENSG00000198060:ENSG00000119912:ENSG00000152804:ENSG00000138119:ENSG00000136051:ENSG00000235162:ENSG00000151135:ENSG00000102531:ENSG00000136169:ENSG00000136147:ENSG00000123179:ENSG00000204977:ENSG00000102796:ENSG00000165819:ENSG00000137801:ENSG00000137841:ENSG00000197978:ENSG00000176371:ENSG00000177082:ENSG00000197696:ENSG00000140612:ENSG00000166716:ENSG00000136383:ENSG00000170776:ENSG00000140968:ENSG00000103248:ENSG00000176692:ENSG00000166484:ENSG00000142494:ENSG00000072210:ENSG00000178307:ENSG00000034152:ENSG00000132581:ENSG00000109113:ENSG00000160602:ENSG00000167536:ENSG00000109118:ENSG00000108256:ENSG00000168792:ENSG00000167543:ENSG00000141298:ENSG00000126653:ENSG00000108578:ENSG00000108582:ENSG00000178691:ENSG00000128422:ENSG00000166398:ENSG00000153896:ENSG00000089356:ENSG00000089327:ENSG00000105699:ENSG00000188508:ENSG00000161249:ENSG00000189001:ENSG00000249115:ENSG00000272333:ENSG00000126246:ENSG00000167595:ENSG00000167604:ENSG00000126264:ENSG00000011600:ENSG00000181392:ENSG00000101384:ENSG00000100365:ENSG00000128311:ENSG00000128309:ENSG00000133466:ENSG00000128340:ENSG00000100060:ENSG00000100065:ENSG00000128283:ENSG00000100092:ENSG00000100106:ENSG00000100139:ENSG00000128346:ENSG00000185022:ENSG00000100196:ENSG00000100211:ENSG00000244509:ENSG00000196236
DEG.twoside	Uterus	4787	172	0.954596	1	ENSG00000123080:ENSG00000157077:ENSG00000134748:ENSG00000134744:ENSG00000116157:ENSG00000162385:ENSG00000215883:ENSG00000121454:ENSG00000135835:ENSG00000163531:ENSG00000123836:ENSG00000174059:ENSG00000123689:ENSG00000117594:ENSG00000117595:ENSG00000117597:ENSG00000082497:ENSG00000084693:ENSG00000138080:ENSG00000138030:ENSG00000138028:ENSG00000163792:ENSG00000138074:ENSG00000084774:ENSG00000163794:ENSG00000138002:ENSG00000243943:ENSG00000174501:ENSG00000196843:ENSG00000114988:ENSG00000168763:ENSG00000163126:ENSG00000168758:ENSG00000144199:ENSG00000135976:ENSG00000075568:ENSG00000115446:ENSG00000135951:ENSG00000144182:ENSG00000158411:ENSG00000115947:ENSG00000135999:ENSG00000168280:ENSG00000187123:ENSG00000168016:ENSG00000178567:ENSG00000144668:ENSG00000136059:ENSG00000157036:ENSG00000090530:ENSG00000163347:ENSG00000152492:ENSG00000163960:ENSG00000119231:ENSG00000163975:ENSG00000161267:ENSG00000186001:ENSG00000185049:ENSG00000243449:ENSG00000125386:ENSG00000175920:ENSG00000184160:ENSG00000132406:ENSG00000168826:ENSG00000138738:ENSG00000123737:ENSG00000106012:ENSG00000146535:ENSG00000198286:ENSG00000205060:ENSG00000155561:ENSG00000253958:ENSG00000173281:ENSG00000173273:ENSG00000186523:ENSG00000250305:ENSG00000134013:ENSG00000197217:ENSG00000147459:ENSG00000147437:ENSG00000240694:ENSG00000108091:ENSG00000072422:ENSG00000196932:ENSG00000150347:ENSG00000171988:ENSG00000198060:ENSG00000138160:ENSG00000138119:ENSG00000138207:ENSG00000148690:ENSG00000136051:ENSG00000136044:ENSG00000235162:ENSG00000074590:ENSG00000151135:ENSG00000102531:ENSG00000136169:ENSG00000136147:ENSG00000136144:ENSG00000123179:ENSG00000136104:ENSG00000102796:ENSG00000171262:ENSG00000197978:ENSG00000176371:ENSG00000177082:ENSG00000166716:ENSG00000136383:ENSG00000170776:ENSG00000183655:ENSG00000140968:ENSG00000103264:ENSG00000103257:ENSG00000172530:ENSG00000072134:ENSG00000108641:ENSG00000166484:ENSG00000142494:ENSG00000108599:ENSG00000128487:ENSG00000004139:ENSG00000160606:ENSG00000109118:ENSG00000221995:ENSG00000198720:ENSG00000141298:ENSG00000108587:ENSG00000131242:ENSG00000178691:ENSG00000128422:ENSG00000166398:ENSG00000089335:ENSG00000197841:ENSG00000153896:ENSG00000180884:ENSG00000105707:ENSG00000089356:ENSG00000153902:ENSG00000089327:ENSG00000188508:ENSG00000249115:ENSG00000272333:ENSG00000267796:ENSG00000167595:ENSG00000004777:ENSG00000126243:ENSG00000105270:ENSG00000161277:ENSG00000142065:ENSG00000181007:ENSG00000186017:ENSG00000254004:ENSG00000186020:ENSG00000267041:ENSG00000167641:ENSG00000132639:ENSG00000101384:ENSG00000132640:ENSG00000133466:ENSG00000100106:ENSG00000100124:ENSG00000100139:ENSG00000128346:ENSG00000100142:ENSG00000184381:ENSG00000221890:ENSG00000183741:ENSG00000244509:ENSG00000128394:ENSG00000100321:ENSG00000100324
DEG.up	Minor_Salivary_Gland	1285	40	0.962899	1	ENSG00000174502:ENSG00000142224:ENSG00000162896:ENSG00000182795:ENSG00000196878:ENSG00000117595:ENSG00000082497:ENSG00000173557:ENSG00000138028:ENSG00000157992:ENSG00000174501:ENSG00000071073:ENSG00000196872:ENSG00000073282:ENSG00000163347:ENSG00000187527:ENSG00000176945:ENSG00000163975:ENSG00000164855:ENSG00000106003:ENSG00000198074:ENSG00000227471:ENSG00000253958:ENSG00000255046:ENSG00000167034:ENSG00000197978:ENSG00000108602:ENSG00000007216:ENSG00000160606:ENSG00000160602:ENSG00000076604:ENSG00000108582:ENSG00000128422:ENSG00000179066:ENSG00000089356:ENSG00000105699:ENSG00000161249:ENSG00000181392:ENSG00000167642:ENSG00000100196
DEG.twoside	Brain_Amygdala	8433	313	0.966326	1	ENSG00000185104:ENSG00000123080:ENSG00000117859:ENSG00000078618:ENSG00000169213:ENSG00000117862:ENSG00000198841:ENSG00000134744:ENSG00000116157:ENSG00000162385:ENSG00000058799:ENSG00000215883:ENSG00000116221:ENSG00000135837:ENSG00000143324:ENSG00000135835:ENSG00000153029:ENSG00000162783:ENSG00000198216:ENSG00000135829:ENSG00000143486:ENSG00000143479:ENSG00000162889:ENSG00000180667:ENSG00000196352:ENSG00000117335:ENSG00000174059:ENSG00000076356:ENSG00000008118:ENSG00000196878:ENSG00000123689:ENSG00000117594:ENSG00000117595:ENSG00000117597:ENSG00000082497:ENSG00000143970:ENSG00000084731:ENSG00000157833:ENSG00000138018:ENSG00000171303:ENSG00000213699:ENSG00000157851:ENSG00000119777:ENSG00000084693:ENSG00000138080:ENSG00000138028:ENSG00000138073:ENSG00000138074:ENSG00000084774:ENSG00000115194:ENSG00000115207:ENSG00000115211:ENSG00000163795:ENSG00000115241:ENSG00000115216:ENSG00000157992:ENSG00000138002:ENSG00000115226:ENSG00000243943:ENSG00000198522:ENSG00000171174:ENSG00000174501:ENSG00000186281:ENSG00000158050:ENSG00000135956:ENSG00000144021:ENSG00000196843:ENSG00000114982:ENSG00000114988:ENSG00000158158:ENSG00000168763:ENSG00000163126:ENSG00000168758:ENSG00000135976:ENSG00000075568:ENSG00000115446:ENSG00000196872:ENSG00000144182:ENSG00000158411:ENSG00000169554:ENSG00000121989:ENSG00000135999:ENSG00000168280:ENSG00000187123:ENSG00000115963:ENSG00000091317:ENSG00000144635:ENSG00000182973:ENSG00000170266:ENSG00000153560:ENSG00000163539:ENSG00000170248:ENSG00000172995:ENSG00000168016:ENSG00000178567:ENSG00000076242:ENSG00000093167:ENSG00000144674:ENSG00000144668:ENSG00000144677:ENSG00000187091:ENSG00000172936:ENSG00000172939:ENSG00000157036:ENSG00000090530:ENSG00000163347:ENSG00000196083:ENSG00000152492:ENSG00000114279:ENSG00000176945:ENSG00000161217:ENSG00000213123:ENSG00000163960:ENSG00000163961:ENSG00000185798:ENSG00000174004:ENSG00000180370:ENSG00000119231:ENSG00000163975:ENSG00000122068:ENSG00000186001:ENSG00000185049:ENSG00000243449:ENSG00000185818:ENSG00000214367:ENSG00000063978:ENSG00000125386:ENSG00000168884:ENSG00000087266:ENSG00000087269:ENSG00000163956:ENSG00000145220:ENSG00000168826:ENSG00000138735:ENSG00000164109:ENSG00000164112:ENSG00000123737:ENSG00000164056:ENSG00000002822:ENSG00000106268:ENSG00000106263:ENSG00000136213:ENSG00000106003:ENSG00000106009:ENSG00000174945:ENSG00000198286:ENSG00000122786:ENSG00000122783:ENSG00000146859:ENSG00000105875:ENSG00000155561:ENSG00000243317:ENSG00000147324:ENSG00000104626:ENSG00000173281:ENSG00000171056:ENSG00000254093:ENSG00000154319:ENSG00000154359:ENSG00000250305:ENSG00000164741:ENSG00000134013:ENSG00000197217:ENSG00000104722:ENSG00000147459:ENSG00000147437:ENSG00000104756:ENSG00000221914:ENSG00000240694:ENSG00000015592:ENSG00000104228:ENSG00000186918:ENSG00000164830:ENSG00000154188:ENSG00000072422:ENSG00000183346:ENSG00000150347:ENSG00000138311:ENSG00000148572:ENSG00000171988:ENSG00000198060:ENSG00000119912:ENSG00000152804:ENSG00000138190:ENSG00000138119:ENSG00000108231:ENSG00000136051:ENSG00000136044:ENSG00000235162:ENSG00000074590:ENSG00000013503:ENSG00000151135:ENSG00000102531:ENSG00000136169:ENSG00000136147:ENSG00000123179:ENSG00000102753:ENSG00000204977:ENSG00000186047:ENSG00000136104:ENSG00000102796:ENSG00000165819:ENSG00000137801:ENSG00000128829:ENSG00000137843:ENSG00000177082:ENSG00000140612:ENSG00000166716:ENSG00000136383:ENSG00000170776:ENSG00000183655:ENSG00000259494:ENSG00000131148:ENSG00000140968:ENSG00000103241:ENSG00000103248:ENSG00000103264:ENSG00000140948:ENSG00000104731:ENSG00000172530:ENSG00000166484:ENSG00000142494:ENSG00000072210:ENSG00000108599:ENSG00000109016:ENSG00000178307:ENSG00000034152:ENSG00000109083:ENSG00000244045:ENSG00000109072:ENSG00000087111:ENSG00000109107:ENSG00000007202:ENSG00000132581:ENSG00000109111:ENSG00000109113:ENSG00000160602:ENSG00000173065:ENSG00000167536:ENSG00000109118:ENSG00000179761:ENSG00000063015:ENSG00000196535:ENSG00000108256:ENSG00000168792:ENSG00000167543:ENSG00000167549:ENSG00000141298:ENSG00000126653:ENSG00000108578:ENSG00000108582:ENSG00000108587:ENSG00000131242:ENSG00000178691:ENSG00000126858:ENSG00000128422:ENSG00000166398:ENSG00000153896:ENSG00000089351:ENSG00000105707:ENSG00000089356:ENSG00000221946:ENSG00000089327:ENSG00000105699:ENSG00000105697:ENSG00000105695:ENSG00000012124:ENSG00000161249:ENSG00000249115:ENSG00000272333:ENSG00000126246:ENSG00000161265:ENSG00000267796:ENSG00000004776:ENSG00000167595:ENSG00000105290:ENSG00000167604:ENSG00000126243:ENSG00000205138:ENSG00000105270:ENSG00000011332:ENSG00000121417:ENSG00000125869:ENSG00000101349:ENSG00000132639:ENSG00000101384:ENSG00000100365:ENSG00000128309:ENSG00000100379:ENSG00000133466:ENSG00000128340:ENSG00000100060:ENSG00000100065:ENSG00000100083:ENSG00000100092:ENSG00000241360:ENSG00000100106:ENSG00000100139:ENSG00000128346:ENSG00000100142:ENSG00000100151:ENSG00000184381:ENSG00000185022:ENSG00000168135:ENSG00000100196:ENSG00000100211:ENSG00000100221:ENSG00000100226:ENSG00000221890:ENSG00000244509:ENSG00000100321:ENSG00000100335:ENSG00000196236
DEG.down	Testis	2599	87	0.970917	1	ENSG00000123080:ENSG00000135835:ENSG00000153029:ENSG00000163531:ENSG00000162894:ENSG00000182795:ENSG00000076356:ENSG00000008118:ENSG00000196878:ENSG00000009790:ENSG00000084731:ENSG00000171303:ENSG00000213699:ENSG00000135956:ENSG00000196843:ENSG00000168758:ENSG00000071073:ENSG00000169554:ENSG00000115963:ENSG00000168016:ENSG00000144677:ENSG00000172936:ENSG00000073282:ENSG00000174004:ENSG00000119227:ENSG00000161267:ENSG00000087266:ENSG00000164056:ENSG00000106003:ENSG00000198074:ENSG00000146859:ENSG00000253958:ENSG00000171056:ENSG00000164741:ENSG00000134013:ENSG00000221818:ENSG00000240694:ENSG00000092964:ENSG00000154188:ENSG00000147655:ENSG00000151150:ENSG00000150347:ENSG00000152804:ENSG00000138119:ENSG00000074590:ENSG00000136147:ENSG00000150510:ENSG00000137801:ENSG00000137841:ENSG00000136383:ENSG00000140538:ENSG00000140968:ENSG00000103241:ENSG00000188522:ENSG00000108602:ENSG00000034152:ENSG00000076351:ENSG00000109107:ENSG00000109113:ENSG00000132589:ENSG00000179761:ENSG00000168792:ENSG00000167549:ENSG00000105711:ENSG00000153902:ENSG00000266964:ENSG00000221946:ENSG00000089327:ENSG00000161249:ENSG00000189001:ENSG00000167604:ENSG00000126264:ENSG00000011600:ENSG00000181392:ENSG00000161281:ENSG00000125869:ENSG00000101384:ENSG00000100365:ENSG00000128311:ENSG00000100385:ENSG00000128340:ENSG00000100060:ENSG00000185022:ENSG00000198792:ENSG00000168135:ENSG00000221890:ENSG00000183741
DEG.twoside	Brain_Cortex	7116	260	0.97178	1	ENSG00000123080:ENSG00000085831:ENSG00000117859:ENSG00000117862:ENSG00000134744:ENSG00000116157:ENSG00000162385:ENSG00000135837:ENSG00000153029:ENSG00000198216:ENSG00000163531:ENSG00000143486:ENSG00000143479:ENSG00000162889:ENSG00000180667:ENSG00000196352:ENSG00000117335:ENSG00000174059:ENSG00000008118:ENSG00000196878:ENSG00000123689:ENSG00000117594:ENSG00000162757:ENSG00000143970:ENSG00000084731:ENSG00000157833:ENSG00000213699:ENSG00000157851:ENSG00000119777:ENSG00000138080:ENSG00000138030:ENSG00000138028:ENSG00000084774:ENSG00000115194:ENSG00000163793:ENSG00000163794:ENSG00000115207:ENSG00000115211:ENSG00000157992:ENSG00000115226:ENSG00000186281:ENSG00000196843:ENSG00000114988:ENSG00000168763:ENSG00000163126:ENSG00000144199:ENSG00000075568:ENSG00000196872:ENSG00000144182:ENSG00000158411:ENSG00000121989:ENSG00000135999:ENSG00000168280:ENSG00000187123:ENSG00000115963:ENSG00000091317:ENSG00000182973:ENSG00000170266:ENSG00000153558:ENSG00000163539:ENSG00000170248:ENSG00000172995:ENSG00000076242:ENSG00000093167:ENSG00000144674:ENSG00000144668:ENSG00000144677:ENSG00000172936:ENSG00000172939:ENSG00000157036:ENSG00000090530:ENSG00000163347:ENSG00000196083:ENSG00000152492:ENSG00000114279:ENSG00000176945:ENSG00000161217:ENSG00000213123:ENSG00000163960:ENSG00000163961:ENSG00000185798:ENSG00000174004:ENSG00000174007:ENSG00000180370:ENSG00000119227:ENSG00000161267:ENSG00000122068:ENSG00000186001:ENSG00000243449:ENSG00000185818:ENSG00000214367:ENSG00000159733:ENSG00000168884:ENSG00000087266:ENSG00000087269:ENSG00000159788:ENSG00000175920:ENSG00000132406:ENSG00000145220:ENSG00000168826:ENSG00000168824:ENSG00000138735:ENSG00000164112:ENSG00000123737:ENSG00000164056:ENSG00000106268:ENSG00000106012:ENSG00000136295:ENSG00000174945:ENSG00000198286:ENSG00000146555:ENSG00000122786:ENSG00000122783:ENSG00000146859:ENSG00000155561:ENSG00000243317:ENSG00000104626:ENSG00000173281:ENSG00000171056:ENSG00000254093:ENSG00000154319:ENSG00000154359:ENSG00000164741:ENSG00000134013:ENSG00000104722:ENSG00000147459:ENSG00000147437:ENSG00000104756:ENSG00000240694:ENSG00000015592:ENSG00000104228:ENSG00000120899:ENSG00000186918:ENSG00000164830:ENSG00000147655:ENSG00000151150:ENSG00000072422:ENSG00000150347:ENSG00000138311:ENSG00000148572:ENSG00000171988:ENSG00000198060:ENSG00000119912:ENSG00000152804:ENSG00000138119:ENSG00000138207:ENSG00000108231:ENSG00000136051:ENSG00000235162:ENSG00000074590:ENSG00000151135:ENSG00000102531:ENSG00000136169:ENSG00000136147:ENSG00000123179:ENSG00000204977:ENSG00000186047:ENSG00000102796:ENSG00000165819:ENSG00000172575:ENSG00000137801:ENSG00000137843:ENSG00000137841:ENSG00000197978:ENSG00000176371:ENSG00000177082:ENSG00000197696:ENSG00000140612:ENSG00000166716:ENSG00000136383:ENSG00000170776:ENSG00000140538:ENSG00000140968:ENSG00000103248:ENSG00000176692:ENSG00000103257:ENSG00000166484:ENSG00000142494:ENSG00000072210:ENSG00000128487:ENSG00000178307:ENSG00000034152:ENSG00000258472:ENSG00000109107:ENSG00000132581:ENSG00000109113:ENSG00000160602:ENSG00000167536:ENSG00000109118:ENSG00000179761:ENSG00000063015:ENSG00000221995:ENSG00000108256:ENSG00000168792:ENSG00000167543:ENSG00000198720:ENSG00000167549:ENSG00000141298:ENSG00000126653:ENSG00000108578:ENSG00000108582:ENSG00000131242:ENSG00000178691:ENSG00000128422:ENSG00000166398:ENSG00000153896:ENSG00000105711:ENSG00000089356:ENSG00000153902:ENSG00000221946:ENSG00000089327:ENSG00000105699:ENSG00000105695:ENSG00000012124:ENSG00000188508:ENSG00000161249:ENSG00000189001:ENSG00000249115:ENSG00000272333:ENSG00000126246:ENSG00000167595:ENSG00000004777:ENSG00000105290:ENSG00000167604:ENSG00000126264:ENSG00000011600:ENSG00000181392:ENSG00000105270:ENSG00000161298:ENSG00000011332:ENSG00000125869:ENSG00000101349:ENSG00000132639:ENSG00000101384:ENSG00000132640:ENSG00000100365:ENSG00000128311:ENSG00000128309:ENSG00000100379:ENSG00000133466:ENSG00000128340:ENSG00000100060:ENSG00000100065:ENSG00000128283:ENSG00000100092:ENSG00000241360:ENSG00000100106:ENSG00000100139:ENSG00000128346:ENSG00000100142:ENSG00000128298:ENSG00000185022:ENSG00000168135:ENSG00000100196:ENSG00000100211:ENSG00000221890:ENSG00000183741:ENSG00000244509:ENSG00000100321:ENSG00000196236
DEG.twoside	Cells_Cultured_fibroblasts	5399	193	0.972402	1	ENSG00000123080:ENSG00000169213:ENSG00000117862:ENSG00000198841:ENSG00000134717:ENSG00000157077:ENSG00000116157:ENSG00000162385:ENSG00000153029:ENSG00000162783:ENSG00000163531:ENSG00000143479:ENSG00000162892:ENSG00000123836:ENSG00000174059:ENSG00000117594:ENSG00000117597:ENSG00000082497:ENSG00000143970:ENSG00000115163:ENSG00000084764:ENSG00000138080:ENSG00000084774:ENSG00000163794:ENSG00000115204:ENSG00000157992:ENSG00000176714:ENSG00000198522:ENSG00000163798:ENSG00000158050:ENSG00000121152:ENSG00000196843:ENSG00000168763:ENSG00000163126:ENSG00000144199:ENSG00000075568:ENSG00000185414:ENSG00000150556:ENSG00000187123:ENSG00000115963:ENSG00000091317:ENSG00000170266:ENSG00000188167:ENSG00000076242:ENSG00000136059:ENSG00000172936:ENSG00000172939:ENSG00000157036:ENSG00000163347:ENSG00000198836:ENSG00000072274:ENSG00000163959:ENSG00000161217:ENSG00000163960:ENSG00000185798:ENSG00000174004:ENSG00000180370:ENSG00000145016:ENSG00000109685:ENSG00000243449:ENSG00000159733:ENSG00000063978:ENSG00000087266:ENSG00000087269:ENSG00000159788:ENSG00000184160:ENSG00000132406:ENSG00000145220:ENSG00000138735:ENSG00000164109:ENSG00000173376:ENSG00000164112:ENSG00000123737:ENSG00000164056:ENSG00000106268:ENSG00000106266:ENSG00000106003:ENSG00000136295:ENSG00000146535:ENSG00000146555:ENSG00000205060:ENSG00000105875:ENSG00000155561:ENSG00000243317:ENSG00000189320:ENSG00000104626:ENSG00000173273:ENSG00000175806:ENSG00000254093:ENSG00000154319:ENSG00000154359:ENSG00000250305:ENSG00000164741:ENSG00000134013:ENSG00000197217:ENSG00000147459:ENSG00000104756:ENSG00000184661:ENSG00000240694:ENSG00000104228:ENSG00000154188:ENSG00000170312:ENSG00000150347:ENSG00000181915:ENSG00000148572:ENSG00000138160:ENSG00000152804:ENSG00000138190:ENSG00000138119:ENSG00000138180:ENSG00000138207:ENSG00000176273:ENSG00000136051:ENSG00000136044:ENSG00000235162:ENSG00000013503:ENSG00000151135:ENSG00000102531:ENSG00000102547:ENSG00000136144:ENSG00000123179:ENSG00000102753:ENSG00000204977:ENSG00000102796:ENSG00000171262:ENSG00000137801:ENSG00000150667:ENSG00000166073:ENSG00000128829:ENSG00000156970:ENSG00000177082:ENSG00000259494:ENSG00000181991:ENSG00000131148:ENSG00000176692:ENSG00000176678:ENSG00000103257:ENSG00000142494:ENSG00000072210:ENSG00000128487:ENSG00000178307:ENSG00000109083:ENSG00000076351:ENSG00000132581:ENSG00000167525:ENSG00000160606:ENSG00000167536:ENSG00000196535:ENSG00000221995:ENSG00000108256:ENSG00000160551:ENSG00000198720:ENSG00000167549:ENSG00000126653:ENSG00000108582:ENSG00000178691:ENSG00000105711:ENSG00000266964:ENSG00000089327:ENSG00000105699:ENSG00000188508:ENSG00000161249:ENSG00000189001:ENSG00000126246:ENSG00000161265:ENSG00000004777:ENSG00000105290:ENSG00000167604:ENSG00000126264:ENSG00000126243:ENSG00000105270:ENSG00000075702:ENSG00000181007:ENSG00000254004:ENSG00000167642:ENSG00000167641:ENSG00000132639:ENSG00000101384:ENSG00000133466:ENSG00000128340:ENSG00000100065:ENSG00000100106:ENSG00000100116:ENSG00000100151:ENSG00000128298:ENSG00000184381:ENSG00000100196:ENSG00000100206:ENSG00000221890:ENSG00000244509:ENSG00000100321:ENSG00000100335:ENSG00000196236
DEG.twoside	Brain_Putamen_basal_ganglia	8427	311	0.975255	1	ENSG00000185104:ENSG00000123080:ENSG00000117859:ENSG00000078618:ENSG00000117862:ENSG00000198841:ENSG00000134717:ENSG00000134748:ENSG00000134744:ENSG00000116157:ENSG00000162385:ENSG00000058799:ENSG00000215883:ENSG00000116221:ENSG00000135837:ENSG00000143324:ENSG00000135835:ENSG00000153029:ENSG00000162783:ENSG00000198216:ENSG00000135824:ENSG00000135829:ENSG00000163531:ENSG00000143486:ENSG00000162889:ENSG00000180667:ENSG00000196352:ENSG00000117335:ENSG00000174059:ENSG00000076356:ENSG00000008118:ENSG00000196878:ENSG00000123689:ENSG00000117597:ENSG00000143970:ENSG00000084731:ENSG00000157833:ENSG00000115155:ENSG00000171303:ENSG00000213699:ENSG00000157851:ENSG00000119777:ENSG00000084693:ENSG00000138080:ENSG00000138028:ENSG00000138073:ENSG00000084774:ENSG00000163794:ENSG00000115207:ENSG00000115211:ENSG00000163795:ENSG00000115216:ENSG00000157992:ENSG00000138002:ENSG00000115226:ENSG00000243943:ENSG00000198522:ENSG00000171174:ENSG00000174501:ENSG00000158050:ENSG00000135956:ENSG00000144021:ENSG00000196843:ENSG00000114982:ENSG00000114988:ENSG00000158158:ENSG00000168763:ENSG00000163126:ENSG00000168758:ENSG00000135976:ENSG00000075568:ENSG00000115446:ENSG00000196872:ENSG00000135951:ENSG00000144182:ENSG00000158411:ENSG00000185414:ENSG00000121989:ENSG00000115947:ENSG00000135999:ENSG00000168280:ENSG00000115963:ENSG00000091317:ENSG00000144635:ENSG00000182973:ENSG00000170266:ENSG00000173705:ENSG00000153560:ENSG00000170248:ENSG00000172995:ENSG00000178567:ENSG00000076242:ENSG00000093167:ENSG00000144674:ENSG00000144677:ENSG00000187091:ENSG00000172936:ENSG00000172939:ENSG00000157036:ENSG00000090530:ENSG00000152492:ENSG00000176945:ENSG00000072274:ENSG00000161217:ENSG00000163960:ENSG00000163961:ENSG00000185798:ENSG00000174004:ENSG00000180370:ENSG00000119231:ENSG00000163975:ENSG00000122068:ENSG00000186001:ENSG00000109685:ENSG00000185049:ENSG00000243449:ENSG00000185818:ENSG00000214367:ENSG00000123933:ENSG00000063978:ENSG00000125386:ENSG00000168884:ENSG00000087266:ENSG00000109736:ENSG00000087269:ENSG00000197386:ENSG00000184160:ENSG00000145220:ENSG00000168826:ENSG00000168824:ENSG00000138735:ENSG00000123737:ENSG00000164056:ENSG00000136213:ENSG00000106009:ENSG00000174945:ENSG00000122786:ENSG00000122783:ENSG00000146859:ENSG00000105875:ENSG00000080802:ENSG00000155561:ENSG00000243317:ENSG00000147324:ENSG00000104626:ENSG00000173281:ENSG00000175806:ENSG00000171056:ENSG00000254093:ENSG00000154319:ENSG00000079459:ENSG00000154359:ENSG00000250305:ENSG00000134013:ENSG00000197217:ENSG00000167034:ENSG00000104722:ENSG00000147459:ENSG00000147437:ENSG00000104756:ENSG00000221914:ENSG00000240694:ENSG00000015592:ENSG00000104228:ENSG00000186918:ENSG00000164830:ENSG00000108091:ENSG00000072422:ENSG00000150347:ENSG00000138311:ENSG00000148572:ENSG00000171988:ENSG00000198060:ENSG00000119912:ENSG00000152804:ENSG00000138190:ENSG00000138119:ENSG00000108231:ENSG00000136051:ENSG00000136044:ENSG00000235162:ENSG00000074590:ENSG00000013503:ENSG00000151135:ENSG00000102531:ENSG00000102543:ENSG00000102547:ENSG00000136169:ENSG00000136147:ENSG00000123179:ENSG00000102753:ENSG00000204977:ENSG00000136104:ENSG00000102796:ENSG00000165819:ENSG00000137801:ENSG00000128829:ENSG00000137843:ENSG00000230778:ENSG00000176371:ENSG00000177082:ENSG00000197696:ENSG00000140612:ENSG00000166716:ENSG00000136383:ENSG00000170776:ENSG00000259494:ENSG00000131148:ENSG00000140968:ENSG00000103241:ENSG00000103248:ENSG00000260456:ENSG00000103264:ENSG00000140948:ENSG00000104731:ENSG00000172530:ENSG00000166484:ENSG00000142494:ENSG00000072210:ENSG00000108599:ENSG00000109016:ENSG00000178307:ENSG00000034152:ENSG00000109083:ENSG00000244045:ENSG00000087111:ENSG00000109107:ENSG00000007202:ENSG00000132581:ENSG00000109111:ENSG00000109113:ENSG00000160602:ENSG00000076604:ENSG00000173065:ENSG00000167536:ENSG00000109118:ENSG00000179761:ENSG00000063015:ENSG00000196535:ENSG00000108256:ENSG00000160551:ENSG00000168792:ENSG00000167543:ENSG00000141298:ENSG00000126653:ENSG00000108578:ENSG00000108582:ENSG00000108587:ENSG00000131242:ENSG00000178691:ENSG00000126858:ENSG00000166398:ENSG00000089351:ENSG00000105711:ENSG00000089356:ENSG00000221946:ENSG00000089327:ENSG00000105699:ENSG00000105695:ENSG00000012124:ENSG00000188508:ENSG00000249115:ENSG00000272333:ENSG00000126246:ENSG00000161265:ENSG00000267796:ENSG00000167595:ENSG00000105290:ENSG00000167604:ENSG00000126264:ENSG00000011600:ENSG00000126243:ENSG00000205138:ENSG00000105270:ENSG00000161277:ENSG00000011332:ENSG00000121417:ENSG00000125869:ENSG00000101349:ENSG00000132639:ENSG00000101384:ENSG00000100365:ENSG00000128309:ENSG00000100379:ENSG00000187045:ENSG00000133466:ENSG00000128340:ENSG00000100060:ENSG00000100065:ENSG00000100083:ENSG00000100092:ENSG00000241360:ENSG00000100106:ENSG00000100139:ENSG00000128346:ENSG00000100142:ENSG00000128298:ENSG00000184381:ENSG00000185022:ENSG00000213923:ENSG00000168135:ENSG00000100196:ENSG00000100211:ENSG00000100216:ENSG00000100221:ENSG00000100226:ENSG00000244509:ENSG00000100321:ENSG00000100324:ENSG00000100335:ENSG00000196236
DEG.up	Cells_Cultured_fibroblasts	3686	127	0.975321	1	ENSG00000123080:ENSG00000169213:ENSG00000117862:ENSG00000198841:ENSG00000134717:ENSG00000157077:ENSG00000116157:ENSG00000162385:ENSG00000153029:ENSG00000162783:ENSG00000143479:ENSG00000162892:ENSG00000117594:ENSG00000117597:ENSG00000143970:ENSG00000115163:ENSG00000138080:ENSG00000084774:ENSG00000115204:ENSG00000198522:ENSG00000163798:ENSG00000121152:ENSG00000075568:ENSG00000185414:ENSG00000150556:ENSG00000187123:ENSG00000115963:ENSG00000091317:ENSG00000170266:ENSG00000188167:ENSG00000076242:ENSG00000172936:ENSG00000172939:ENSG00000157036:ENSG00000198836:ENSG00000072274:ENSG00000161217:ENSG00000163960:ENSG00000185798:ENSG00000180370:ENSG00000109685:ENSG00000243449:ENSG00000063978:ENSG00000087269:ENSG00000132406:ENSG00000145220:ENSG00000164109:ENSG00000164112:ENSG00000123737:ENSG00000106268:ENSG00000106266:ENSG00000136295:ENSG00000146535:ENSG00000205060:ENSG00000155561:ENSG00000243317:ENSG00000189320:ENSG00000104626:ENSG00000173273:ENSG00000254093:ENSG00000154319:ENSG00000164741:ENSG00000134013:ENSG00000197217:ENSG00000147459:ENSG00000104756:ENSG00000184661:ENSG00000104228:ENSG00000154188:ENSG00000170312:ENSG00000150347:ENSG00000181915:ENSG00000148572:ENSG00000138160:ENSG00000138119:ENSG00000138180:ENSG00000176273:ENSG00000136051:ENSG00000136044:ENSG00000235162:ENSG00000013503:ENSG00000151135:ENSG00000102531:ENSG00000136144:ENSG00000123179:ENSG00000102753:ENSG00000204977:ENSG00000171262:ENSG00000137801:ENSG00000150667:ENSG00000166073:ENSG00000128829:ENSG00000156970:ENSG00000177082:ENSG00000259494:ENSG00000181991:ENSG00000131148:ENSG00000176692:ENSG00000176678:ENSG00000103257:ENSG00000178307:ENSG00000109083:ENSG00000132581:ENSG00000160606:ENSG00000108256:ENSG00000160551:ENSG00000126653:ENSG00000108582:ENSG00000178691:ENSG00000089327:ENSG00000161249:ENSG00000189001:ENSG00000126243:ENSG00000105270:ENSG00000075702:ENSG00000181007:ENSG00000254004:ENSG00000133466:ENSG00000128340:ENSG00000100106:ENSG00000100116:ENSG00000128298:ENSG00000100196:ENSG00000100206:ENSG00000244509:ENSG00000100335:ENSG00000196236
DEG.up	Esophagus_Gastroesophageal_Junction	1016	28	0.987713	1	ENSG00000135835:ENSG00000163531:ENSG00000174059:ENSG00000084693:ENSG00000138080:ENSG00000168758:ENSG00000144191:ENSG00000144668:ENSG00000138735:ENSG00000147324:ENSG00000136574:ENSG00000154359:ENSG00000134013:ENSG00000147655:ENSG00000138119:ENSG00000102547:ENSG00000150510:ENSG00000156218:ENSG00000136383:ENSG00000103241:ENSG00000167549:ENSG00000153902:ENSG00000105270:ENSG00000161277:ENSG00000167641:ENSG00000100106:ENSG00000100211:ENSG00000183741
DEG.up	Thyroid	3732	125	0.990112	1	ENSG00000134748:ENSG00000134744:ENSG00000116157:ENSG00000162385:ENSG00000058799:ENSG00000211452:ENSG00000121454:ENSG00000135835:ENSG00000135824:ENSG00000123836:ENSG00000174059:ENSG00000117595:ENSG00000173557:ENSG00000213699:ENSG00000084693:ENSG00000084774:ENSG00000115204:ENSG00000115207:ENSG00000163795:ENSG00000157992:ENSG00000138002:ENSG00000243943:ENSG00000171174:ENSG00000114988:ENSG00000158158:ENSG00000115085:ENSG00000183513:ENSG00000115446:ENSG00000135951:ENSG00000144182:ENSG00000158411:ENSG00000170266:ENSG00000153558:ENSG00000178567:ENSG00000144674:ENSG00000198590:ENSG00000144668:ENSG00000136059:ENSG00000157036:ENSG00000152492:ENSG00000187527:ENSG00000127249:ENSG00000176945:ENSG00000075711:ENSG00000161267:ENSG00000132406:ENSG00000138738:ENSG00000186867:ENSG00000164056:ENSG00000106012:ENSG00000136295:ENSG00000253958:ENSG00000154319:ENSG00000186523:ENSG00000250305:ENSG00000147459:ENSG00000221818:ENSG00000171988:ENSG00000198060:ENSG00000152804:ENSG00000138190:ENSG00000138119:ENSG00000151135:ENSG00000102531:ENSG00000102543:ENSG00000136169:ENSG00000136147:ENSG00000136144:ENSG00000136104:ENSG00000102796:ENSG00000176753:ENSG00000177082:ENSG00000197696:ENSG00000170776:ENSG00000181991:ENSG00000103248:ENSG00000140948:ENSG00000104731:ENSG00000171931:ENSG00000154016:ENSG00000108641:ENSG00000109016:ENSG00000109083:ENSG00000258472:ENSG00000132581:ENSG00000160602:ENSG00000076604:ENSG00000109118:ENSG00000167543:ENSG00000167549:ENSG00000214708:ENSG00000166398:ENSG00000089335:ENSG00000197841:ENSG00000153896:ENSG00000105707:ENSG00000105699:ENSG00000161249:ENSG00000249115:ENSG00000272333:ENSG00000161265:ENSG00000167595:ENSG00000004777:ENSG00000167604:ENSG00000181392:ENSG00000239382:ENSG00000142065:ENSG00000254004:ENSG00000186020:ENSG00000167642:ENSG00000121417:ENSG00000132623:ENSG00000149346:ENSG00000101384:ENSG00000172296:ENSG00000100065:ENSG00000100083:ENSG00000100106:ENSG00000100116:ENSG00000100124:ENSG00000100151:ENSG00000184381:ENSG00000184949:ENSG00000100246:ENSG00000196236
DEG.up	Artery_Tibial	2175	67	0.992651	1	ENSG00000185104:ENSG00000123080:ENSG00000153029:ENSG00000171303:ENSG00000138080:ENSG00000243943:ENSG00000196843:ENSG00000168758:ENSG00000169554:ENSG00000135999:ENSG00000115963:ENSG00000144635:ENSG00000173705:ENSG00000153558:ENSG00000144681:ENSG00000144668:ENSG00000144677:ENSG00000187091:ENSG00000172939:ENSG00000152492:ENSG00000122068:ENSG00000184160:ENSG00000138735:ENSG00000164056:ENSG00000146535:ENSG00000146555:ENSG00000189320:ENSG00000147324:ENSG00000173281:ENSG00000154359:ENSG00000104756:ENSG00000221818:ENSG00000164830:ENSG00000154188:ENSG00000108091:ENSG00000150347:ENSG00000138119:ENSG00000136051:ENSG00000235162:ENSG00000151135:ENSG00000102531:ENSG00000102547:ENSG00000137801:ENSG00000166073:ENSG00000156218:ENSG00000136383:ENSG00000140538:ENSG00000176692:ENSG00000176678:ENSG00000103264:ENSG00000140948:ENSG00000166484:ENSG00000128487:ENSG00000004139:ENSG00000160551:ENSG00000167549:ENSG00000126653:ENSG00000126858:ENSG00000128422:ENSG00000166398:ENSG00000153902:ENSG00000105270:ENSG00000167641:ENSG00000101384:ENSG00000185022:ENSG00000221890:ENSG00000183741
DEG.down	Cervix_Ectocervix	2	0	1	1
DEG.down	Cervix_Endocervix	5	0	1	1
DEG.down	Fallopian_Tube	1	0	1	1
DEG.down	Kidney_Medulla	0	0	1	1

### Sheet: Table S11 BAGHan.GWAS.catalog
Table S11. FUMA's GWAS catalog results for BAGHan
GenomicLocus	IndSigSNP	chr	bp	snp	DateAddedToCatalog	PMID	FirstAuth	Date	Journal	Link	Study	Trait	InitialN	ReplicationN	Region	ReportedGene	MappedGene	UpGene	DownGene	SNP_Gene_ID	UpGeneDist	DownGeneDist	Strongest	SNPs	marged	SNP_ID_cur	Context	intergenic	RiskAF	P	Pmlog	Ptext	OrBeta	95CI	Platform	CNV
1	rs7411629	1	51558856	rs7530673	2022-02-14	35079123	Chambers T	2022-01-25	Mol Psychiatry	www.ncbi.nlm.nih.gov/pubmed/35079123	Genetic common variants associated with cerebellar volume and their overlap with mental disorders: a study on 33,265 individuals from the UK-Biobank.	Total cerebellar volume (excluding Crus I vermis)	33,265 European ancestry individuals	NA	1p32.3		MIR6500 - C1orf185	ENSG00000275816	ENSG00000204006		33081	9037	rs7530673-A	rs7530673	0	7530673	intergenic_variant	1	NR	4e-23	22.3979		0.0542	[0.043-0.065] unit increase	Affymetrix [6193476] (imputed)	N
1	rs7411629	1	51572465	rs12072311	2020-01-28	31676860	Zhao B	2019-11-01	Nat Genet	www.ncbi.nlm.nih.gov/pubmed/31676860	Genome-wide association analysis of 19,629 individuals identifies variants influencing regional brain volumes and refines their genetic co-architecture with cognitive and mental health traits.	Brain region volumes	19,629 British ancestry individuals	NA	1p32.3	NR	C1orf185			ENSG00000204006	NA	NA	rs12072311-?	rs12072311	0	12072311	intron_variant	0	NR	2e-13	12.699	(left cerebellum exterior)	NA		NR [9227495] (imputed)	N
1	rs7411629	1	51572465	rs12072311	2020-01-28	31676860	Zhao B	2019-11-01	Nat Genet	www.ncbi.nlm.nih.gov/pubmed/31676860	Genome-wide association analysis of 19,629 individuals identifies variants influencing regional brain volumes and refines their genetic co-architecture with cognitive and mental health traits.	Brain region volumes	19,629 British ancestry individuals	NA	1p32.3	NR	C1orf185			ENSG00000204006	NA	NA	rs12072311-?	rs12072311	0	12072311	intron_variant	0	NR	3e-14	13.5229	(right cerebellum exterior)	NA		NR [9227495] (imputed)	N
1	rs7411629	1	51583835	rs193261074	2022-05-31	33875891	Smith SM	2021-04-19	Nat Neurosci	www.ncbi.nlm.nih.gov/pubmed/33875891	An expanded set of genome-wide association studies of brain imaging phenotypes in UK Biobank.	IDP T1 FAST ROIs R cerebellum crus I	22,133 British ancestry individuals	11,086 British ancestry individuals	1p32.3		C1orf185			ENSG00000204006	NA	NA	rs193261074-T	rs193261074	0	193261074	intron_variant	0	0.052	7e-13	12.1549		0.153	[0.11-0.19] unit increase	Affymetrix [17103079] (imputed)	N
1	rs7411629	1	51655420	rs17106447	2019-02-08	30595370	Kichaev G	2018-12-27	Am J Hum Genet	www.ncbi.nlm.nih.gov/pubmed/30595370	Leveraging Polygenic Functional Enrichment to Improve GWAS Power.	Red blood cell count	approximately 445,000 European ancestry individuals	NA	1p32.3		CFL1P2 - LINC01562	ENSG00000213478	ENSG00000203356		31277	5347	rs17106447-?	rs17106447	0	17106447	regulatory_region_variant	1	NR	3e-10	9.52288		NA		NR [~ 8900000] (imputed)	N
1	rs7411629	1	51655420	rs17106447	2021-12-14	34594039	Sakaue S	2021-09-30	Nat Genet	www.ncbi.nlm.nih.gov/pubmed/34594039	A cross-population atlas of genetic associations for 220 human phenotypes.	Red blood cell count	350,475 European ancestry individuals, 153,512 East Asian ancestry individuals	NA	1p32.3		CFL1P2 - LINC01562	ENSG00000213478	ENSG00000203356		31277	5347	rs17106447-C	rs17106447	0	17106447	regulatory_region_variant	1	NR	4e-09	8.39794		0.0228	[0.015-0.03] unit decrease	Affymetrix, Illumina [20538708] (imputed)	N
1	rs7411629	1	51664731	rs12093778	2020-01-28	31676860	Zhao B	2019-11-01	Nat Genet	www.ncbi.nlm.nih.gov/pubmed/31676860	Genome-wide association analysis of 19,629 individuals identifies variants influencing regional brain volumes and refines their genetic co-architecture with cognitive and mental health traits.	Brain region volumes	19,629 British ancestry individuals	NA	1p32.3	NR	LINC01562			ENSG00000203356	NA	NA	rs12093778-?	rs12093778	0	12093778	intron_variant	0	NR	2e-12	11.699	(left cerebellum exterior)	NA		NR [9227495] (imputed)	N
