## Supplementary material for "Shared genetic architecture of brain age gap across 30 cohorts worldwide": SM Table (part 2 of 3)

### Sheet: Table S11 BAGHan.GWAS.catalog (continued)
Table S11. FUMA's GWAS catalog results for BAGHan
1	rs7411629	1	51762846	rs79492354	2020-01-28	31676860	Zhao B	2019-11-01	Nat Genet	www.ncbi.nlm.nih.gov/pubmed/31676860	Genome-wide association analysis of 19,629 individuals identifies variants influencing regional brain volumes and refines their genetic co-architecture with cognitive and mental health traits.	Brain region volumes	19,629 British ancestry individuals	NA	1p32.3	NR	TTC39A			ENSG00000085831	NA	NA	rs79492354-?	rs79492354	0	79492354	intron_variant	0	NR	3e-09	8.52288	(cerebellar vermal lobules I V)	NA		NR [9227495] (imputed)	N
1	rs7411629	1	51777748	rs7521849	2020-01-28	31676860	Zhao B	2019-11-01	Nat Genet	www.ncbi.nlm.nih.gov/pubmed/31676860	Genome-wide association analysis of 19,629 individuals identifies variants influencing regional brain volumes and refines their genetic co-architecture with cognitive and mental health traits.	Brain region volumes	19,629 British ancestry individuals	NA	1p32.3	NR	TTC39A			ENSG00000085831	NA	NA	rs7521849-?	rs7521849	0	7521849	intron_variant	0	NR	9e-10	9.04576	(right cerebellum exterior)	NA		NR [9227495] (imputed)	N
1	rs7411629	1	51797862	rs76984936	2019-02-08	30595370	Kichaev G	2018-12-27	Am J Hum Genet	www.ncbi.nlm.nih.gov/pubmed/30595370	Leveraging Polygenic Functional Enrichment to Improve GWAS Power.	Waist-hip ratio	approximately 458,000 European ancestry individuals	NA	1p32.3		TTC39A-AS1, TTC39A			ENSG00000261664, ENSG00000085831	NA	NA	rs76984936-?	rs76984936	0	76984936	intron_variant	0	NR	2e-09	8.69897		NA		NR [~ 8900000] (imputed)	N
1	rs7411629	1	51800512	rs41287304	2022-02-24	35115689	Qin Y	2022-02-03	Nat Genet	www.ncbi.nlm.nih.gov/pubmed/35115689	Combined effects of host genetics and diet on human gut microbiota and incident disease in a single population cohort.	Fusobacteriaceae abundance in stool	5,959 Finnish ancestry individuals	NA	1p32.3		TTC39A, TTC39A-AS1			ENSG00000085831, ENSG00000261664	NA	NA	rs41287304-C	rs41287304	0	41287304	non_coding_transcript_exon_variant	0	0.0232735	4e-08	7.39794		0.0918482	[0.059-0.125] unit increase	Illumina [7980478] (imputed)	N
1	rs7411629	1	51800512	rs41287304	2022-02-24	35115689	Qin Y	2022-02-03	Nat Genet	www.ncbi.nlm.nih.gov/pubmed/35115689	Combined effects of host genetics and diet on human gut microbiota and incident disease in a single population cohort.	Fusobacterium A abundance in stool	5,959 Finnish ancestry individuals	NA	1p32.3		TTC39A, TTC39A-AS1			ENSG00000085831, ENSG00000261664	NA	NA	rs41287304-C	rs41287304	0	41287304	non_coding_transcript_exon_variant	0	0.0232735	1e-09	9		0.127175	[0.086-0.168] unit increase	Illumina [7980478] (imputed)	N
1	rs7411629	1	51801735	rs55681655	2017-08-30	27863252	Astle WJ	2016-11-17	Cell	www.ncbi.nlm.nih.gov/pubmed/27863252	The Allelic Landscape of Human Blood Cell Trait Variation and Links to Common Complex Disease.	Lymphocyte percentage of white cells	171,748 European ancestry individuals	NA	1p32.3	TTC39A	TTC39A			ENSG00000085831	NA	NA	rs55681655-C	rs55681655	0	55681655	intron_variant	0	0.1912	6e-09	8.22185		0.0265086	[0.018-0.035] unit increase	Affymetrix [~ 2500000] (imputed)	N
1	rs7411629	1	51801735	rs55681655	2018-11-12	30038396	Lee JJ	2018-07-23	Nat Genet	www.ncbi.nlm.nih.gov/pubmed/30038396	Gene discovery and polygenic prediction from a genome-wide association study of educational attainment in 1.1 million individuals.	Self-reported math ability (MTAG)	670,471 European ancestry individuals	NA	1p32.3	Intergenic	TTC39A			ENSG00000085831	NA	NA	rs55681655-A	rs55681655	0	55681655	intron_variant	0	0.807	1e-08	8	(MTAG)	0.013	[0.0085-0.0175] unit decrease	Affymetrix, Illumina [7100000] (imputed)	N
1	rs7411629	1	51859242	rs6673480	2011-12-01	22036096	Ramasamy A	2011-11-01	J Allergy Clin Immunol	www.ncbi.nlm.nih.gov/pubmed/22036096	A genome-wide meta-analysis of genetic variants associated with allergic rhinitis and grass sensitization and their interaction with birth order.	IgE grass sensitization	2,315 European ancestry cases, 10,032 European ancestry controls	NA	1p32.3	EPS15	EPS15			ENSG00000085832	NA	NA	rs6673480-T	rs6673480	0	6673480	intron_variant	0	0.07	2e-06	5.69897		1.35	[1.19-1.52]	Affymetrix, Illumina [2217510] (imputed)	N
1	rs7411629	1	51884952	rs78767748	2020-01-28	31676860	Zhao B	2019-11-01	Nat Genet	www.ncbi.nlm.nih.gov/pubmed/31676860	Genome-wide association analysis of 19,629 individuals identifies variants influencing regional brain volumes and refines their genetic co-architecture with cognitive and mental health traits.	Brain region volumes	19,629 British ancestry individuals	NA	1p32.3	NR	EPS15			ENSG00000085832	NA	NA	rs78767748-?	rs78767748	0	78767748	intron_variant	0	NR	9e-10	9.04576	(left cerebellum exterior)	NA		NR [9227495] (imputed)	N
1	rs7411629	1	51884952	rs78767748	2020-01-28	31676860	Zhao B	2019-11-01	Nat Genet	www.ncbi.nlm.nih.gov/pubmed/31676860	Genome-wide association analysis of 19,629 individuals identifies variants influencing regional brain volumes and refines their genetic co-architecture with cognitive and mental health traits.	Brain region volumes	19,629 British ancestry individuals	NA	1p32.3	NR	EPS15			ENSG00000085832	NA	NA	rs78767748-?	rs78767748	0	78767748	intron_variant	0	NR	1e-10	10	(right cerebellum exterior)	NA		NR [9227495] (imputed)	N
1	rs7411629	1	51985042	rs2275004	2020-01-28	31676860	Zhao B	2019-11-01	Nat Genet	www.ncbi.nlm.nih.gov/pubmed/31676860	Genome-wide association analysis of 19,629 individuals identifies variants influencing regional brain volumes and refines their genetic co-architecture with cognitive and mental health traits.	Brain region volumes	19,629 British ancestry individuals	NA	1p32.3	NR	EPS15-AS1			ENSG00000227070	NA	NA	rs2275004-?	rs2275004	0	2275004	intron_variant	0	NR	1e-08	8	(right cerebellum exterior)	NA		NR [9227495] (imputed)	N
1	rs7411629	1	52007934	rs77083178	2021-12-14	34594039	Sakaue S	2021-09-30	Nat Genet	www.ncbi.nlm.nih.gov/pubmed/34594039	A cross-population atlas of genetic associations for 220 human phenotypes.	Lymphocyte count	349,856 European ancestry individuals, 95,717 East Asian ancestry individuals	NA	1p32.3		EPS15-AS1			ENSG00000227070	NA	NA	rs77083178-A	rs77083178	0	77083178	intron_variant	0	NR	4e-10	9.39794		0.025	[0.017-0.033] unit increase	Affymetrix, Illumina [20531022] (imputed)	N
1	rs7411629	1	52007975	rs72661391	2020-09-18	32888494	Vuckovic D	2020-09-01	Cell	www.ncbi.nlm.nih.gov/pubmed/32888494	The Polygenic and Monogenic Basis of Blood Traits and Diseases.	Lymphocyte count	408,112 British individuals	NA	1p32.3	RP11-191G24.1	EPS15-AS1			ENSG00000227070	NA	NA	rs72661391-C	rs72661391	0	72661391	intron_variant	0	0.098827	5e-11	10.301		0.0244258	[0.017-0.032] unit increase	Affymetrix [93095623] (imputed)	N
1	rs7411629	1	52008315	rs72661392	2020-09-21	32888493	Chen MH	2020-09-01	Cell	www.ncbi.nlm.nih.gov/pubmed/32888493	Trans-ethnic and Ancestry-Specific Blood-Cell Genetics in 746,667 Individuals from 5 Global Populations.	Lymphocyte count	524,923 European ancestry individuals	NA	1p32.3	NR	EPS15-AS1			ENSG00000227070	NA	NA	rs72661392-T	rs72661392	0	72661392	intron_variant	0	0.098333	2e-11	10.699		0.021457	[0.015-0.028] SD unit increase	Affymetrix, Illumina [50265552] (imputed)	N
1	rs7411629	1	52061445	rs116116372	2020-01-28	31676860	Zhao B	2019-11-01	Nat Genet	www.ncbi.nlm.nih.gov/pubmed/31676860	Genome-wide association analysis of 19,629 individuals identifies variants influencing regional brain volumes and refines their genetic co-architecture with cognitive and mental health traits.	Brain region volumes	19,629 British ancestry individuals	NA	1p32.3	NR	OSBPL9			ENSG00000117859	NA	NA	rs116116372-?	rs116116372	0	116116372	intron_variant	0	NR	1e-08	8	(right cerebellum exterior)	NA		NR [9227495] (imputed)	N
2	rs1609829	1	180905694	rs3795503	2019-05-21	30595370	Kichaev G	2018-12-27	Am J Hum Genet	www.ncbi.nlm.nih.gov/pubmed/30595370	Leveraging Polygenic Functional Enrichment to Improve GWAS Power.	Height	approximately 458,000 European ancestry individuals	NA	1q25.3		KIAA1614			ENSG00000135835	NA	NA	rs3795503-?	rs3795503	0	3795503	missense_variant	0	NR	1e-23	23		NA		NR [~ 8900000] (imputed)	N
2	rs1609829	1	180905694	rs3795503	2019-07-05	31152163	Wuttke M	2019-05-31	Nat Genet	www.ncbi.nlm.nih.gov/pubmed/31152163	A catalog of genetic loci associated with kidney function from analyses of a million individuals.	Estimated glomerular filtration rate	567,460 European ancestry individuals	216,518 European ancestry individuals	1q25.3	KIAA1614	KIAA1614			ENSG00000135835	NA	NA	rs3795503-T	rs3795503	0	3795503	missense_variant	0	0.3274	9e-14	13.0458		0.0022	[0.0014-0.003] unit increase	Affymetrix, Illumina [8834748] (imputed)	N
2	rs1609829	1	180905694	rs3795503	2019-07-05	31152163	Wuttke M	2019-05-31	Nat Genet	www.ncbi.nlm.nih.gov/pubmed/31152163	A catalog of genetic loci associated with kidney function from analyses of a million individuals.	Estimated glomerular filtration rate	567,460 European ancestry individuals, 165,726 East Asian ancestry individuals, 13,842 African American individuals, 13,359 South Asian ancestry individuals, 4,961 Hispanic individuals	216,518 European ancestry individuals, 64,204 non-Hispanic black individuals	1q25.3	KIAA1614	KIAA1614			ENSG00000135835	NA	NA	rs3795503-T	rs3795503	0	3795503	missense_variant	0	0.3598	9e-15	14.0458		0.002	[0.0014-0.0026] unit increase	Affymetrix, Illumina [8221591] (imputed)	N
2	rs1609829	1	180905694	rs3795503	2020-09-21	32888493	Chen MH	2020-09-01	Cell	www.ncbi.nlm.nih.gov/pubmed/32888493	Trans-ethnic and Ancestry-Specific Blood-Cell Genetics in 746,667 Individuals from 5 Global Populations.	Monocyte count	521,594 European ancestry individuals	NA	1q25.3	NR	KIAA1614			ENSG00000135835	NA	NA	rs3795503-T	rs3795503	0	3795503	missense_variant	0	0.314513	2e-20	19.699		0.01889	[0.015-0.023] SD unit decrease	Affymetrix, Illumina [50262088] (imputed)	N
2	rs1609829	1	180905694	rs3795503	2020-09-21	32888493	Chen MH	2020-09-01	Cell	www.ncbi.nlm.nih.gov/pubmed/32888493	Trans-ethnic and Ancestry-Specific Blood-Cell Genetics in 746,667 Individuals from 5 Global Populations.	Monocyte count	639,696 African American or Afro-Caribbean, African ancestry, European ancestry, East Asian ancestry, Hispanic or Latin American and South Asian ancestry individuals	NA	1q25.3	NR	KIAA1614			ENSG00000135835	NA	NA	rs3795503-T	rs3795503	0	3795503	missense_variant	0	0.334808	1e-19	19		NA		Affymetrix, Illumina [23467995] (imputed)	N
2	rs1609829	1	180905694	rs3795503	2020-02-05	31666681	Zhao B	2019-10-30	Mol Psychiatry	www.ncbi.nlm.nih.gov/pubmed/31666681	Large-scale GWAS reveals genetic architecture of brain white matter microstructure and genetic overlap with cognitive and mental health traits (n = 17,706).	White matter microstructure (fractional anisotropy)	17,706 European ancestry individuals	NA	1q25.3	NR	KIAA1614			ENSG00000135835	NA	NA	rs3795503-?	rs3795503	0	3795503	missense_variant	0		1e-10	10	(Superior corona radiata)	NA		NR [8955960] (imputed)	N
2	rs1609829	1	180905694	rs3795503	2021-02-19	33547301	Chen VL	2021-02-05	Nat Commun	www.ncbi.nlm.nih.gov/pubmed/33547301	Genome-wide association study of serum liver enzymes implicates diverse metabolic and liver pathology.	Serum alkaline phosphatase levels	390,964 European ancestry individuals	105,030 East Asian ancestry individuals	1q25.3	KIAA1614	KIAA1614			ENSG00000135835	NA	NA	rs3795503-C	rs3795503	0	3795503	missense_variant	0	0.68	1e-10	10		6.45	z-score increase	Affymetrix [4311822] (imputed)	N
2	rs1609829	1	180905694	rs3795503	2019-06-03	31015462	Graham SE	2019-04-23	Nat Commun	www.ncbi.nlm.nih.gov/pubmed/31015462	Sex-specific and pleiotropic effects underlying kidney function identified from GWAS meta-analysis.	Estimated glomerular filtration rate	206,856 European ancestry individuals, 143,658 East Asian ancestry individuals	NA	1q25.3	KIAA1614	KIAA1614			ENSG00000135835	NA	NA	rs3795503-C	rs3795503	0	3795503	missense_variant	0	0.6017	8e-13	12.0969		7.169	NR z score decrease	Illumina [26237160] (imputed)	N
2	rs1609829	1	180905694	rs3795503	2020-09-18	32888494	Vuckovic D	2020-09-01	Cell	www.ncbi.nlm.nih.gov/pubmed/32888494	The Polygenic and Monogenic Basis of Blood Traits and Diseases.	Monocyte count	408,112 British individuals	NA	1q25.3	KIAA1614	KIAA1614			ENSG00000135835	NA	NA	rs3795503-T	rs3795503	0	3795503	missense_variant	0	0.314718	7e-14	13.1549		0.0177654	[0.013-0.022] unit decrease	Affymetrix [93095623] (imputed)	N
2	rs1609829	1	180905694	rs3795503	2020-09-21	32888493	Chen MH	2020-09-01	Cell	www.ncbi.nlm.nih.gov/pubmed/32888493	Trans-ethnic and Ancestry-Specific Blood-Cell Genetics in 746,667 Individuals from 5 Global Populations.	Platelet count	542,827 European ancestry individuals	NA	1q25.3	NR	KIAA1614			ENSG00000135835	NA	NA	rs3795503-T	rs3795503	0	3795503	missense_variant	0	0.314572	5e-11	10.301		0.013143	[0.0092-0.0171] SD unit decrease	Affymetrix, Illumina [50241410] (imputed)	N
2	rs1609829	1	180905694	rs3795503	2020-09-21	32888493	Chen MH	2020-09-01	Cell	www.ncbi.nlm.nih.gov/pubmed/32888493	Trans-ethnic and Ancestry-Specific Blood-Cell Genetics in 746,667 Individuals from 5 Global Populations.	Platelet count	721,201 African American or Afro-Caribbean, African ancestry, European ancestry, East Asian ancestry, Hispanic or Latin American and South Asian ancestry individuals	NA	1q25.3	NR	KIAA1614			ENSG00000135835	NA	NA	rs3795503-T	rs3795503	0	3795503	missense_variant	0	0.345718	2e-10	9.69897		NA		Affymetrix, Illumina [24588908] (imputed)	N
2	rs1609829	1	180905694	rs3795503	2022-05-31	33875891	Smith SM	2021-04-19	Nat Neurosci	www.ncbi.nlm.nih.gov/pubmed/33875891	An expanded set of genome-wide association studies of brain imaging phenotypes in UK Biobank.	IDP dMRI ProbtrackX FA str l	20,860 British ancestry individuals	10,495 British ancestry individuals	1q25.3		KIAA1614			ENSG00000135835	NA	NA	rs3795503-T	rs3795503	0	3795503	missense_variant	0	0.316	1e-10	10		0.068	[0.046-0.09] unit decrease	Affymetrix [17103079] (imputed)	N
2	rs1609829	1	180905694	rs3795503	2022-05-31	33875891	Smith SM	2021-04-19	Nat Neurosci	www.ncbi.nlm.nih.gov/pubmed/33875891	An expanded set of genome-wide association studies of brain imaging phenotypes in UK Biobank.	IDP dMRI ProbtrackX FA str r	20,860 British ancestry individuals	10,495 British ancestry individuals	1q25.3		KIAA1614			ENSG00000135835	NA	NA	rs3795503-T	rs3795503	0	3795503	missense_variant	0	0.316	5e-10	9.30103		0.066	[0.044-0.088] unit decrease	Affymetrix [17103079] (imputed)	N
2	rs1609829	1	180905694	rs3795503	2021-12-15	34560273	Shadrin AA	2021-09-21	Neuroimage	www.ncbi.nlm.nih.gov/pubmed/34560273	Vertex-wise multivariate genome-wide association study identifies 780 unique genetic loci associated with cortical morphology.	Cortical surface area	35,657 White British ancestry individuals	NA	1q25.3	NR	KIAA1614			ENSG00000135835	NA	NA	rs3795503-T	rs3795503	0	3795503	missense_variant	0	0.3159	1e-17	17		NA		NR [9056863] (imputed)	N
2	rs1609829	1	180905694	rs3795503	2019-02-08	30595370	Kichaev G	2018-12-27	Am J Hum Genet	www.ncbi.nlm.nih.gov/pubmed/30595370	Leveraging Polygenic Functional Enrichment to Improve GWAS Power.	White blood cell count	approximately 444,000 European ancestry individuals	NA	1q25.3		KIAA1614			ENSG00000135835	NA	NA	rs3795503-?	rs3795503	0	3795503	missense_variant	0	NR	6e-09	8.22185		NA		NR [~ 8900000] (imputed)	N
2	rs1609829	1	180905694	rs3795503	2020-09-21	32888493	Chen MH	2020-09-01	Cell	www.ncbi.nlm.nih.gov/pubmed/32888493	Trans-ethnic and Ancestry-Specific Blood-Cell Genetics in 746,667 Individuals from 5 Global Populations.	White blood cell count	562,243 European ancestry individuals	NA	1q25.3	NR	KIAA1614			ENSG00000135835	NA	NA	rs3795503-T	rs3795503	0	3795503	missense_variant	0	0.314627	2e-14	13.699		0.015409	[0.011-0.019] SD unit decrease	Affymetrix, Illumina [50601830] (imputed)	N
2	rs1609829	1	180905694	rs3795503	2020-09-21	32888493	Chen MH	2020-09-01	Cell	www.ncbi.nlm.nih.gov/pubmed/32888493	Trans-ethnic and Ancestry-Specific Blood-Cell Genetics in 746,667 Individuals from 5 Global Populations.	White blood cell count	746,667 African American or Afro-Caribbean, African ancestry, European ancestry, East Asian ancestry, Hispanic or Latin American and South Asian ancestry individuals	NA	1q25.3	NR	KIAA1614			ENSG00000135835	NA	NA	rs3795503-T	rs3795503	0	3795503	missense_variant	0	0.346145	4e-14	13.3979		NA		Affymetrix, Illumina [24649327] (imputed)	N
2	rs1609829	1	180905694	rs3795503	2020-09-18	32888494	Vuckovic D	2020-09-01	Cell	www.ncbi.nlm.nih.gov/pubmed/32888494	The Polygenic and Monogenic Basis of Blood Traits and Diseases.	White blood cell count	408,112 British individuals	NA	1q25.3	KIAA1614	KIAA1614			ENSG00000135835	NA	NA	rs3795503-T	rs3795503	0	3795503	missense_variant	0	0.314774	3e-12	11.5229		0.0164902	[0.012-0.021] unit decrease	Affymetrix [93095623] (imputed)	N
2	rs1609829	1	180905694	rs3795503	2022-08-04	35505052	Fan CC	2022-05-03	Nat Commun	www.ncbi.nlm.nih.gov/pubmed/35505052	Multivariate genome-wide association study on tissue-sensitive diffusion metrics highlights pathways that shape the human brain.	Whole brain free water diffusion (multivariate analysis)	23,543 European ancestry individuals	11,555 European ancestry individuals, 3,030 non-European ancestry individuals	1q25.3		KIAA1614			ENSG00000135835	NA	NA	rs3795503-?	rs3795503	0	3795503	missense_variant	0	NR	2e-21	20.699		NA		NR [NR] (imputed)	N
2	rs1609829	1	180905694	rs3795503	2022-05-26	34272381	Stanzick KJ	2021-07-16	Nat Commun	www.ncbi.nlm.nih.gov/pubmed/34272381	Discovery and prioritization of variants and genes for kidney function in >1.2 million individuals.	Blood urea nitrogen levels	679,531 European ancestry individuals, 173,149 individuals	NA	1q25.3		KIAA1614			ENSG00000135835	NA	NA	rs3795503-C	rs3795503	0	3795503	missense_variant	0	0.3358	8e-06	5.09691		0.0024	[0.0014-0.0034] unit increase	NR [13623018] (imputed)	N
2	rs1609829	1	180905694	rs3795503	2022-05-26	34272381	Stanzick KJ	2021-07-16	Nat Commun	www.ncbi.nlm.nih.gov/pubmed/34272381	Discovery and prioritization of variants and genes for kidney function in >1.2 million individuals.	Estimated glomerular filtration rate (creatinine)	1,004,040 European ancestry individuals, 165,726 East Asian ancestry individuals, 13,842 African American individuals, 13,359 South Asian ancestry individuals, 4,961 Hispanic individuals, 2 individuals	417,288 European ancestry individuals	1q25.3		KIAA1614			ENSG00000135835	NA	NA	rs3795503-C	rs3795503	0	3795503	missense_variant	0	0.664851	6e-21	20.2218		0.00252	[0.002-0.003] unit decrease	NR [13633840] (imputed)	N
2	rs1609829	1	180905694	rs3795503	2020-11-04	33097823	Pei YF	2020-10-23	Commun Biol	www.ncbi.nlm.nih.gov/pubmed/33097823	The genetic architecture of appendicular lean mass characterized by association analysis in the UK Biobank study.	Appendicular lean mass	450,243 European ancestry individuals	NA	1q25.3	KIAA1614	KIAA1614			ENSG00000135835	NA	NA	rs3795503-T	rs3795503	0	3795503	missense_variant	0	0.3145	2e-18	17.699		0.0176	[0.014-0.022] unit increase	Affymetrix [18391927] (imputed)	N
2	rs1609829	1	180905694	rs3795503	2022-08-04	35710981	Liu H	2022-06-16	Nat Genet	www.ncbi.nlm.nih.gov/pubmed/35710981	Epigenomic and transcriptomic analyses define core cell types, genes and targetable mechanisms for kidney disease.	Estimated glomerular filtration rate (creatinine)	1,205,871 European ancestry individuals, 168,300 East Asian ancestry individuals, 63,553 African ancestry individuals, 23,509 Hispanic or Latin American individuals, 22,103 African American individuals, 21,791 Central Asian or South Asian ancestry individuals, 1,502 Middle Eastern ancestry individuals, 939 other admixed ancestry individuals, 602 Native American ancestry individuals, 150 Asian ancestry individuals, 339 individuals	NA	1q25.3		KIAA1614			ENSG00000135835	NA	NA	rs3795503-T	rs3795503	0	3795503	missense_variant	0	0.3306	2e-23	22.699		9.957	z score increase	Affymetrix, Illumina [12653804] (imputed)	N
2	rs1609829	1	180905694	rs3795503	2022-05-26	34272381	Stanzick KJ	2021-07-16	Nat Commun	www.ncbi.nlm.nih.gov/pubmed/34272381	Discovery and prioritization of variants and genes for kidney function in >1.2 million individuals.	Estimated glomerular filtration rate (creatinine)	1,004,040 European ancestry individuals	417,288 European ancestry individuals	1q25.3		KIAA1614			ENSG00000135835	NA	NA	rs3795503-C	rs3795503	0	3795503	missense_variant	0	0.6782	2e-16	15.699		0.0024	[0.0018-0.003] unit decrease	NR [13635145] (imputed)	N
2	rs1609829	1	180905694	rs3795503	2022-05-26	34272381	Stanzick KJ	2021-07-16	Nat Commun	www.ncbi.nlm.nih.gov/pubmed/34272381	Discovery and prioritization of variants and genes for kidney function in >1.2 million individuals.	Estimated glomerular filtration rate (cystatin c)	460,826 European or unknown ancestry individuals	NA	1q25.3		KIAA1614			ENSG00000135835	NA	NA	rs3795503-C	rs3795503	0	3795503	missense_variant	0	0.3145	8e-09	8.09691		0.0029	[0.0019-0.0039] unit decrease	NR [13621211] (imputed)	N
2	rs1609829	1	180905694	rs3795503	2022-03-07	34910505	van der Meer D	2021-12-15	Sci Adv	www.ncbi.nlm.nih.gov/pubmed/34910505	The genetic architecture of human cortical folding.	Vertex-wise cortical surface area	33,748 European ancestry individuals	NA	1q25.3		KIAA1614			ENSG00000135835	NA	NA	rs3795503-T	rs3795503	0	3795503	missense_variant	0	0.3	4e-16	15.3979		8.14	z score increase	Affymetrix [9061022] (imputed)	N
2	rs1609829	1	180905694	rs3795503	2021-12-14	34594039	Sakaue S	2021-09-30	Nat Genet	www.ncbi.nlm.nih.gov/pubmed/34594039	A cross-population atlas of genetic associations for 220 human phenotypes.	Serum alkaline phosphatase levels	344,292 European ancestry individuals, 118,886 East Asian ancestry individuals	NA	1q25.3		KIAA1614			ENSG00000135835	NA	NA	rs3795503-T	rs3795503	0	3795503	missense_variant	0	NR	2e-16	15.699		0.0174	[0.013-0.022] unit decrease	Affymetrix, Illumina [20533886] (imputed)	N
2	rs1609829	1	180905694	rs3795503	2021-12-14	34594039	Sakaue S	2021-09-30	Nat Genet	www.ncbi.nlm.nih.gov/pubmed/34594039	A cross-population atlas of genetic associations for 220 human phenotypes.	Height	360,388 European ancestry individuals, 165,056 East Asian ancestry individuals	NA	1q25.3		KIAA1614			ENSG00000135835	NA	NA	rs3795503-T	rs3795503	0	3795503	missense_variant	0	NR	2e-16	15.699		0.0111	[0.0086-0.0136] unit increase	Affymetrix, Illumina [20538915] (imputed)	N
2	rs1609829	1	180905694	rs3795503	2021-12-14	34594039	Sakaue S	2021-09-30	Nat Genet	www.ncbi.nlm.nih.gov/pubmed/34594039	A cross-population atlas of genetic associations for 220 human phenotypes.	Monocyte count	349,856 European ancestry individuals, 95,119 East Asian ancestry individuals	NA	1q25.3		KIAA1614			ENSG00000135835	NA	NA	rs3795503-T	rs3795503	0	3795503	missense_variant	0	NR	6e-11	10.2218		0.0143	[0.01-0.0186] unit decrease	Affymetrix, Illumina [20531031] (imputed)	N
2	rs1609829	1	180905694	rs3795503	2021-12-14	34594039	Sakaue S	2021-09-30	Nat Genet	www.ncbi.nlm.nih.gov/pubmed/34594039	A cross-population atlas of genetic associations for 220 human phenotypes.	Serum creatinine levels	344,104 European ancestry individuals, 150,266 East Asian ancestry individuals	NA	1q25.3		KIAA1614			ENSG00000135835	NA	NA	rs3795503-T	rs3795503	0	3795503	missense_variant	0	NR	4e-18	17.3979		0.0147	[0.011-0.018] unit decrease	Affymetrix, Illumina [20538295] (imputed)	N
2	rs1609829	1	180909061	rs1609829	2019-01-28	30598549	Morris JA	2018-12-31	Nat Genet	www.ncbi.nlm.nih.gov/pubmed/30598549	An atlas of genetic influences on osteoporosis in humans and mice.	Heel bone mineral density	426,824 British ancestry individuals	NA	1q25.3	KIAA1614	KIAA1614			ENSG00000135835	NA	NA	rs1609829-T	rs1609829	0	1609829	intron_variant	0	0.294471	1e-10	10		0.0129343	[0.009-0.0169] unit increase	NR [13737936] (imputed)	N
2	rs1609829	1	180909061	rs1609829	2018-10-18	30048462	Kim SK	2018-07-26	PLoS One	www.ncbi.nlm.nih.gov/pubmed/30048462	Identification of 613 new loci associated with heel bone mineral density and a polygenic risk score for bone mineral density, osteoporosis and fracture.	Heel bone mineral density	394,929 European ancestry individuals	NA	1q25.3		KIAA1614			ENSG00000135835	NA	NA	rs1609829-?	rs1609829	0	1609829	intron_variant	0	NR	3e-09	8.52288		0.0138773	[0.0094-0.0183] unit increase	Affymetrix [20259828] (imputed)	N
2	rs1609829	1	180909061	rs1609829	2021-06-29	33462484	Sinnott-Armstrong N	2021-01-18	Nat Genet	www.ncbi.nlm.nih.gov/pubmed/33462484	Genetics of 35 blood and urine biomarkers in the UK Biobank.	Serum alkaline phosphatase levels	342,535 European ancestry individuals, 6,019 African ancestry individuals, 7,337 South Asian ancestry individuals	NA	1q25.3	NR	KIAA1614			ENSG00000135835	NA	NA	rs1609829-C	rs1609829	0	1609829	intron_variant	0	NR	7e-13	12.1549		0.0188	[0.014-0.024] unit increase	Affymetrix [9000000] (imputed)	N
2	rs1609829	1	180909061	rs1609829	2021-12-14	34594039	Sakaue S	2021-09-30	Nat Genet	www.ncbi.nlm.nih.gov/pubmed/34594039	A cross-population atlas of genetic associations for 220 human phenotypes.	Platelet count	350,474 European ancestry individuals, 148,623 East Asian ancestry individuals	NA	1q25.3		KIAA1614			ENSG00000135835	NA	NA	rs1609829-C	rs1609829	0	1609829	intron_variant	0	NR	1e-12	12		0.0145	[0.011-0.018] unit increase	Affymetrix, Illumina [20538505] (imputed)	N
2	rs1609829	1	180909061	rs1609829	2021-12-14	34594039	Sakaue S	2021-09-30	Nat Genet	www.ncbi.nlm.nih.gov/pubmed/34594039	A cross-population atlas of genetic associations for 220 human phenotypes.	White blood cell count	350,470 European ancestry individuals, 154,355 East Asian ancestry individuals	NA	1q25.3		KIAA1614			ENSG00000135835	NA	NA	rs1609829-C	rs1609829	0	1609829	intron_variant	0	NR	6e-12	11.2218		0.0144	[0.01-0.019] unit increase	Affymetrix, Illumina [20538670] (imputed)	N
2	rs1609829	1	180909549	rs1831405	2020-02-05	31666681	Zhao B	2019-10-30	Mol Psychiatry	www.ncbi.nlm.nih.gov/pubmed/31666681	Large-scale GWAS reveals genetic architecture of brain white matter microstructure and genetic overlap with cognitive and mental health traits (n = 17,706).	White matter microstructure (fractional anisotropy)	17,706 European ancestry individuals	NA	1q25.3	NR	KIAA1614			ENSG00000135835	NA	NA	rs1831405-?	rs1831405	0	1831405	intron_variant	0		2e-09	8.69897	(Superior corona radiata)	NA		NR [8955960] (imputed)	N
2	rs1609829	1	180949628	rs6665134	2022-05-31	33875891	Smith SM	2021-04-19	Nat Neurosci	www.ncbi.nlm.nih.gov/pubmed/33875891	An expanded set of genome-wide association studies of brain imaging phenotypes in UK Biobank.	wg rh intensity-contrast frontalpole	21,281 British ancestry individuals	10,686 British ancestry individuals	1q25.3		STX6			ENSG00000135823	NA	NA	rs6665134-A	rs6665134	0	6665134	intron_variant	0	0.598	1e-22	22		0.096	[0.076-0.116] unit increase	Affymetrix [17103079] (imputed)	N
2	rs1609829	1	180950126	rs10753232	2022-05-31	33875891	Smith SM	2021-04-19	Nat Neurosci	www.ncbi.nlm.nih.gov/pubmed/33875891	An expanded set of genome-wide association studies of brain imaging phenotypes in UK Biobank.	wg rh intensity-contrast superiorfrontal	21,282 British ancestry individuals	10,686 British ancestry individuals	1q25.3		STX6			ENSG00000135823	NA	NA	rs10753232-T	rs10753232	0	10753232	intron_variant	0	0.407	2e-21	20.699		0.093	[0.073-0.113] unit decrease	Affymetrix [17103079] (imputed)	N
2	rs1609829	1	180950126	rs10753232	2022-05-31	33875891	Smith SM	2021-04-19	Nat Neurosci	www.ncbi.nlm.nih.gov/pubmed/33875891	An expanded set of genome-wide association studies of brain imaging phenotypes in UK Biobank.	wg rh intensity-contrast caudalmiddlefrontal	21,282 British ancestry individuals	10,686 British ancestry individuals	1q25.3		STX6			ENSG00000135823	NA	NA	rs10753232-T	rs10753232	0	10753232	intron_variant	0	0.407	2e-12	11.699		0.069	[0.049-0.089] unit decrease	Affymetrix [17103079] (imputed)	N
2	rs1609829	1	180950126	rs10753232	2022-05-31	33875891	Smith SM	2021-04-19	Nat Neurosci	www.ncbi.nlm.nih.gov/pubmed/33875891	An expanded set of genome-wide association studies of brain imaging phenotypes in UK Biobank.	wg lh intensity-contrast caudalmiddlefrontal	21,282 British ancestry individuals	10,686 British ancestry individuals	1q25.3		STX6			ENSG00000135823	NA	NA	rs10753232-T	rs10753232	0	10753232	intron_variant	0	0.407	2e-12	11.699		0.07	[0.05-0.09] unit decrease	Affymetrix [17103079] (imputed)	N
2	rs1609829	1	180950126	rs10753232	2022-05-31	33875891	Smith SM	2021-04-19	Nat Neurosci	www.ncbi.nlm.nih.gov/pubmed/33875891	An expanded set of genome-wide association studies of brain imaging phenotypes in UK Biobank.	wg lh intensity-contrast superiorfrontal	21,282 British ancestry individuals	10,686 British ancestry individuals	1q25.3		STX6			ENSG00000135823	NA	NA	rs10753232-T	rs10753232	0	10753232	intron_variant	0	0.407	6e-20	19.2218		0.09	[0.07-0.11] unit decrease	Affymetrix [17103079] (imputed)	N
2	rs1609829	1	180950126	rs10753232	2021-07-07	34006833	Elvsashagen T	2021-05-18	Nat Commun	www.ncbi.nlm.nih.gov/pubmed/34006833	The genetic architecture of the human thalamus and its overlap with ten common brain disorders.	Intralaminar thalamic nuclei volume	30,114 white British ancestry individuals		1q25.3	STX6	STX6			ENSG00000135823	NA	NA	rs10753232-T	rs10753232	0	10753232	intron_variant	0	0.4055	5e-12	11.301		0.0573256	[0.041-0.074] unit decrease	Affymetrix [8165723] (imputed)	N
3	rs34626131	1	207617424	rs76922535	2022-09-08	35810165	Westerman KE	2022-07-09	Nat Commun	www.ncbi.nlm.nih.gov/pubmed/35810165	Variance-quantitative trait loci enable systematic discovery of gene-environment interactions for cardiometabolic serum biomarkers.	Glycated hemoglobin levels	6,036 South Asian ancestry individuals	NA	1q32.2		CD55 - CR2	ENSG00000196352	ENSG00000117322		57275	10151	rs76922535-?	rs76922535	0	76922535	intergenic_variant	1	NR	2e-10	9.69897		NA		NR [9487345] (imputed)	N
3	rs34626131	1	207773902	rs17259038	2022-08-18	35589863	Gouveia C	2022-05-19	Sci Rep	www.ncbi.nlm.nih.gov/pubmed/35589863	Genome-wide association of polygenic risk extremes for Alzheimer's disease in the UK Biobank.	Alzheimer’s disease polygenic risk score (upper quantile vs lower quantile)	18,892 European ancestry high risk individuals, 18,892 European ancestry low risk individuals	NA	1q32.2		CR1			ENSG00000203710	NA	NA	rs17259038-?	rs17259038	0	17259038	intron_variant	0	NR	3e-10	9.52288		NA		NR [NR]	N
3	rs34626131	1	207872290	rs7527798	2011-07-13	21700265	Kullo IJ	2011-06-22	Am J Hum Genet	www.ncbi.nlm.nih.gov/pubmed/21700265	Complement receptor 1 gene variants are associated with erythrocyte sedimentation rate.	Erythrocyte sedimentation rate	1,979 European ancestry individuals	5,628 European ancestry individuals	1q32.2	CR1L	CR1L			ENSG00000197721	NA	NA	rs7527798-?	rs7527798	0	7527798	intron_variant	0	NR	2e-09	8.69897		0.1	[NR] unit increase	Illumina [476395]	N
3	rs34626131	1	207880977	rs34626131	2022-09-12	35851147	Adewuyi EO	2022-07-18	Commun Biol	www.ncbi.nlm.nih.gov/pubmed/35851147	A large-scale genome-wide cross-trait analysis reveals shared genetic architecture between Alzheimer's disease and gastrointestinal tract disorders.	Alzheimer's disease or gastroesophageal reflux disease	71,880 European ancestry Alzheimer's disease or AD-by-proxy cases, 71,522 European ancestry GERD cases, up to 644,457 European ancestry controls	NA	1q32.2		CR1L			ENSG00000197721	NA	NA	rs34626131-C	rs34626131	0	34626131	intron_variant	0	NR	3e-06	5.52288		NA		NR [NR]	N
3	rs34626131	1	207882194	rs4147104	2022-09-12	35851147	Adewuyi EO	2022-07-18	Commun Biol	www.ncbi.nlm.nih.gov/pubmed/35851147	A large-scale genome-wide cross-trait analysis reveals shared genetic architecture between Alzheimer's disease and gastrointestinal tract disorders.	Alzheimer's disease or gastroesophageal reflux disease	71,880 European ancestry Alzheimer's disease or AD-by-proxy cases, 71,522 European ancestry GERD cases, up to 644,457 European ancestry controls	NA	1q32.2		CR1L			ENSG00000197721	NA	NA	rs4147104-A	rs4147104	0	4147104	intron_variant	0	NR	3e-07	6.52288		NA		NR [NR]	N
3	rs34626131	1	207882194	rs4147104	2022-09-12	35851147	Adewuyi EO	2022-07-18	Commun Biol	www.ncbi.nlm.nih.gov/pubmed/35851147	A large-scale genome-wide cross-trait analysis reveals shared genetic architecture between Alzheimer's disease and gastrointestinal tract disorders.	Alzheimer's disease or gastroesophageal reflux disease and/or peptic ulcer disease	71,880 European ancestry Alzheimer's disease or AD-by-proxy cases, 90,175 European ancestry peptic ulcer disease and/or GERD and/or medications for their treatment cases, up to 749,530 European ancestry controls	NA	1q32.2		CR1L			ENSG00000197721	NA	NA	rs4147104-A	rs4147104	0	4147104	intron_variant	0	NR	5e-09	8.30103		NA		NR [NR]	N
3	rs34626131	1	207912179	rs7550273	2019-03-07	30578418	Giri A	2018-12-21	Nat Genet	www.ncbi.nlm.nih.gov/pubmed/30578418	Trans-ethnic association study of blood pressure determinants in over 750,000 individuals.	Systolic blood pressure	365,998 European ancestry individuals, 63,490 African ancestry individuals, 22,802 Hispanic individuals, 4,792 Asian ancestry individuals, 2,695 Native American ancestry individuals	299,024 European ancestry individuals, 17,277 individuals	1q32.2	CD46	CR1L - CD46	ENSG00000197721	ENSG00000117335		418	13220	rs7550273-C	rs7550273	0	7550273	regulatory_region_variant	1	0.3928	9e-09	8.04576		0.1935	[0.13-0.26] mmHg decrease	Affymetrix [NR] (imputed)	N
3	rs34626131	1	207912408	rs2761430	2019-05-08	30895295	Jonnalagadda M	2019-03-21	Genome Biol Evol	www.ncbi.nlm.nih.gov/pubmed/30895295	A genome-wide association study of skin and iris pigmentation among individuals of South Asian ancestry.	Iris heterochromicity	329 South Asian ancestry individuals		1q32.2	intergenic	CR1L - CD46	ENSG00000197721	ENSG00000117335		647	12991	rs2761430-A	rs2761430	0	2761430	regulatory_region_variant	1	0.679	9e-06	5.04576		0.388	[0.22-0.56] unit increase	Illumina [640625] (imputed)	N
3	rs34626131	1	207919748	rs2761436	2019-02-10	27841878	Hoffmann TJ	2016-11-14	Nat Genet	www.ncbi.nlm.nih.gov/pubmed/27841878	Genome-wide association analyses using electronic health records identify new loci influencing blood pressure variation.	Pulse pressure	80,792 European ancestry individuals, 8,231 Latino individuals, 3,058 African American individuals, 7,243 East Asian ancestry individuals, 461 South Asian ancestry individuals	NA	1q32.2	CR1L, CD46	CR1L - CD46	ENSG00000197721	ENSG00000117335		7987	5651	rs2761436-C	rs2761436	0	2761436	regulatory_region_variant	1		6e-08	7.22185	(EA)	0.219	unit decrease	Affymetrix [at least 2696785] (imputed)	N
3	rs34626131	1	207919748	rs2761436	2019-02-10	27841878	Hoffmann TJ	2016-11-14	Nat Genet	www.ncbi.nlm.nih.gov/pubmed/27841878	Genome-wide association analyses using electronic health records identify new loci influencing blood pressure variation.	Pulse pressure	80,792 European ancestry individuals, 8,231 Latino individuals, 3,058 African American individuals, 7,243 East Asian ancestry individuals, 461 South Asian ancestry individuals	NA	1q32.2	CR1L, CD46	CR1L - CD46	ENSG00000197721	ENSG00000117335		7987	5651	rs2761436-C	rs2761436	0	2761436	regulatory_region_variant	1		3e-07	6.52288		0.188	unit decrease	Affymetrix [at least 2696785] (imputed)	N
3	rs34626131	1	207919748	rs2761436	2019-02-10	27841878	Hoffmann TJ	2016-11-14	Nat Genet	www.ncbi.nlm.nih.gov/pubmed/27841878	Genome-wide association analyses using electronic health records identify new loci influencing blood pressure variation.	Systolic blood pressure	295,529 European ancestry individuals, 8,231 Latino individuals, 3,058 African American individuals, 2,029 African British individuals, 7,701 East Asian ancestry individuals, 2,735 South Asian ancestry individuals, 1,979 mixed and unknown ancestry individuals	NA	1q32.2	CR1L, CD46	CR1L - CD46	ENSG00000197721	ENSG00000117335		7987	5651	rs2761436-C	rs2761436	0	2761436	regulatory_region_variant	1		2e-07	6.69897		0.2	unit decrease	Affymetrix [at least 2696785] (imputed)	N
3	rs34626131	1	207919748	rs2761436	2019-02-10	27841878	Hoffmann TJ	2016-11-14	Nat Genet	www.ncbi.nlm.nih.gov/pubmed/27841878	Genome-wide association analyses using electronic health records identify new loci influencing blood pressure variation.	Pulse pressure	295,529 European ancestry individuals, 8,231 Latino individuals, 3,058 African American individuals, 2,029 African British individuals, 7,701 East Asian ancestry individuals, 2,735 South Asian ancestry individuals, 1,979 mixed and unknown ancestry individuals	NA	1q32.2	CR1L, CD46	CR1L - CD46	ENSG00000197721	ENSG00000117335		7987	5651	rs2761436-C	rs2761436	0	2761436	regulatory_region_variant	1		2e-09	8.69897		0.154	unit decrease	Affymetrix [at least 2696785] (imputed)	N
3	rs34626131	1	207919748	rs2761436	2019-02-10	27841878	Hoffmann TJ	2016-11-14	Nat Genet	www.ncbi.nlm.nih.gov/pubmed/27841878	Genome-wide association analyses using electronic health records identify new loci influencing blood pressure variation.	Systolic blood pressure	80,792 European ancestry individuals, 8,231 Latino individuals, 3,058 African American individuals, 7,243 East Asian ancestry individuals, 461 South Asian ancestry individuals	NA	1q32.2	CR1L, CD46	CR1L - CD46	ENSG00000197721	ENSG00000117335		7987	5651	rs2761436-C	rs2761436	0	2761436	regulatory_region_variant	1		3e-08	7.52288		0.306	unit decrease	Affymetrix [at least 2696785] (imputed)	N
3	rs34626131	1	207919748	rs2761436	2019-02-10	27841878	Hoffmann TJ	2016-11-14	Nat Genet	www.ncbi.nlm.nih.gov/pubmed/27841878	Genome-wide association analyses using electronic health records identify new loci influencing blood pressure variation.	Systolic blood pressure	80,792 European ancestry individuals, 8,231 Latino individuals, 3,058 African American individuals, 7,243 East Asian ancestry individuals, 461 South Asian ancestry individuals	NA	1q32.2	CR1L, CD46	CR1L - CD46	ENSG00000197721	ENSG00000117335		7987	5651	rs2761436-C	rs2761436	0	2761436	regulatory_region_variant	1		3e-07	6.52288	(EA)	0.309	unit decrease	Affymetrix [at least 2696785] (imputed)	N
3	rs34626131	1	207919748	rs2761436	2019-02-08	30595370	Kichaev G	2018-12-27	Am J Hum Genet	www.ncbi.nlm.nih.gov/pubmed/30595370	Leveraging Polygenic Functional Enrichment to Improve GWAS Power.	Red cell distribution width	approximately 445,000 European ancestry individuals	NA	1q32.2		CR1L - CD46	ENSG00000197721	ENSG00000117335		7987	5651	rs2761436-?	rs2761436	0	2761436	regulatory_region_variant	1	NR	8e-10	9.09691		NA		NR [~ 8900000] (imputed)	N
3	rs34626131	1	207932617	rs2724387	2020-01-17	31484785	Wright KM	2019-09-04	G3 (Bethesda)	www.ncbi.nlm.nih.gov/pubmed/31484785	A Prospective Analysis of Genetic Variants Associated with Human Lifespan.	Parental longevity (mother's age at death or mother's attained age)	up to 699,000 individuals	NA	1q32.2	NR	CD46			ENSG00000117335	NA	NA	rs2724387-C	rs2724387	0	2724387	intron_variant	0		2e-06	5.69897		NA		Illumina [458525]	N
3	rs34626131	1	207956057	rs2488259	2022-02-07	34968759	Benjamins JW	2021-12-27	EBioMedicine	www.ncbi.nlm.nih.gov/pubmed/34968759	Genomic insights in ascending aortic size and distensibility.	Ascending aorta maximum area	31,908 individuals	NA	1q32.2		CD46			ENSG00000117335	NA	NA	rs2488259-G	rs2488259	0	2488259	intron_variant	0	0.438172	7e-09	8.1549		0.044971	[0.03-0.06] decrease	Affymetrix [NR]	N
3	rs34626131	1	207974818	rs2724377	2022-11-23	35164939	van der Meer D	2022-02-11	Biol Psychiatry	www.ncbi.nlm.nih.gov/pubmed/35164939	Boosting Schizophrenia Genetics by Utilizing Genetic Overlap With Brain Morphology.	Brain morphology (MOSTest)	33,735 white British ancestry individuals	NA	1q32.2		CD46 - MIR29B2CHG	ENSG00000117335	ENSG00000203709		5960	45	rs2724377-?	rs2724377	0	2724377	downstream_gene_variant	1	NR	2e-09	8.69897		NA		NR [9061072] (imputed)	N
3	rs34626131	1	207978732	rs2796283	2021-12-14	34594039	Sakaue S	2021-09-30	Nat Genet	www.ncbi.nlm.nih.gov/pubmed/34594039	A cross-population atlas of genetic associations for 220 human phenotypes.	Pulse pressure	360,863 European ancestry individuals, 145,445 East Asian ancestry individuals	NA	1q32.2		MIR29B2CHG			ENSG00000203709	NA	NA	rs2796283-A	rs2796283	0	2796283	non_coding_transcript_exon_variant	0	NR	2e-14	13.699		0.0152	[0.011-0.019] unit decrease	Affymetrix, Illumina [20537391] (imputed)	N
3	rs34626131	1	207981419	rs761276	2021-03-22	33649486	Hardcastle AJ	2021-03-01	Commun Biol	www.ncbi.nlm.nih.gov/pubmed/33649486	A multi-ethnic genome-wide association study implicates collagen matrix integrity and cell differentiation pathways in keratoconus.	Keratoconus	2,116 European ancestry cases, 24,626 European ancestry controls	1, 389 European ancestry cases, 79,727 European ancestry controls, 759 South Asian ancestry cases, 8,009 South Asian ancestry controls, 405 African ancestry cases, 4,185 African ancestry controls	1q32.2	CD34, CD46	MIR29B2CHG			ENSG00000203709	NA	NA	rs761276-A	rs761276	0	761276	non_coding_transcript_exon_variant	0	NR	8e-09	8.09691		0.137	[0.09-0.184] unit decrease	Affymetrix [7701190] (imputed)	N
3	rs34626131	1	207993011	rs761277	2019-03-18	30643258	Karlsson Linner R	2019-01-14	Nat Genet	www.ncbi.nlm.nih.gov/pubmed/30643258	Genome-wide association analyses of risk tolerance and risky behaviors in over 1 million individuals identify hundreds of loci and shared genetic influences.	Automobile speeding propensity	404,291 European ancestry individuals	NA	1q32.2	CD34	MIR29B2CHG			ENSG00000203709	NA	NA	rs761277-A	rs761277	0	761277	intron_variant	0	0.6377	2e-08	7.69897		0.013241	[0.0086-0.0178] unit increase	Affymetrix [11514463] (imputed)	N
3	rs34626131	1	207997973	rs2724375	2020-09-21	32888493	Chen MH	2020-09-01	Cell	www.ncbi.nlm.nih.gov/pubmed/32888493	Trans-ethnic and Ancestry-Specific Blood-Cell Genetics in 746,667 Individuals from 5 Global Populations.	Red cell distribution width	531,774 European ancestry individuals	NA	1q32.2	NR	MIR29B2CHG			ENSG00000203709	NA	NA	rs2724375-C	rs2724375	0	2724375	intron_variant	0	0.609518	3e-10	9.52288		0.012081	[0.0083-0.0158] SD unit increase	Affymetrix, Illumina [49860007] (imputed)	N
3	rs34626131	1	207999200	rs2724373	2018-09-17	29844566	Davies G	2018-05-29	Nat Commun	www.ncbi.nlm.nih.gov/pubmed/29844566	Study of 300,486 individuals identifies 148 independent genetic loci influencing general cognitive function.	General cognitive ability	up to 300,486 European ancestry individuals	NA	1q32.2	NR	MIR29B2CHG			ENSG00000203709	NA	NA	rs2724373-?	rs2724373	0	2724373	intron_variant	0	NR	1e-06	6		4.815	z-score increase	Affymetrix, Illumina [at least 2500000] (imputed)	N
3	rs34626131	1	208018367	rs2745980	2020-09-18	32888494	Vuckovic D	2020-09-01	Cell	www.ncbi.nlm.nih.gov/pubmed/32888494	The Polygenic and Monogenic Basis of Blood Traits and Diseases.	Red cell distribution width	408,112 British individuals	NA	1q32.2	C1orf132	MIR29B2CHG			ENSG00000203709	NA	NA	rs2745980-T	rs2745980	0	2745980	intron_variant	0	0.392176	8e-10	9.09691		0.0139054	[0.0095-0.0183] unit decrease	Affymetrix [93095623] (imputed)	N
3	rs34626131	1	208022291	rs1204707	2020-10-23	32665545	van der Meer D	2020-07-14	Nat Commun	www.ncbi.nlm.nih.gov/pubmed/32665545	Understanding the genetic determinants of the brain with MOSTest.	Subcortical volume (MOSTest)	26,502 European ancestry individuals	NA	1q32.2	SSBP3	MIR29B2CHG			ENSG00000203709	NA	NA	rs1204707-?	rs1204707	0	1204707	intron_variant	0		9e-09	8.04576		NA		NR [7428630] (imputed)	N
3	rs34626131	1	208024062	rs1204708	2019-02-08	30595370	Kichaev G	2018-12-27	Am J Hum Genet	www.ncbi.nlm.nih.gov/pubmed/30595370	Leveraging Polygenic Functional Enrichment to Improve GWAS Power.	Systolic blood pressure	approximately 422,000 European ancestry individuals	NA	1q32.2		MIR29B2CHG			ENSG00000203709	NA	NA	rs1204708-?	rs1204708	0	1204708	intron_variant	0	NR	4e-08	7.39794		NA		NR [~ 8900000] (imputed)	N
3	rs34626131	1	208035088	rs984984	2021-12-14	34594039	Sakaue S	2021-09-30	Nat Genet	www.ncbi.nlm.nih.gov/pubmed/34594039	A cross-population atlas of genetic associations for 220 human phenotypes.	Alanine aminotransferase levels	150,545 East Asian ancestry individuals	NA	1q32.2		MIR29B2CHG			ENSG00000203709	NA	NA	rs984984-T	rs984984	0	984984	intron_variant	0	0.615127	1e-08	8		0.019733	[0.013-0.027] unit decrease	Illumina [13478866] (imputed)	N
3	rs34626131	1	208058183	rs2745949	2021-12-14	34594039	Sakaue S	2021-09-30	Nat Genet	www.ncbi.nlm.nih.gov/pubmed/34594039	A cross-population atlas of genetic associations for 220 human phenotypes.	Serum total protein level	314,921 European ancestry individuals, 133,321 East Asian ancestry individuals	NA	1q32.2		CD34			ENSG00000174059	NA	NA	rs2745949-C	rs2745949	0	2745949	3_prime_UTR_variant	0	NR	1e-10	10		0.0176	[0.012-0.023] unit increase	Affymetrix, Illumina [20536782] (imputed)	N
3	rs34626131	1	208060806	rs2745950	2022-05-10	35446358	He W	2022-04-21	JAMA Ophthalmol	www.ncbi.nlm.nih.gov/pubmed/35446358	Association of Novel Loci With Keratoconus Susceptibility in a Multitrait Genome-Wide Association Study of the UK Biobank Database and Canadian Longitudinal Study on Aging.	Corneal resistance factor (MTAG)	123,734 European ancestry individuals	NA	1q32.2		CD34			ENSG00000174059	NA	NA	rs2745950-A	rs2745950	0	2745950	3_prime_UTR_variant	0	0.3953	2e-19	18.699		0.035807	[0.028-0.044] unit increase	NR [NR] (imputed)	N
3	rs34626131	1	208060806	rs2745950	2022-05-10	35446358	He W	2022-04-21	JAMA Ophthalmol	www.ncbi.nlm.nih.gov/pubmed/35446358	Association of Novel Loci With Keratoconus Susceptibility in a Multitrait Genome-Wide Association Study of the UK Biobank Database and Canadian Longitudinal Study on Aging.	Central corneal thickness (MTAG)	17,803 European ancestry individuals	NA	1q32.2		CD34			ENSG00000174059	NA	NA	rs2745950-A	rs2745950	0	2745950	3_prime_UTR_variant	0	0.3733	9e-15	14.0458		1.92301	[1.44-2.41] unit increase	NR [NR] (imputed)	N
3	rs34626131	1	208062973	rs2745953	2020-08-03	32352494	Han X	2020-04-30	JAMA Ophthalmol	www.ncbi.nlm.nih.gov/pubmed/32352494	Association of Myopia and Intraocular Pressure With Retinal Detachment in European Descent Participants of the UK Biobank Cohort: A Mendelian Randomization Study.	Spherical equivalent	95,827 European ancestry individuals	NA	1q32.2	NR	CD34			ENSG00000174059	NA	NA	rs2745953-A	rs2745953	0	2745953	splice_region_variant	0		3e-11	10.5229		0.08	[0.06-0.1] unit increase	NR [NR]	N
3	rs34626131	1	208062973	rs2745953	2018-09-20	29808027	Tedja MS	2018-05-28	Nat Genet	www.ncbi.nlm.nih.gov/pubmed/29808027	Genome-wide association meta-analysis highlights light-induced signaling as a driver for refractive error.	Spherical equivalent or myopia (age of diagnosis)	145,366 European ancestry individuals, 2,610 Erasmus Rucphen (founder/genetic isolate) individuals, 509 Talana (founder/genetic isolate) individuals, 15,044 East Asian ancestry individuals, 2,275 Malay ancestry individuals, 2,110 Indian ancestry individuals, 2,506 Asian ancestry individuals	NA	1q32.2	CD34	CD34			ENSG00000174059	NA	NA	rs2745953-A	rs2745953	0	2745953	splice_region_variant	0	0.7128	8e-09	8.09691		5.759	[NR] z score increase	Affymetrix, Illumina [~ 11000000] (imputed)	N
3	rs34626131	1	208089292	rs2745959	2017-03-27	27798624	Eppinga RN	2016-10-31	Nat Genet	www.ncbi.nlm.nih.gov/pubmed/27798624	Identification of genomic loci associated with resting heart rate and shared genetic predictors with all-cause mortality.	Resting heart rate	127,919 European ancestry individuals, 2,478 Asian ancestry individuals, 1,734 Black individuals, 684 Mixed ancestry individuals, 1,436 individuals	130,795 European ancestry individuals	1q32.2	NR	CD34 - LINC02767	ENSG00000174059	ENSG00000284237		4545	43345	rs2745959-C	rs2745959	0	2745959	non_coding_transcript_exon_variant	1	0.33	1e-11	11		0.3	[0.2-0.4] unit decrease	Affymetrix [19941912] (imputed)	N
3	rs34626131	1	208093719	rs2785638	2019-02-26	30679814	van Setten J	2019-01-24	Eur J Hum Genet	www.ncbi.nlm.nih.gov/pubmed/30679814	Genome-wide association meta-analysis of 30,000 samples identifies seven novel loci for quantitative ECG traits.	RR interval (heart rate)	2,006 Erasmus Rucphen Family (founder/genetic isolate) individuals, 26,692 European ancestry individuals	NA	1q32.2	CD34	CD34 - LINC02767	ENSG00000174059	ENSG00000284237		8972	38918	rs2785638-G	rs2785638	0	2785638	regulatory_region_variant	1	0.474	4e-09	8.39794		6.429	[4.28-8.57] unit decrease	Affymetrix, Illumina [at least 19000000] (imputed)	N
4	rs3754733	2	26943117	rs4665896	2019-09-23	31501611	Karlsson T	2019-09-09	Nat Med	www.ncbi.nlm.nih.gov/pubmed/31501611	Contribution of genetics to visceral adiposity and its relation to cardiovascular and metabolic disease.	Predicted visceral adipose tissue	325,153 British ancestry individuals	NA	2p23.3	NR	KCNK3			ENSG00000171303	NA	NA	rs4665896-C	rs4665896	0	4665896	intron_variant	0	0.4731	2e-15	14.699		0.0197569	[0.015-0.025] unit increase	Affymetrix [10549349] (imputed)	N
4	rs3754733	2	26948413	rs12463727	2021-07-27	34211149	Mills MC	2021-07-01	Nat Hum Behav	www.ncbi.nlm.nih.gov/pubmed/34211149	Identification of 371 genetic variants for age at first sex and birth linked to externalising behaviour.	Age at first sexual intercourse	397,338 European ancestry individuals	NA	2p23.3	KCNK3	KCNK3			ENSG00000171303	NA	NA	rs12463727-G	rs12463727	0	12463727	intron_variant	0	0.473399	6e-12	11.2218		0.0141242	[0.01-0.018] unit decrease	NR [16516521] (imputed)	N
4	rs3754733	2	26953354	rs1731260	2021-10-18	33980691	Martin S	2021-05-12	Diabetes	www.ncbi.nlm.nih.gov/pubmed/33980691	Genetic evidence for different adiposity phenotypes and their opposing influence on ectopic fat and risk of cardiometabolic disease.	Metabolic biomarkers (multivariate analysis)	389,354 European ancestry individuals	NA	2p23.3		KCNK3			ENSG00000171303	NA	NA	rs1731260-T	rs1731260	0	1731260	3_prime_UTR_variant	0	0.47	5e-16	15.301		NA		NR [NR] (imputed)	N
4	rs3754733	2	26953354	rs1731260	2021-10-18	33980691	Martin S	2021-05-12	Diabetes	www.ncbi.nlm.nih.gov/pubmed/33980691	Genetic evidence for different adiposity phenotypes and their opposing influence on ectopic fat and risk of cardiometabolic disease.	Body fat percentage	442,278 European ancestry individuals	NA	2p23.3		KCNK3			ENSG00000171303	NA	NA	rs1731260-T	rs1731260	0	1731260	3_prime_UTR_variant	0	0.47	3e-14	13.5229		0.011	% increase	NR [NR] (imputed)	N
4	rs3754733	2	26953540	rs1627854	2018-07-09	29691431	Tikkanen E	2018-04-24	Sci Rep	www.ncbi.nlm.nih.gov/pubmed/29691431	Biological Insights Into Muscular Strength: Genetic Findings in the UK Biobank.	Hand grip strength	334,825 British ancestry individuals	NA	2p23.3	KCNK3	KCNK3			ENSG00000171303	NA	NA	rs1627854-A	rs1627854	0	1627854	3_prime_UTR_variant	0	0.528	4e-09	8.39794		0.002	[0.0014-0.0026] unit increase	Affymetrix [15275733] (imputed)	N
4	rs3754733	2	26953582	rs1731259	2019-02-06	30595370	Kichaev G	2018-12-27	Am J Hum Genet	www.ncbi.nlm.nih.gov/pubmed/30595370	Leveraging Polygenic Functional Enrichment to Improve GWAS Power.	Body mass index	approximately 458,000 European ancestry individuals	NA	2p23.3		KCNK3			ENSG00000171303	NA	NA	rs1731259-?	rs1731259	0	1731259	3_prime_UTR_variant	0	NR	3e-19	18.5229		NA		NR [~ 8900000] (imputed)	N
4	rs3754733	2	26953850	rs1631026	2021-01-26	32376654	Richardson TG	2020-05-06	BMJ	www.ncbi.nlm.nih.gov/pubmed/32376654	Use of genetic variation to separate the effects of early and later life adiposity on disease risk: mendelian randomisation study.	Adult body size	453,169 European ancestry individuals		2p23.3	KCNK3	KCNK3			ENSG00000171303	NA	NA	rs1631026-C	rs1631026	0	1631026	3_prime_UTR_variant	0	0.527217	6e-15	14.2218		0.0107027	[0.008-0.0134] unit decrease	Affymetrix [12370749]	N
4	rs3754733	2	26955621	rs3739081	2018-07-24	26426971	Winkler TW	2015-10-01	PLoS Genet	www.ncbi.nlm.nih.gov/pubmed/26426971	The Influence of Age and Sex on Genetic Associations with Adult Body Size and Shape: A Large-Scale Genome-Wide Interaction Study.	Body mass index	up to 309,889 European ancestry individuals	NA	2p23.3	NR	KCNK3			ENSG00000171303	NA	NA	rs3739081-A	rs3739081	0	3739081	3_prime_UTR_variant	0	0.476391	2e-09	8.69897		0.015954	unit increase	Affymetrix, Illumina, Perlegen [up to 2800000] (imputed)	N
4	rs3754733	2	27063260	rs12474330	2019-04-30	30886212	Eszlari N	2019-03-18	Transl Psychiatry	www.ncbi.nlm.nih.gov/pubmed/30886212	Genome-wide association analysis reveals KCTD12 and miR-383-binding genes in the background of rumination.	Reflection (response to stress)	1,758 European ancestry individuals	NA	2p23.3	DPYSL5	CDKN2AIPNLP2 - DPYSL5	ENSG00000145835	ENSG00000157851		12872	7355	rs12474330-A	rs12474330	0	12474330	intergenic_variant	1	NR	7e-06	5.1549		0.0882	NR unit decrease	Illumina [3474641] (imputed)	N
4	rs3754733	2	27063261	rs12470698	2019-11-05	30239722	Pulit SL	2018-09-14	Hum Mol Genet	www.ncbi.nlm.nih.gov/pubmed/30239722	Meta-analysis of genome-wide association studies for body fat distribution in 694,649 individuals of European ancestry.	Body mass index	806,834 European ancestry individuals	NA	2p23.3	NA	CDKN2AIPNLP2 - DPYSL5	ENSG00000145835	ENSG00000157851		12873	7354	rs12470698-A	rs12470698	0	12470698	intergenic_variant	1	0.5698	2e-09	8.69897		0.0103	[0.007-0.0136] unit increase	NR [~ 27400000] (imputed)	N
4	rs3754733	2	27066103	rs2196150	2020-09-18	32888494	Vuckovic D	2020-09-01	Cell	www.ncbi.nlm.nih.gov/pubmed/32888494	The Polygenic and Monogenic Basis of Blood Traits and Diseases.	White blood cell count	408,112 British individuals	NA	2p23.3	DPYSL5	CDKN2AIPNLP2 - DPYSL5	ENSG00000145835	ENSG00000157851		15715	4512	rs2196150-T	rs2196150	0	2196150	intergenic_variant	1	0.384446	5e-12	11.301		0.0155962	[0.011-0.02] unit increase	Affymetrix [93095623] (imputed)	N
4	rs3754733	2	27068577	rs1368888	2020-11-30	32916098	Verweij N	2020-09-02	Cell Syst	www.ncbi.nlm.nih.gov/pubmed/32916098	The Genetic Makeup of the Electrocardiogram.	Electrocardiogram morphology (amplitude at temporal datapoints)	63,706 European and unknown ancestry individuals	NA	2p23.3	DPYSL5	CDKN2AIPNLP2 - DPYSL5	ENSG00000145835	ENSG00000157851		18189	2038	rs1368888-G	rs1368888	0	1368888	intergenic_variant	1	0.59222	1e-12	12	(-38 ms)	0.0402868	[0.029-0.051] unit increase	Affymetrix [10000000] (imputed)	N
4	rs3754733	2	27083269	rs11887277	2013-04-09	23251661	Comuzzie AG	2012-12-04	PLoS One	www.ncbi.nlm.nih.gov/pubmed/23251661	Novel genetic loci identified for the pathophysiology of childhood obesity in the Hispanic population.	Obesity-related traits	815 Hispanic children from 263 families	NA	2p23.3	DPYSL5	DPYSL5			ENSG00000157851	NA	NA	rs11887277-A	rs11887277	0	11887277	intron_variant	0	0.458	5e-06	5.30103	(Urinary creatinine )	0.04	[NR] mmol/d increase	Illumina [899892]	N
4	rs3754733	2	27128529	rs509047	2020-10-23	32665545	van der Meer D	2020-07-14	Nat Commun	www.ncbi.nlm.nih.gov/pubmed/32665545	Understanding the genetic determinants of the brain with MOSTest.	Subcortical volume (MOSTest)	26,502 European ancestry individuals	NA	2p23.3	NR	DPYSL5			ENSG00000157851	NA	NA	rs509047-?	rs509047	0	509047	intron_variant	0		5e-09	8.30103		NA		NR [7428630] (imputed)	N
4	rs3754733	2	27137671	rs12612619	2017-05-23	28203683	Heit JA	2017-02-16	Thromb Haemost	www.ncbi.nlm.nih.gov/pubmed/28203683	Identification of unique venous thromboembolism-susceptibility variants in African-Americans.	Venous thromboembolism adjusted for sickle cell variant rs77121243-T	393 African American cases, 4,941 African American controls.	NR	2p23.3	DPYSL5	DPYSL5			ENSG00000157851	NA	NA	rs12612619-T	rs12612619	0	12612619	intron_variant	0	0.3465	3e-06	5.52288		1.462	[1.245-1.715]	Affymetrix, Illumina [14074516] (imputed)	N
4	rs3754733	2	27152874	rs1371614	2012-08-15	22581228	Manning AK	2012-05-13	Nat Genet	www.ncbi.nlm.nih.gov/pubmed/22581228	A genome-wide approach accounting for body mass index identifies genetic variants influencing fasting glycemic traits and insulin resistance.	Fasting blood glucose (BMI interaction)	Up to 58,074 European ancestry individuals	Up tp 38,422 European ancestry individuals	2p23.3	DPYSL5	DPYSL5			ENSG00000157851	NA	NA	rs1371614-T	rs1371614	0	1371614	intron_variant	0	0.254	2e-12	11.699		0.0003976	[-0.00083-0.00162] unit increase	Affymetrix, Illumina [~ 2400000] (imputed)	N
4	rs3754733	2	27152874	rs1371614	2018-01-25	22581228	Manning AK	2012-05-13	Nat Genet	www.ncbi.nlm.nih.gov/pubmed/22581228	A genome-wide approach accounting for body mass index identifies genetic variants influencing fasting glycemic traits and insulin resistance.	Fasting blood glucose	Up to 58,074 European ancestry individuals	Up tp 38,422 European ancestry individuals	2p23.3	DPYSL5	DPYSL5			ENSG00000157851	NA	NA	rs1371614-T	rs1371614	0	1371614	intron_variant	0	0.2518	3e-11	10.5229		0.0189	[0.013-0.025] unit increase	Affymetrix, Illumina [~ 2400000] (imputed)	N
4	rs3754733	2	27152874	rs1371614	2021-06-29	33462484	Sinnott-Armstrong N	2021-01-18	Nat Genet	www.ncbi.nlm.nih.gov/pubmed/33462484	Genetics of 35 blood and urine biomarkers in the UK Biobank.	Triglyceride levels	342,233 European ancestry individuals, 6,014 African ancestry individuals, 7,330 South Asian ancestry individuals	NA	2p23.3	NR	DPYSL5			ENSG00000157851	NA	NA	rs1371614-T	rs1371614	0	1371614	intron_variant	0	NR	2e-16	15.699		0.0227	[0.017-0.028] unit decrease	Affymetrix [9000000] (imputed)	N
4	rs3754733	2	27152874	rs1371614	2021-06-29	33462484	Sinnott-Armstrong N	2021-01-18	Nat Genet	www.ncbi.nlm.nih.gov/pubmed/33462484	Genetics of 35 blood and urine biomarkers in the UK Biobank.	Sex hormone-binding globulin levels	310,323 European ancestry individuals, 5,523 African ancestry individuals, 6,638 South Asian ancestry individuals	NA	2p23.3	NR	DPYSL5			ENSG00000157851	NA	NA	rs1371614-T	rs1371614	0	1371614	intron_variant	0	NR	7e-11	10.1549		0.0189	[0.013-0.025] unit increase	Affymetrix [9000000] (imputed)	N
4	rs3754733	2	27152874	rs1371614	2021-06-29	33462484	Sinnott-Armstrong N	2021-01-18	Nat Genet	www.ncbi.nlm.nih.gov/pubmed/33462484	Genetics of 35 blood and urine biomarkers in the UK Biobank.	Insulin-like growth factor 1 levels	340,567 European ancestry individuals, 5,974 African ancestry individuals, 7,283 South Asian ancestry individuals	NA	2p23.3	NR	DPYSL5			ENSG00000157851	NA	NA	rs1371614-T	rs1371614	0	1371614	intron_variant	0	NR	9e-15	14.0458		0.0214	[0.016-0.027] unit increase	Affymetrix [9000000] (imputed)	N
4	rs3754733	2	27152874	rs1371614	2021-06-29	33462484	Sinnott-Armstrong N	2021-01-18	Nat Genet	www.ncbi.nlm.nih.gov/pubmed/33462484	Genetics of 35 blood and urine biomarkers in the UK Biobank.	C-reactive protein levels	341,805 European ancestry individuals, 6,006 African ancestry individuals, 7,316 South Asian ancestry individuals	NA	2p23.3	NR	DPYSL5			ENSG00000157851	NA	NA	rs1371614-T	rs1371614	0	1371614	intron_variant	0	NR	2e-16	15.699		0.0227	[0.017-0.028] unit decrease	Affymetrix [9000000] (imputed)	N
4	rs3754733	2	27152874	rs1371614	2021-06-29	33462484	Sinnott-Armstrong N	2021-01-18	Nat Genet	www.ncbi.nlm.nih.gov/pubmed/33462484	Genetics of 35 blood and urine biomarkers in the UK Biobank.	Total cholesterol levels	342,508 European ancestry individuals, 6,014 African ancestry individuals, 7,336 South Asian ancestry individuals	NA	2p23.3	NR	DPYSL5			ENSG00000157851	NA	NA	rs1371614-T	rs1371614	0	1371614	intron_variant	0	NR	3e-09	8.52288		0.0163	[0.011-0.022] unit decrease	Affymetrix [9000000] (imputed)	N
4	rs3754733	2	27152874	rs1371614	2021-06-10	34059833	Chen J	2021-05-31	Nat Genet	www.ncbi.nlm.nih.gov/pubmed/34059833	The trans-ancestral genomic architecture of glycemic traits.	Fasting glucose	200,622 European ancestry individuals	NA	2p23.3	DPYSL5	DPYSL5			ENSG00000157851	NA	NA	rs1371614-T	rs1371614	0	1371614	intron_variant	0	0.2511	6e-16	15.2218		0.0158	[0.012-0.02] unit increase	Affymetrix, Illumina [34064007] (imputed)	N
4	rs3754733	2	27152874	rs1371614	2021-06-29	33462484	Sinnott-Armstrong N	2021-01-18	Nat Genet	www.ncbi.nlm.nih.gov/pubmed/33462484	Genetics of 35 blood and urine biomarkers in the UK Biobank.	Estimated glomerular filtration rate	342,376 European ancestry individuals, 6,016 African ancestry individuals, 7,339 South Asian ancestry individuals	NA	2p23.3	NR	DPYSL5			ENSG00000157851	NA	NA	rs1371614-T	rs1371614	0	1371614	intron_variant	0	NR	8e-10	9.09691		0.0169	[0.011-0.022] unit decrease	Affymetrix [9000000] (imputed)	N
4	rs3754733	2	27152874	rs1371614	2021-06-29	33462484	Sinnott-Armstrong N	2021-01-18	Nat Genet	www.ncbi.nlm.nih.gov/pubmed/33462484	Genetics of 35 blood and urine biomarkers in the UK Biobank.	Creatinine levels	342,376 European ancestry individuals, 6,016 African ancestry individuals, 7,339 South Asian ancestry individuals	NA	2p23.3	NR	DPYSL5			ENSG00000157851	NA	NA	rs1371614-T	rs1371614	0	1371614	intron_variant	0	NR	4e-10	9.39794		0.0173	[0.012-0.023] unit increase	Affymetrix [9000000] (imputed)	N
4	rs3754733	2	27152874	rs1371614	2021-06-29	33462484	Sinnott-Armstrong N	2021-01-18	Nat Genet	www.ncbi.nlm.nih.gov/pubmed/33462484	Genetics of 35 blood and urine biomarkers in the UK Biobank.	Blood glucose levels	313,125 European ancestry individuals, 5,568 African ancestry individuals, 6,693 South Asian ancestry individuals	NA	2p23.3	NR	DPYSL5			ENSG00000157851	NA	NA	rs1371614-T	rs1371614	0	1371614	intron_variant	0	NR	2e-15	14.699		0.023	[0.017-0.029] unit increase	Affymetrix [9000000] (imputed)	N
4	rs3754733	2	27161476	rs72804857	2019-10-29	31578528	Tin A	2019-10-02	Nat Genet	www.ncbi.nlm.nih.gov/pubmed/31578528	Target genes, variants, tissues and transcriptional pathways influencing human serum urate levels.	Urate levels	288,649 European ancestry individuals	NA	2p23.3	DPYSL5	DPYSL5			ENSG00000157851	NA	NA	rs72804857-C	rs72804857	0	72804857	non_coding_transcript_exon_variant	0	0.1451	8e-06	5.09691		0.024791	[0.014-0.036] mg/dL increase	Affymetrix, Illumina [8217339] (imputed)	N
4	rs3754733	2	27161476	rs72804857	2019-10-29	31578528	Tin A	2019-10-02	Nat Genet	www.ncbi.nlm.nih.gov/pubmed/31578528	Target genes, variants, tissues and transcriptional pathways influencing human serum urate levels.	Urate levels	174,111 European, East Asian, African American, South Asian and Hispanic ancestry men, 172,102 European, East Asian, African American, South Asian and Hispanic ancestry women	NA	2p23.3	NR	DPYSL5			ENSG00000157851	NA	NA	rs72804857-C	rs72804857	0	72804857	non_coding_transcript_exon_variant	0	0.1533	4e-08	7.39794	(men)	0.0382	[0.024-0.052] mg/dL increase	Affymetrix, Illumina [8249849] (imputed)	N
4	rs3754733	2	27161476	rs72804857	2019-10-29	31578528	Tin A	2019-10-02	Nat Genet	www.ncbi.nlm.nih.gov/pubmed/31578528	Target genes, variants, tissues and transcriptional pathways influencing human serum urate levels.	Urate levels	288,649 European ancestry individuals, 125,725 East Asian ancestry individuals, 33,671 African American individuals, 9,037 South Asian ancestry individuals, 608 Hispanic individuals	NA	2p23.3	DPYSL5	DPYSL5			ENSG00000157851	NA	NA	rs72804857-C	rs72804857	0	72804857	non_coding_transcript_exon_variant	0	0.1499	3e-10	9.52288		0.0281	[0.019-0.037] mg/dL increase	Affymetrix, Illumina [8249849] (imputed)	N
4	rs3754733	2	27161476	rs72804857	2019-10-29	31578528	Tin A	2019-10-02	Nat Genet	www.ncbi.nlm.nih.gov/pubmed/31578528	Target genes, variants, tissues and transcriptional pathways influencing human serum urate levels.	Urate levels	288,649 European ancestry individuals, 125,725 East Asian ancestry individuals, 33,671 African American individuals, 9,037 South Asian ancestry individuals, 608 Hispanic individuals	NA	2p23.3	DPYSL5	DPYSL5			ENSG00000157851	NA	NA	rs72804857-C	rs72804857	0	72804857	non_coding_transcript_exon_variant	0	0.1666	5e-06	5.30103	(East Asian)	0.0353	[0.02-0.051] mg/dL increase	Affymetrix, Illumina [8249849] (imputed)	N
4	rs3754733	2	27164806	rs3820823	2022-03-07	34910505	van der Meer D	2021-12-15	Sci Adv	www.ncbi.nlm.nih.gov/pubmed/34910505	The genetic architecture of human cortical folding.	Vertex-wise cortical thickness	33,748 European ancestry individuals	NA	2p23.3		DPYSL5			ENSG00000157851	NA	NA	rs3820823-G	rs3820823	0	3820823	intron_variant	0	0.38	4e-53	52.3979		15.34	z score increase	Affymetrix [9061022] (imputed)	N
4	rs3754733	2	27166822	rs6707735	2018-11-12	30038396	Lee JJ	2018-07-23	Nat Genet	www.ncbi.nlm.nih.gov/pubmed/30038396	Gene discovery and polygenic prediction from a genome-wide association study of educational attainment in 1.1 million individuals.	Cognitive performance (MTAG)	402,382 European ancestry individuals	NA	2p23.3	Intergenic	DPYSL5			ENSG00000157851	NA	NA	rs6707735-T	rs6707735	0	6707735	intron_variant	0	0.3914	4e-08	7.39794	(MTAG)	0.0129	[0.0084-0.0174] unit increase	Affymetrix, Illumina [7100000] (imputed)	N
4	rs3754733	2	27169842	rs11126784	2020-10-23	32665545	van der Meer D	2020-07-14	Nat Commun	www.ncbi.nlm.nih.gov/pubmed/32665545	Understanding the genetic determinants of the brain with MOSTest.	Brain morphology (MOSTest)	26,502 European ancestry individuals	NA	2p23.3	KCNK3, SLC35F6, CENPA, DPYSL5, MAPRE3, TMEM214, AGBL5, OST4, EMILIN1, KHK, CGREF1, ABHD1, PREB, C2orf53, TCF23	DPYSL5			ENSG00000157851	NA	NA	rs11126784-?	rs11126784	0	11126784	synonymous_variant	0		1e-16	16		NA		NR [7428630] (imputed)	N
4	rs3754733	2	27169842	rs11126784	2022-11-23	35164939	van der Meer D	2022-02-11	Biol Psychiatry	www.ncbi.nlm.nih.gov/pubmed/35164939	Boosting Schizophrenia Genetics by Utilizing Genetic Overlap With Brain Morphology.	Brain morphology (MOSTest)	33,735 white British ancestry individuals	NA	2p23.3		DPYSL5			ENSG00000157851	NA	NA	rs11126784-?	rs11126784	0	11126784	synonymous_variant	0	NR	2e-30	29.699		NA		NR [9061072] (imputed)	N
4	rs3754733	2	27169842	rs11126784	2022-08-04	35505052	Fan CC	2022-05-03	Nat Commun	www.ncbi.nlm.nih.gov/pubmed/35505052	Multivariate genome-wide association study on tissue-sensitive diffusion metrics highlights pathways that shape the human brain.	Whole brain restricted directional diffusion (multivariate analysis)	23,543 European ancestry individuals	11,555 European ancestry individuals, 3,030 non-European ancestry individuals	2p23.3		DPYSL5			ENSG00000157851	NA	NA	rs11126784-?	rs11126784	0	11126784	synonymous_variant	0	NR	3e-54	53.5229		NA		NR [NR] (imputed)	N
4	rs3754733	2	27173249	rs11904656	2022-03-07	34910505	van der Meer D	2021-12-15	Sci Adv	www.ncbi.nlm.nih.gov/pubmed/34910505	The genetic architecture of human cortical folding.	Vertex-wise sulcal depth	8,072 individuals	NA	2p23.3		DPYSL5 - MAPRE3	ENSG00000157851	ENSG00000084764		30	20256	rs11904656-G	rs11904656	0	11904656	non_coding_transcript_exon_variant	1	0.37	8e-07	6.09691		NA		NR [13131314] (imputed)	N
4	rs3754733	2	27173249	rs11904656	2022-03-07	34910505	van der Meer D	2021-12-15	Sci Adv	www.ncbi.nlm.nih.gov/pubmed/34910505	The genetic architecture of human cortical folding.	Vertex-wise sulcal depth	33,748 European ancestry individuals	NA	2p23.3		DPYSL5 - MAPRE3	ENSG00000157851	ENSG00000084764		30	20256	rs11904656-G	rs11904656	0	11904656	non_coding_transcript_exon_variant	1	0.37	2e-94	93.699		20.61	z score increase	Affymetrix [9061022] (imputed)	N
4	rs3754733	2	27173520	rs4665930	2022-08-04	35505052	Fan CC	2022-05-03	Nat Commun	www.ncbi.nlm.nih.gov/pubmed/35505052	Multivariate genome-wide association study on tissue-sensitive diffusion metrics highlights pathways that shape the human brain.	Whole brain restricted isotropic diffusion (multivariate analysis)	23,543 European ancestry individuals	11,555 European ancestry individuals, 3,030 non-European ancestry individuals	2p23.3		DPYSL5 - MAPRE3	ENSG00000157851	ENSG00000084764		301	19985	rs4665930-?	rs4665930	0	4665930	intron_variant	1	NR	3e-37	36.5229		NA		NR [NR] (imputed)	N
4	rs3754733	2	27177428	rs61007968	2021-06-10	34059833	Chen J	2021-05-31	Nat Genet	www.ncbi.nlm.nih.gov/pubmed/34059833	The trans-ancestral genomic architecture of glycemic traits.	Fasting insulin	151,013 European ancestry individuals	NA	2p23.3	DPYSL5	DPYSL5 - MAPRE3	ENSG00000157851	ENSG00000084764		4209	16077	rs61007968-C	rs61007968	0	61007968	intron_variant	1	0.213	3e-06	5.52288		0.0109	[0.006-0.0158] unit increase	Affymetrix, Illumina [32635793] (imputed)	N
4	rs3754733	2	27177545	rs11902826	2022-03-07	34910505	van der Meer D	2021-12-15	Sci Adv	www.ncbi.nlm.nih.gov/pubmed/34910505	The genetic architecture of human cortical folding.	Vertex-wise cortical surface area	8,072 individuals	NA	2p23.3		DPYSL5 - MAPRE3	ENSG00000157851	ENSG00000084764		4326	15960	rs11902826-A	rs11902826	0	11902826	intron_variant	1	0.37	4e-08	7.39794		NA		NR [13131314] (imputed)	N
4	rs3754733	2	27177545	rs11902826	2022-03-07	34910505	van der Meer D	2021-12-15	Sci Adv	www.ncbi.nlm.nih.gov/pubmed/34910505	The genetic architecture of human cortical folding.	Vertex-wise cortical surface area	33,748 European ancestry individuals	NA	2p23.3		DPYSL5 - MAPRE3	ENSG00000157851	ENSG00000084764		4326	15960	rs11902826-A	rs11902826	0	11902826	intron_variant	1	0.37	1e-27	27		10.89	z score increase	Affymetrix [9061022] (imputed)	N
4	rs3754733	2	27178972	rs4992933	2021-12-15	34560273	Shadrin AA	2021-09-21	Neuroimage	www.ncbi.nlm.nih.gov/pubmed/34560273	Vertex-wise multivariate genome-wide association study identifies 780 unique genetic loci associated with cortical morphology.	Cortical thickness	35,657 White British ancestry individuals	NA	2p23.3	NR	DPYSL5 - MAPRE3	ENSG00000157851	ENSG00000084764		5753	14533	rs4992933-C	rs4992933	0	4992933	intron_variant	1	0.3802	1e-17	17		NA		NR [9056863] (imputed)	N
4	rs3754733	2	27179963	rs10191551	2022-08-04	35505052	Fan CC	2022-05-03	Nat Commun	www.ncbi.nlm.nih.gov/pubmed/35505052	Multivariate genome-wide association study on tissue-sensitive diffusion metrics highlights pathways that shape the human brain.	Whole brain free water diffusion (multivariate analysis)	23,543 European ancestry individuals	11,555 European ancestry individuals, 3,030 non-European ancestry individuals	2p23.3		DPYSL5 - MAPRE3	ENSG00000157851	ENSG00000084764		6744	13542	rs10191551-?	rs10191551	0	10191551	intron_variant	1	NR	9e-22	21.0458		NA		NR [NR] (imputed)	N
4	rs3754733	2	27213937	rs6705514	2018-11-12	30038396	Lee JJ	2018-07-23	Nat Genet	www.ncbi.nlm.nih.gov/pubmed/30038396	Gene discovery and polygenic prediction from a genome-wide association study of educational attainment in 1.1 million individuals.	Self-reported math ability (MTAG)	670,471 European ancestry individuals	NA	2p23.3	Intergenic	MAPRE3-AS1, MAPRE3			ENSG00000205500, ENSG00000084764	NA	NA	rs6705514-T	rs6705514	0	6705514	intron_variant	0	0.4036	2e-09	8.69897	(MTAG)	0.011	[0.0075-0.0145] unit increase	Affymetrix, Illumina [7100000] (imputed)	N
4	rs3754733	2	27229079	rs12997235	2018-11-12	30038396	Lee JJ	2018-07-23	Nat Genet	www.ncbi.nlm.nih.gov/pubmed/30038396	Gene discovery and polygenic prediction from a genome-wide association study of educational attainment in 1.1 million individuals.	Highest math class taken (MTAG)	811,539 European ancestry individuals	NA	2p23.3	Intergenic	MAPRE3-AS1, MAPRE3			ENSG00000205500, ENSG00000084764	NA	NA	rs12997235-A	rs12997235	0	12997235	intron_variant	0	0.6094	8e-10	9.09691	(MTAG)	0.0104	[0.0071-0.0137] unit decrease	Affymetrix, Illumina [7100000] (imputed)	N
4	rs3754733	2	27243001	rs10207670	2020-09-18	32888494	Vuckovic D	2020-09-01	Cell	www.ncbi.nlm.nih.gov/pubmed/32888494	The Polygenic and Monogenic Basis of Blood Traits and Diseases.	Lymphocyte percentage of white cells	408,112 British individuals	NA	2p23.3	MAPRE3	MAPRE3			ENSG00000084764	NA	NA	rs10207670-T	rs10207670	0	10207670	intron_variant	0	0.295228	1e-16	16		0.0200863	[0.015-0.025] unit decrease	Affymetrix [93095623] (imputed)	N
4	rs3754733	2	27243001	rs10207670	2020-09-18	32888494	Vuckovic D	2020-09-01	Cell	www.ncbi.nlm.nih.gov/pubmed/32888494	The Polygenic and Monogenic Basis of Blood Traits and Diseases.	Neutrophil count	408,112 British individuals	NA	2p23.3	MAPRE3	MAPRE3			ENSG00000084764	NA	NA	rs10207670-T	rs10207670	0	10207670	intron_variant	0	0.295257	2e-20	19.699		0.0224972	[0.018-0.027] unit increase	Affymetrix [93095623] (imputed)	N
4	rs3754733	2	27247832	rs11678188	2020-09-18	32888494	Vuckovic D	2020-09-01	Cell	www.ncbi.nlm.nih.gov/pubmed/32888494	The Polygenic and Monogenic Basis of Blood Traits and Diseases.	Neutrophil percentage of white cells	408,112 British individuals	NA	2p23.3	MAPRE3	MAPRE3			ENSG00000084764	NA	NA	rs11678188-C	rs11678188	0	11678188	intron_variant	0	0.630671	1e-17	17		0.0196293	[0.015-0.024] unit decrease	Affymetrix [93095623] (imputed)	N
4	rs3754733	2	27290525	rs11681145	2020-03-23	31900758	Han X	2020-01-03	Eur J Epidemiol	www.ncbi.nlm.nih.gov/pubmed/31900758	Using Mendelian randomization to evaluate the causal relationship between serum C-reactive protein levels and age-related macular degeneration.	C-reactive protein levels	418,642 British ancestry individuals	NA	2p23.3	NR	AGBL5			ENSG00000084693	NA	NA	rs11681145-A	rs11681145	0	11681145	synonymous_variant	0	0.297606	9e-12	11.0458		0.0147622	[0.011-0.019] unit decrease	NR [NR]	N
4	rs3754733	2	27291661	rs7575465	2020-10-23	32665545	van der Meer D	2020-07-14	Nat Commun	www.ncbi.nlm.nih.gov/pubmed/32665545	Understanding the genetic determinants of the brain with MOSTest.	Cortical surface area (MOSTest)	26,502 European ancestry individuals	NA	2p23.3	WLS	AGBL5			ENSG00000084693	NA	NA	rs7575465-?	rs7575465	0	7575465	intron_variant	0		6e-09	8.22185		NA		NR [7428630] (imputed)	N
4	rs3754733	2	27291661	rs7575465	2021-12-15	34560273	Shadrin AA	2021-09-21	Neuroimage	www.ncbi.nlm.nih.gov/pubmed/34560273	Vertex-wise multivariate genome-wide association study identifies 780 unique genetic loci associated with cortical morphology.	Cortical surface area	35,657 White British ancestry individuals	NA	2p23.3	NR	AGBL5			ENSG00000084693	NA	NA	rs7575465-G	rs7575465	0	7575465	intron_variant	0	0.4429	1e-17	17		NA		NR [9056863] (imputed)	N
4	rs3754733	2	27291661	rs7575465	2022-09-27	35396580	Trubetskoy V	2022-04-08	Nature	www.ncbi.nlm.nih.gov/pubmed/35396580	Mapping genomic loci implicates genes and synaptic biology in schizophrenia.	Schizophrenia	53,386 European ancestry cases, 77,258 European ancestry controls, 14,004 East Asian ancestry cases, 16,757 East Asian ancestry controls, 6,152 African American cases, 3,918 African American controls, 1,234 Latino cases, 3,090 Latino controls	1,979 European ancestry cases, 142,626 European ancestry controls	2p23.3		AGBL5			ENSG00000084693	NA	NA	rs7575465-G	rs7575465	0	7575465	intron_variant	0	0.487	5e-07	6.30103		0.96242	[0.95-0.98]	Affymetrix [7585078] (imputed)	N
4	rs3754733	2	27295885	rs4665943	2019-02-08	30595370	Kichaev G	2018-12-27	Am J Hum Genet	www.ncbi.nlm.nih.gov/pubmed/30595370	Leveraging Polygenic Functional Enrichment to Improve GWAS Power.	White blood cell count	approximately 444,000 European ancestry individuals	NA	2p23.3		OST4 - EMILIN1	ENSG00000228474	ENSG00000138080		1363	5598	rs4665943-?	rs4665943	0	4665943	regulatory_region_variant	1	NR	3e-08	7.52288		NA		NR [~ 8900000] (imputed)	N
4	rs3754733	2	27315252	rs2304681	2018-10-19	30181555	Strawbridge RJ	2018-09-04	Transl Psychiatry	www.ncbi.nlm.nih.gov/pubmed/30181555	Genetics of self-reported risk-taking behaviour, trans-ethnic consistency and relevance to brain gene expression.	Self-reported risk-taking behaviour	83,677 British ancestry cases, 244,662 British ancestry controls	2,764 South Asian ancestry cases, 3,139 African Caribbean ancestry cases, 16,169 European ancestry cases, 3,866 mixed ancestry cases, 4,267 South Asian ancestry controls, 4,341 African Caribbean ancestry controls, 31,814 European ancestry controls, 5,988 mixed ancestry controls	2p23.3	KHK	KHK			ENSG00000138030	NA	NA	rs2304681-A	rs2304681	0	2304681	missense_variant	0	0.37	1e-07	7		0.028	[0.018-0.038] unit decrease	Affymetrix [NR] (imputed)	N
4	rs3754733	2	27315252	rs2304681	2022-11-17	35995766	Tahir UA	2022-08-22	Nat Commun	www.ncbi.nlm.nih.gov/pubmed/35995766	Whole Genome Association Study of the Plasma Metabolome Identifies Metabolites Linked to Cardiometabolic Disease in Black Individuals.	Metabolite peak levels (QI12439)	2,466 Black/admixed ancestry individuals	up to 1,653 European, Hispanic, Asian or Black individuals	2p23.3		KHK			ENSG00000138030	NA	NA	rs2304681-A	rs2304681	0	2304681	missense_variant	0	NR	1e-17	17	(African American or Afro-Caribbean)	0.265371	[0.2-0.33] unit increase	Illumina [176082]	N
4	rs3754733	2	27315252	rs2304681	2022-11-17	35995766	Tahir UA	2022-08-22	Nat Commun	www.ncbi.nlm.nih.gov/pubmed/35995766	Whole Genome Association Study of the Plasma Metabolome Identifies Metabolites Linked to Cardiometabolic Disease in Black Individuals.	Metabolite peak levels (QI12506)	2,466 Black/admixed ancestry individuals	up to 1,653 European, Hispanic, Asian or Black individuals	2p23.3		KHK			ENSG00000138030	NA	NA	rs2304681-A	rs2304681	0	2304681	missense_variant	0	NR	5e-12	11.301	(African American or Afro-Caribbean)	0.214894	[0.15-0.28] unit increase	Illumina [170539]	N
4	rs3754733	2	27321224	rs10185736	2022-11-17	35995766	Tahir UA	2022-08-22	Nat Commun	www.ncbi.nlm.nih.gov/pubmed/35995766	Whole Genome Association Study of the Plasma Metabolome Identifies Metabolites Linked to Cardiometabolic Disease in Black Individuals.	Metabolite peak levels (QI3819)	2,466 Black/admixed ancestry individuals	up to 1,653 European, Hispanic, Asian or Black individuals	2p23.3		KHK			ENSG00000138030	NA	NA	rs10185736-C	rs10185736	0	10185736	intron_variant	0	NR	3e-12	11.5229	(African American or Afro-Caribbean)	0.217989	[0.16-0.28] unit increase	Illumina [161911]	N
4	rs3754733	2	27321224	rs10185736	2022-11-17	35995766	Tahir UA	2022-08-22	Nat Commun	www.ncbi.nlm.nih.gov/pubmed/35995766	Whole Genome Association Study of the Plasma Metabolome Identifies Metabolites Linked to Cardiometabolic Disease in Black Individuals.	Metabolite peak levels (QI4288)	2,466 Black/admixed ancestry individuals	up to 1,653 European, Hispanic, Asian or Black individuals	2p23.3		KHK			ENSG00000138030	NA	NA	rs10185736-C	rs10185736	0	10185736	intron_variant	0	NR	4e-31	30.3979		0.360153	[0.3-0.42] unit increase	Illumina [154661]	N
4	rs3754733	2	27336827	rs12617392	2018-12-19	30271922	Clifton EAD	2018-05-03	Commun Biol	www.ncbi.nlm.nih.gov/pubmed/30271922	Genome-wide association study for risk taking propensity indicates shared pathways with body mass index.	Self-reported risk-taking behaviour	113,882 European ancestry cases, 322,354 European ancestry controls	NA	2p23.3	CGREF1	CGREF1			ENSG00000138028	NA	NA	rs12617392-C	rs12617392	0	12617392	intron_variant	0	0.56	2e-08	7.69897		1.023	[1.015-1.031]	Affymetrix [7736308] (imputed)	N
4	rs3754733	2	27336827	rs12617392	2021-03-30	33723403	Sha Z	2021-03-15	Nat Hum Behav	www.ncbi.nlm.nih.gov/pubmed/33723403	The genetic architecture of structural left-right asymmetry of the human brain.	Left–right brain asymmetry	32,256 European ancestry individuals	NA	2p23.3	CGREF1	CGREF1			ENSG00000138028	NA	NA	rs12617392-A	rs12617392	0	12617392	intron_variant	0	0.44	4e-11	10.3979		NA		NR [9312144] (imputed)	N
4	rs3754733	2	27342067	rs7560633	2022-07-01	35361970	Okbay A	2022-03-31	Nat Genet	www.ncbi.nlm.nih.gov/pubmed/35361970	Polygenic prediction of educational attainment within and between families from genome-wide association analyses in 3 million individuals.	Educational attainment	3,037,499 European ancestry individuals	NA	2p23.3		CGREF1 - ABHD1	ENSG00000138028	ENSG00000143994		71	4590	rs7560633-C	rs7560633	0	7560633	upstream_gene_variant	1	0.3595	5e-12	11.301		0.00752123	[0.0054-0.0097] unit increase	Illumina [10675380] (imputed)	N
4	rs3754733	2	27359887	rs11121	2021-12-14	34594039	Sakaue S	2021-09-30	Nat Genet	www.ncbi.nlm.nih.gov/pubmed/34594039	A cross-population atlas of genetic associations for 220 human phenotypes.	Total bilirubin levels	342,829 European ancestry individuals, 124,341 East Asian ancestry individuals	NA	2p23.3		PRR30			ENSG00000186143	NA	NA	rs11121-T	rs11121	0	11121	missense_variant	0	NR	2e-08	7.69897		0.0113	[0.0074-0.0152] unit decrease	Affymetrix, Illumina [20535842] (imputed)	N
5	rs11692435	2	97500775	rs78381888	2019-07-12	31043756	Stahl EA	2019-05-01	Nat Genet	www.ncbi.nlm.nih.gov/pubmed/31043756	Genome-wide association study identifies 30 loci associated with bipolar disorder.	Bipolar I disorder	14,879 European ancestry cases, 31,358 European ancestry controls	NA	2q11.2	NR	CNNM3, ANKRD23			ENSG00000168763, ENSG00000163126	NA	NA	rs78381888-A	rs78381888	0	78381888	3_prime_UTR_variant	0	0.815	5e-07	6.30103		1.12165		NR [9372253] (imputed)	N
5	rs11692435	2	97500775	rs78381888	2016-07-23	26198764	Goes FS	2015-07-21	Am J Med Genet B Neuropsychiatr Genet	www.ncbi.nlm.nih.gov/pubmed/26198764	Genome-wide association study of schizophrenia in Ashkenazi Jews.	Schizophrenia	592 Ashkenazi Jewish ancestry cases, 505 Ashkenazi Jewish ancestry controls, 36,989 cases, 113,075 controls	NA	2q11.2	NR	CNNM3, ANKRD23			ENSG00000168763, ENSG00000163126	NA	NA	rs78381888-A	rs78381888	0	78381888	3_prime_UTR_variant	0	NR	2e-07	6.69897		1.09	[NR]	Illumina [7158791] (imputed)	N
5	rs11692435	2	97500775	rs78381888	2018-11-12	30038396	Lee JJ	2018-07-23	Nat Genet	www.ncbi.nlm.nih.gov/pubmed/30038396	Gene discovery and polygenic prediction from a genome-wide association study of educational attainment in 1.1 million individuals.	Self-reported math ability (MTAG)	670,471 European ancestry individuals	NA	2q11.2	Intergenic	CNNM3, ANKRD23			ENSG00000168763, ENSG00000163126	NA	NA	rs78381888-A	rs78381888	0	78381888	3_prime_UTR_variant	0	0.8272	3e-12	11.5229	(MTAG)	0.0165	[0.012-0.021] unit increase	Affymetrix, Illumina [7100000] (imputed)	N
5	rs11692435	2	97500775	rs78381888	2021-06-29	33462484	Sinnott-Armstrong N	2021-01-18	Nat Genet	www.ncbi.nlm.nih.gov/pubmed/33462484	Genetics of 35 blood and urine biomarkers in the UK Biobank.	Calcium levels	313,387 European ancestry individuals, 5,576 African ancestry individuals, 6,696 South Asian ancestry individuals	NA	2q11.2	NR	CNNM3, ANKRD23			ENSG00000168763, ENSG00000163126	NA	NA	rs78381888-G	rs78381888	0	78381888	3_prime_UTR_variant	0	NR	9e-21	20.0458		0.0308	[0.024-0.037] unit decrease	Affymetrix [9000000] (imputed)	N
5	rs11692435	2	97500775	rs78381888	2018-11-12	30038396	Lee JJ	2018-07-23	Nat Genet	www.ncbi.nlm.nih.gov/pubmed/30038396	Gene discovery and polygenic prediction from a genome-wide association study of educational attainment in 1.1 million individuals.	Self-reported math ability	564,698 European ancestry individuals	NA	2q11.2	Intergenic	CNNM3, ANKRD23			ENSG00000168763, ENSG00000163126	NA	NA	rs78381888-A	rs78381888	0	78381888	3_prime_UTR_variant	0	0.8272	7e-11	10.1549		0.0168	[0.012-0.022] unit increase	Affymetrix, Illumina [10000000] (imputed)	N
5	rs11692435	2	97500775	rs78381888	2018-11-12	30038396	Lee JJ	2018-07-23	Nat Genet	www.ncbi.nlm.nih.gov/pubmed/30038396	Gene discovery and polygenic prediction from a genome-wide association study of educational attainment in 1.1 million individuals.	Highest math class taken (MTAG)	811,539 European ancestry individuals	NA	2q11.2	Intergenic	CNNM3, ANKRD23			ENSG00000168763, ENSG00000163126	NA	NA	rs78381888-A	rs78381888	0	78381888	3_prime_UTR_variant	0	0.8274	1e-11	11	(MTAG)	0.0149	[0.011-0.019] unit increase	Affymetrix, Illumina [7100000] (imputed)	N
5	rs11692435	2	97668945	rs78783493	2021-06-29	33462484	Sinnott-Armstrong N	2021-01-18	Nat Genet	www.ncbi.nlm.nih.gov/pubmed/33462484	Genetics of 35 blood and urine biomarkers in the UK Biobank.	Calcium levels	313,387 European ancestry individuals, 5,576 African ancestry individuals, 6,696 South Asian ancestry individuals	NA	2q11.2	NR	FAM178B - TRIM43CP	ENSG00000168754	ENSG00000144188		16628	22773	rs78783493-T	rs78783493	0	78783493	intergenic_variant	1	NR	2e-10	9.69897		0.0283	[0.02-0.037] unit decrease	Affymetrix [9000000] (imputed)	N
5	rs11692435	2	97668945	rs78783493	2022-03-07	34910505	van der Meer D	2021-12-15	Sci Adv	www.ncbi.nlm.nih.gov/pubmed/34910505	The genetic architecture of human cortical folding.	Vertex-wise cortical surface area	33,748 European ancestry individuals	NA	2q11.2		FAM178B - TRIM43CP	ENSG00000168754	ENSG00000144188		16628	22773	rs78783493-T	rs78783493	0	78783493	intergenic_variant	1	0.08	3e-11	10.5229		6.67	z score increase	Affymetrix [9061022] (imputed)	N
5	rs11692435	2	97668945	rs78783493	2022-03-07	34910505	van der Meer D	2021-12-15	Sci Adv	www.ncbi.nlm.nih.gov/pubmed/34910505	The genetic architecture of human cortical folding.	Vertex-wise sulcal depth	33,748 European ancestry individuals	NA	2q11.2		FAM178B - TRIM43CP	ENSG00000168754	ENSG00000144188		16628	22773	rs78783493-T	rs78783493	0	78783493	intergenic_variant	1	0.08	1e-12	12		7.09	z score increase	Affymetrix [9061022] (imputed)	N
5	rs11692435	2	97668945	rs78783493	2022-03-07	34910505	van der Meer D	2021-12-15	Sci Adv	www.ncbi.nlm.nih.gov/pubmed/34910505	The genetic architecture of human cortical folding.	Vertex-wise cortical thickness	33,748 European ancestry individuals	NA	2q11.2		FAM178B - TRIM43CP	ENSG00000168754	ENSG00000144188		16628	22773	rs78783493-T	rs78783493	0	78783493	intergenic_variant	1	0.08	1e-23	23		10.04	z score increase	Affymetrix [9061022] (imputed)	N
5	rs11692435	2	97711421	rs11695197	2021-12-15	34560273	Shadrin AA	2021-09-21	Neuroimage	www.ncbi.nlm.nih.gov/pubmed/34560273	Vertex-wise multivariate genome-wide association study identifies 780 unique genetic loci associated with cortical morphology.	Cortical surface area	35,657 White British ancestry individuals	NA	2q11.2	NR	TRIM43CP - IGKV2OR2-1	ENSG00000144188	ENSG00000270748		14048	904	rs11695197-A	rs11695197	0	11695197	intergenic_variant	1	0.1036	6e-13	12.2218		NA		NR [9056863] (imputed)	N
5	rs11692435	2	97746526	rs7575796	2022-09-27	35396580	Trubetskoy V	2022-04-08	Nature	www.ncbi.nlm.nih.gov/pubmed/35396580	Mapping genomic loci implicates genes and synaptic biology in schizophrenia.	Schizophrenia	53,386 European ancestry cases, 77,258 European ancestry controls, 14,004 East Asian ancestry cases, 16,757 East Asian ancestry controls, 6,152 African American cases, 3,918 African American controls, 1,234 Latino cases, 3,090 Latino controls	1,979 European ancestry cases, 142,626 European ancestry controls	2q11.2		IGKV1OR2-3 - GPAT2P2	ENSG00000204670	ENSG00000188383		20374	309	rs7575796-A	rs7575796	0	7575796	upstream_gene_variant	1	0.927	1e-08	8		1.09845	[1.07-1.13]	Affymetrix [7585078] (imputed)	N
5	rs11692435	2	98275354	rs11692435	2019-03-18	30643258	Karlsson Linner R	2019-01-14	Nat Genet	www.ncbi.nlm.nih.gov/pubmed/30643258	Genome-wide association analyses of risk tolerance and risky behaviors in over 1 million individuals identify hundreds of loci and shared genetic influences.	Alcohol consumption (drinks per week)	414,343 European ancestry individuals	NA	2q11.2	ACTR1B	ACTR1B			ENSG00000115073	NA	NA	rs11692435-A	rs11692435	0	11692435	missense_variant	0	0.0839	2e-10	9.69897		0.0256676	[0.018-0.034] unit increase	Affymetrix [11514936] (imputed)	N
5	rs11692435	2	98275354	rs11692435	2020-07-21	32193296	Grasby KL	2020-03-01	Science	www.ncbi.nlm.nih.gov/pubmed/32193296	The genetic architecture of the human cerebral cortex.	Cortical thickness	33,992 European ancestry individuals	14,727 European ancestry individuals, 2,943 individuals	2q11.2	NR	ACTR1B			ENSG00000115073	NA	NA	rs11692435-A	rs11692435	0	11692435	missense_variant	0	0.087	5e-10	9.30103	(average)	0.00577598	[0.004-0.0076] unit decrease	Affymetrix, Illumina [NR]	N
5	rs11692435	2	98275354	rs11692435	2020-10-23	32665545	van der Meer D	2020-07-14	Nat Commun	www.ncbi.nlm.nih.gov/pubmed/32665545	Understanding the genetic determinants of the brain with MOSTest.	Brain morphology (MOSTest)	26,502 European ancestry individuals	NA	2q11.2	FAM178B, FAHD2B, ANKRD36, COX5B, ACTR1B, ZAP70, TMEM131	ACTR1B			ENSG00000115073	NA	NA	rs11692435-?	rs11692435	0	11692435	missense_variant	0		1e-10	10		NA		NR [7428630] (imputed)	N
5	rs11692435	2	98275354	rs11692435	2019-02-06	30595370	Kichaev G	2018-12-27	Am J Hum Genet	www.ncbi.nlm.nih.gov/pubmed/30595370	Leveraging Polygenic Functional Enrichment to Improve GWAS Power.	Body mass index	approximately 458,000 European ancestry individuals	NA	2q11.2		ACTR1B			ENSG00000115073	NA	NA	rs11692435-?	rs11692435	0	11692435	missense_variant	0	NR	3e-08	7.52288		NA		NR [~ 8900000] (imputed)	N
5	rs11692435	2	98275354	rs11692435	2019-08-29	31046077	Zhong VW	2019-05-02	Hum Mol Genet	www.ncbi.nlm.nih.gov/pubmed/31046077	A genome-wide association study of bitter and sweet beverage consumption.	Bitter alcoholic beverage consumption	336,448 European ancestry individuals	39,924 European ancestry individuals	2q11.2	ACTR1B	ACTR1B			ENSG00000115073	NA	NA	rs11692435-A	rs11692435	0	11692435	missense_variant	0	0.084	4e-09	8.39794		0.0112	[0.0075-0.0149] unit increase	Affymetrix [~ 7740000] (imputed)	N
5	rs11692435	2	98275354	rs11692435	2019-03-28	30643251	Liu M	2019-01-14	Nat Genet	www.ncbi.nlm.nih.gov/pubmed/30643251	Association studies of up to 1.2 million individuals yield new insights into the genetic etiology of tobacco and alcohol use.	Alcohol consumption (drinks per week) (MTAG)	up to 1,039,210 European ancestry individuals	NA	2q11.2	NR	ACTR1B			ENSG00000115073	NA	NA	rs11692435-A	rs11692435	0	11692435	missense_variant	0	0.0852	3e-15	14.5229		0.0189977	[0.014-0.024] unit increase	NR [~ 9732723] (imputed)	N
5	rs11692435	2	98275354	rs11692435	2019-03-28	30643251	Liu M	2019-01-14	Nat Genet	www.ncbi.nlm.nih.gov/pubmed/30643251	Association studies of up to 1.2 million individuals yield new insights into the genetic etiology of tobacco and alcohol use.	Smoking initiation (ever regular vs never regular) (MTAG)	up to 1,359,002 European ancestry individuals	NA	2q11.2	NR	ACTR1B			ENSG00000115073	NA	NA	rs11692435-A	rs11692435	0	11692435	missense_variant	0	0.0848	2e-12	11.699		0.0138007	[0.01-0.0176] unit increase	NR [9732723] (imputed)	N
5	rs11692435	2	98275354	rs11692435	2019-03-28	30643251	Liu M	2019-01-14	Nat Genet	www.ncbi.nlm.nih.gov/pubmed/30643251	Association studies of up to 1.2 million individuals yield new insights into the genetic etiology of tobacco and alcohol use.	Smoking initiation (ever regular vs never regular)	up to 1,232,091 European ancestry individuals	NA	2q11.2	NR	ACTR1B			ENSG00000115073	NA	NA	rs11692435-A	rs11692435	0	11692435	missense_variant	0	0.0848	4e-08	7.39794		0.0250526	[0.016-0.034] unit increase	NR [~ 10000000] (imputed)	N
5	rs11692435	2	98275354	rs11692435	2019-03-28	30643251	Liu M	2019-01-14	Nat Genet	www.ncbi.nlm.nih.gov/pubmed/30643251	Association studies of up to 1.2 million individuals yield new insights into the genetic etiology of tobacco and alcohol use.	Alcohol consumption (drinks per week)	up to 941,280 European ancestry individuals	NA	2q11.2	NR	ACTR1B			ENSG00000115073	NA	NA	rs11692435-A	rs11692435	0	11692435	missense_variant	0	0.0852	3e-11	10.5229		0.0174499	[0.012-0.023] unit increase	NR [~ 10000000] (imputed)	N
5	rs11692435	2	98275354	rs11692435	2022-11-23	35164939	van der Meer D	2022-02-11	Biol Psychiatry	www.ncbi.nlm.nih.gov/pubmed/35164939	Boosting Schizophrenia Genetics by Utilizing Genetic Overlap With Brain Morphology.	Brain morphology (MOSTest)	33,735 white British ancestry individuals	NA	2q11.2		ACTR1B			ENSG00000115073	NA	NA	rs11692435-?	rs11692435	0	11692435	missense_variant	0	NR	1e-18	18		NA		NR [9061072] (imputed)	N
5	rs11692435	2	98275354	rs11692435	2019-06-27	31089142	Law PJ	2019-05-14	Nat Commun	www.ncbi.nlm.nih.gov/pubmed/31089142	Association analyses identify 31 new risk loci for colorectal cancer susceptibility.	Colorectal cancer	31,197 European ancestry cases, 61,770 European ancestry controls	NA	2q11.2	NR	ACTR1B			ENSG00000115073	NA	NA	rs11692435-G	rs11692435	0	11692435	missense_variant	0	0.9	1e-08	8		1.12	[1.07-1.16]	Affymetrix, Illumina [> 10000000] (imputed)	N
5	rs11692435	2	98329197	rs13034349	2018-10-19	30038396	Lee JJ	2018-07-23	Nat Genet	www.ncbi.nlm.nih.gov/pubmed/30038396	Gene discovery and polygenic prediction from a genome-wide association study of educational attainment in 1.1 million individuals.	Educational attainment (years of education)	up to 1,131,881 European ancestry individuals	NA	2q11.2		C2orf92 - ZAP70	ENSG00000228486	ENSG00000115085		9670	842	rs13034349-T	rs13034349	0	13034349	regulatory_region_variant	1	0.4076	9e-09	8.04576		0.0082	[0.0055-0.0109] unit decrease	Affymetrix, Illumina [10000000] (imputed)	N
5	rs11692435	2	98333290	rs11683207	2020-04-17	31669095	Zhu Z	2019-10-24	J Allergy Clin Immunol	www.ncbi.nlm.nih.gov/pubmed/31669095	Shared Genetic and Experimental Links between Obesity-Related Traits and Asthma Subtypes in UK Biobank.	Body mass index	457,822 European ancestry individuals	NA	2q11.2	NR	ZAP70			ENSG00000115085	NA	NA	rs11683207-?	rs11683207	0	11683207	intron_variant	0	NR	6e-09	8.22185		NA		Affymetrix [~ 8270000] (imputed)	N
5	rs11692435	2	98333290	rs11683207	2018-11-12	30038396	Lee JJ	2018-07-23	Nat Genet	www.ncbi.nlm.nih.gov/pubmed/30038396	Gene discovery and polygenic prediction from a genome-wide association study of educational attainment in 1.1 million individuals.	Self-reported math ability (MTAG)	670,471 European ancestry individuals	NA	2q11.2	Intergenic	ZAP70			ENSG00000115085	NA	NA	rs11683207-T	rs11683207	0	11683207	intron_variant	0	0.8291	6e-18	17.2218	(MTAG)	0.0205	[0.016-0.025] unit increase	Affymetrix, Illumina [7100000] (imputed)	N
5	rs11692435	2	98333290	rs11683207	2018-11-12	30038396	Lee JJ	2018-07-23	Nat Genet	www.ncbi.nlm.nih.gov/pubmed/30038396	Gene discovery and polygenic prediction from a genome-wide association study of educational attainment in 1.1 million individuals.	Highest math class taken	430,445 European ancestry individuals	NA	2q11.2	Intergenic	ZAP70			ENSG00000115085	NA	NA	rs11683207-T	rs11683207	0	11683207	intron_variant	0	0.8292	3e-10	9.52288		0.019	[0.013-0.025] unit increase	Affymetrix, Illumina [10000000] (imputed)	N
5	rs11692435	2	98333290	rs11683207	2018-11-12	30038396	Lee JJ	2018-07-23	Nat Genet	www.ncbi.nlm.nih.gov/pubmed/30038396	Gene discovery and polygenic prediction from a genome-wide association study of educational attainment in 1.1 million individuals.	Educational attainment (MTAG)	1,311,438 European ancestry individuals	NA	2q11.2	Intergenic	ZAP70			ENSG00000115085	NA	NA	rs11683207-T	rs11683207	0	11683207	intron_variant	0	0.823	1e-11	11	(MTAG)	0.0117	[0.0084-0.015] unit increase	Affymetrix, Illumina [7100000] (imputed)	N
5	rs11692435	2	98333290	rs11683207	2018-11-12	30038396	Lee JJ	2018-07-23	Nat Genet	www.ncbi.nlm.nih.gov/pubmed/30038396	Gene discovery and polygenic prediction from a genome-wide association study of educational attainment in 1.1 million individuals.	Self-reported math ability	564,698 European ancestry individuals	NA	2q11.2	Intergenic	ZAP70			ENSG00000115085	NA	NA	rs11683207-T	rs11683207	0	11683207	intron_variant	0	0.8291	1e-16	16		0.0214	[0.016-0.026] unit increase	Affymetrix, Illumina [10000000] (imputed)	N
5	rs11692435	2	98333290	rs11683207	2018-11-12	30038396	Lee JJ	2018-07-23	Nat Genet	www.ncbi.nlm.nih.gov/pubmed/30038396	Gene discovery and polygenic prediction from a genome-wide association study of educational attainment in 1.1 million individuals.	Highest math class taken (MTAG)	811,539 European ancestry individuals	NA	2q11.2	Intergenic	ZAP70			ENSG00000115085	NA	NA	rs11683207-T	rs11683207	0	11683207	intron_variant	0	0.8292	1e-18	18	(MTAG)	0.0194	[0.015-0.024] unit increase	Affymetrix, Illumina [7100000] (imputed)	N
5	rs11692435	2	98334679	rs11687510; rs6736735	2019-08-12	27903959	Lv H	2017-01-31	Oncotarget	www.ncbi.nlm.nih.gov/pubmed/27903959	Genome-wide haplotype association study identify the FGFR2 gene as a risk gene for acute myeloid leukemia.	Core binding factor acute myeloid leukemia	175 European ancestry cases, 218 European ancestry controls	NA	2q11.2	NR	ZAP70; No mapped genes				NA	NA	rs11687510-T; rs6736735-G	rs11687510; rs6736735	0	NA	intron_variant; intron_variant	NA	0.273	6e-13	12.2218		NA		Affymetrix [734624]	N
5	rs11692435	2	98334679	rs11687510; rs6736735	2019-08-12	27903959	Lv H	2017-01-31	Oncotarget	www.ncbi.nlm.nih.gov/pubmed/27903959	Genome-wide haplotype association study identify the FGFR2 gene as a risk gene for acute myeloid leukemia.	Core binding factor acute myeloid leukemia	175 European ancestry cases, 218 European ancestry controls	NA	2q11.2	NR	ZAP70; No mapped genes				NA	NA	rs11687510-C; rs6736735-G	rs11687510; rs6736735	0	NA	intron_variant; intron_variant	NA	0.271	3e-10	9.52288		NA		Affymetrix [734624]	N
5	rs11692435	2	98342323	rs34149969	2021-09-10	33831438	Williams JE	2021-04-05	Genomics	www.ncbi.nlm.nih.gov/pubmed/33831438	Key genetic variants associated with variation of milk oligosaccharides from diverse human populations.	Human milk oligosaccharide concentration (lacto-N-fucopentaose III) in secretors	305 European, Sub-Saharan African, Hispanic or unknown ancestry individuals	NA	2q11.2		ZAP70			ENSG00000115085	NA	NA	rs34149969-?	rs34149969	0	34149969	intron_variant	0	NR	5e-09	8.30103		NA		Illumina [1128286]	N
5	rs11692435	2	98357163	rs4851462	2018-11-29	30224653	Evangelou E	2018-09-17	Nat Genet	www.ncbi.nlm.nih.gov/pubmed/30224653	Genetic analysis of over 1 million people identifies 535 new loci associated with blood pressure traits.	Diastolic blood pressure	757,601 European ancestry individuals	249,262 European ancestry individuals	2q11.2	ZAP70	ZAP70 - TMEM131	ENSG00000115085	ENSG00000075568		838	15633	rs4851462-T	rs4851462	0	4851462	downstream_gene_variant	1	0.6262	6e-13	12.2218		0.1138	[0.083-0.145] mmHg decrease	Affymetrix, Illumina [~ 7100000] (imputed)	N
5	rs11692435	2	98357163	rs4851462	2022-08-05	35835914	Watanabe K	2022-07-14	Nat Genet	www.ncbi.nlm.nih.gov/pubmed/35835914	Genome-wide meta-analysis of insomnia prioritizes genes associated with metabolic and psychiatric pathways.	Insomnia	593,724 European ancestry cases, 1,771,286 European ancestry controls	NA	2q11.2		ZAP70 - TMEM131	ENSG00000115085	ENSG00000075568		838	15633	rs4851462-T	rs4851462	0	4851462	downstream_gene_variant	1	NR	5e-10	9.30103		0.006	[0.004-0.008] unit increase	Illumina [10713943] (imputed)	N
5	rs11692435	2	98599499	rs56397913	2019-07-09	31043756	Stahl EA	2019-05-01	Nat Genet	www.ncbi.nlm.nih.gov/pubmed/31043756	Genome-wide association study identifies 30 loci associated with bipolar disorder.	Bipolar disorder	20,352 European ancestry cases, 31,358 European ancestry controls	9,412 European ancestry cases, 137,760 European ancestry controls	2q11.2	COX5B, ACTR1B, LOC728537, ZAP70, TMEM131	TMEM131			ENSG00000075568	NA	NA	rs56397913-C	rs56397913	0	56397913	intron_variant	0	0.9054	2e-06	5.69897		1.10948		NR [9372253] (imputed)	N
6	rs1234416	2	148359830	rs4233580	2022-11-23	35164939	van der Meer D	2022-02-11	Biol Psychiatry	www.ncbi.nlm.nih.gov/pubmed/35164939	Boosting Schizophrenia Genetics by Utilizing Genetic Overlap With Brain Morphology.	Brain morphology (MOSTest)	33,735 white British ancestry individuals	NA	2q22.3		RNU6-715P - RNA5SP106	ENSG00000202074	ENSG00000253083		106722	111193	rs4233580-?	rs4233580	0	4233580	intergenic_variant	1	NR	2e-09	8.69897		NA		NR [9061072] (imputed)	N
6	rs1234416	2	148372720	rs10204824	2019-03-28	30643251	Liu M	2019-01-14	Nat Genet	www.ncbi.nlm.nih.gov/pubmed/30643251	Association studies of up to 1.2 million individuals yield new insights into the genetic etiology of tobacco and alcohol use.	Smoking behaviour (cigarettes smoked per day)	up to 377,334 European ancestry individuals	NA	2q22.3	NR	NA - RNA5SP106		ENSG00000253083		NA	98303	rs10204824-G	rs10204824	0	10204824	intergenic_variant	1	0.639	1e-12	12		0.0179777	[0.013-0.023] unit decrease	NR [~ 10000000] (imputed)	N
6	rs1234416	2	148372720	rs10204824	2019-03-28	30643251	Liu M	2019-01-14	Nat Genet	www.ncbi.nlm.nih.gov/pubmed/30643251	Association studies of up to 1.2 million individuals yield new insights into the genetic etiology of tobacco and alcohol use.	Cigarettes smoked per day (MTAG)	up to 403,928 European ancestry individuals	NA	2q22.3	NR	NA - RNA5SP106		ENSG00000253083		NA	98303	rs10204824-G	rs10204824	0	10204824	intergenic_variant	1	0.639	7e-14	13.1549		0.0172155	[0.013-0.022] unit decrease	NR [9732723] (imputed)	N
6	rs1234416	2	148380711	rs12478252	2018-11-12	30038396	Lee JJ	2018-07-23	Nat Genet	www.ncbi.nlm.nih.gov/pubmed/30038396	Gene discovery and polygenic prediction from a genome-wide association study of educational attainment in 1.1 million individuals.	Highest math class taken	430,445 European ancestry individuals	NA	2q22.3	Intergenic	NA - RNA5SP106		ENSG00000253083		NA	90312	rs12478252-G	rs12478252	0	12478252	regulatory_region_variant	1	0.6093	2e-08	7.69897		0.013	[0.0085-0.0175] unit increase	Affymetrix, Illumina [10000000] (imputed)	N
6	rs1234416	2	148380769	rs12466337	2018-11-12	30038396	Lee JJ	2018-07-23	Nat Genet	www.ncbi.nlm.nih.gov/pubmed/30038396	Gene discovery and polygenic prediction from a genome-wide association study of educational attainment in 1.1 million individuals.	Self-reported math ability	564,698 European ancestry individuals	NA	2q22.3	Intergenic	NA - RNA5SP106		ENSG00000253083		NA	90254	rs12466337-T	rs12466337	0	12466337	regulatory_region_variant	1	0.6591	7e-11	10.1549		0.0134	[0.0093-0.0175] unit increase	Affymetrix, Illumina [10000000] (imputed)	N
6	rs1234416	2	148382732	rs6732465	2018-11-12	30038396	Lee JJ	2018-07-23	Nat Genet	www.ncbi.nlm.nih.gov/pubmed/30038396	Gene discovery and polygenic prediction from a genome-wide association study of educational attainment in 1.1 million individuals.	Self-reported math ability (MTAG)	670,471 European ancestry individuals	NA	2q22.3	Intergenic	CHORDC1P1 - RNA5SP106	ENSG00000232202	ENSG00000253083		104797547	88291	rs6732465-A	rs6732465	0	6732465	intergenic_variant	1	0.4834	9e-14	13.0458	(MTAG)	0.0133	[0.0098-0.0168] unit increase	Affymetrix, Illumina [7100000] (imputed)	N
6	rs1234416	2	148382732	rs6732465	2018-11-12	30038396	Lee JJ	2018-07-23	Nat Genet	www.ncbi.nlm.nih.gov/pubmed/30038396	Gene discovery and polygenic prediction from a genome-wide association study of educational attainment in 1.1 million individuals.	Educational attainment (MTAG)	1,311,438 European ancestry individuals	NA	2q22.3	Intergenic	CHORDC1P1 - RNA5SP106	ENSG00000232202	ENSG00000253083		104797547	88291	rs6732465-A	rs6732465	0	6732465	intergenic_variant	1	0.4889	5e-10	9.30103	(MTAG)	0.0081	[0.0056-0.0106] unit increase	Affymetrix, Illumina [7100000] (imputed)	N
6	rs1234416	2	148382732	rs6732465	2018-11-12	30038396	Lee JJ	2018-07-23	Nat Genet	www.ncbi.nlm.nih.gov/pubmed/30038396	Gene discovery and polygenic prediction from a genome-wide association study of educational attainment in 1.1 million individuals.	Highest math class taken (MTAG)	811,539 European ancestry individuals	NA	2q22.3	Intergenic	CHORDC1P1 - RNA5SP106	ENSG00000232202	ENSG00000253083		104797547	88291	rs6732465-A	rs6732465	0	6732465	intergenic_variant	1	0.484	2e-14	13.699	(MTAG)	0.0126	[0.0093-0.0159] unit increase	Affymetrix, Illumina [7100000] (imputed)	N
6	rs1234416	2	148404027	rs2049741	2018-11-12	30038396	Lee JJ	2018-07-23	Nat Genet	www.ncbi.nlm.nih.gov/pubmed/30038396	Gene discovery and polygenic prediction from a genome-wide association study of educational attainment in 1.1 million individuals.	Cognitive performance (MTAG)	402,382 European ancestry individuals	NA	2q22.3	Intergenic	NA - RNA5SP106		ENSG00000253083		NA	66996	rs2049741-T	rs2049741	0	2049741	regulatory_region_variant	1	0.4992	2e-10	9.69897	(MTAG)	0.0146	[0.01-0.019] unit increase	Affymetrix, Illumina [7100000] (imputed)	N
6	rs1234416	2	148410887	rs7601475	2020-05-28	32231278	Hysi PG	2020-03-30	Nat Genet	www.ncbi.nlm.nih.gov/pubmed/32231278	Meta-analysis of 542,934 subjects of European ancestry identifies new genes and mechanisms predisposing to refractive error and myopia.	Refractive error	542,934 European ancestry individuals	NA	2q22.3	ACVR2A, MBD5	NA - RNA5SP106		ENSG00000253083		NA	60136	rs7601475-?	rs7601475	0	7601475	intergenic_variant	1		2e-10	9.69897		NA		Affymetrix, Illumina [NR] (imputed)	N
6	rs1234416	2	148461491	rs1528838	2019-05-02	30867560	Hill WD	2019-03-13	Mol Psychiatry	www.ncbi.nlm.nih.gov/pubmed/30867560	Genetic contributions to two special factors of neuroticism are associated with affluence, higher intelligence, better health, and longer life.	General factor of neuroticism	270,059 British ancestry individuals	NA	2q22.3	RNA5SP106	NA - RNA5SP106		ENSG00000253083		NA	9533	rs1528838-C	rs1528838	0	1528838	intergenic_variant	1	NR	2e-09	8.69897		0.010412	[0.007-0.0138] unit increase	Affymetrix [18485882] (imputed)	N
6	rs1234416	2	148469593	rs10210652	2019-01-22	29500382	Nagel M	2018-03-02	Nat Commun	www.ncbi.nlm.nih.gov/pubmed/29500382	Item-level analyses reveal genetic heterogeneity in neuroticism.	Feeling hurt	372,047 European ancestry individuals	NA	2q22.3	ACVR2A	NA - RNA5SP106		ENSG00000253083		NA	1431	rs10210652-A	rs10210652	0	10210652	regulatory_region_variant	1	0.347252	3e-10	9.52288		6.3	z score increase	NR [10847151] (imputed)	N
6	rs1234416	2	148478336	rs7584099	2010-04-14	20339536	Barber MJ	2010-03-22	PLoS One	www.ncbi.nlm.nih.gov/pubmed/20339536	Genome-wide association of lipid-lowering response to statins in combined study populations.	Response to statin therapy	3,928 European ancestry individuals	NA	2q22.3	ACVR2A, ORC4L, LOC647065	RNA5SP106 - NA	ENSG00000253083			7213	NA	rs7584099-G	rs7584099	0	7584099	intergenic_variant	1	0.41	5e-07	6.30103	(Triglyceride, diff)	NA		Illumina [~ 2500000] (imputed)	N
6	rs1234416	2	148495050	rs11686893	2018-10-31	29942085	Nagel M	2018-06-25	Nat Genet	www.ncbi.nlm.nih.gov/pubmed/29942085	Meta-analysis of genome-wide association studies for neuroticism in 449,484 individuals identifies novel genetic loci and pathways.	Neuroticism	449,484 European ancestry individuals	NA	2q22.3	NR	RNA5SP106 - LINC01807	ENSG00000253083	ENSG00000232023		23927	80737743	rs11686893-T	rs11686893	0	11686893	intergenic_variant	1	NR	5e-10	9.30103		6.22	z score decrease	Affymetrix [10847151] (imputed)	N
6	rs1234416	2	148503576	rs12691765	2017-05-23	28247064	Deming Y	2017-02-28	Acta Neuropathol	www.ncbi.nlm.nih.gov/pubmed/28247064	Genome-wide association study identifies four novel loci associated with Alzheimer's endophenotypes and disease modifiers.	Cerebrospinal T-tau levels	3,146 individuals	NA	2q22.3	PABPC1P2, ACVR2A	RNA5SP106 - ACVR2A	ENSG00000253083	ENSG00000121989		32453	98510	rs12691765-A	rs12691765	0	12691765	intergenic_variant	1	0.359	6e-06	5.22185		0.027	[0.015-0.039] unit decrease	Illumina [7358575] (imputed)	N
6	rs1234416	2	148519002	rs4662551	2018-10-31	29942085	Nagel M	2018-06-25	Nat Genet	www.ncbi.nlm.nih.gov/pubmed/29942085	Meta-analysis of genome-wide association studies for neuroticism in 449,484 individuals identifies novel genetic loci and pathways.	Neuroticism	449,484 European ancestry individuals	NA	2q22.3	NR	RNA5SP106 - ACVR2A	ENSG00000253083	ENSG00000121989		47879	83084	rs4662551-A	rs4662551	0	4662551	intergenic_variant	1	NR	4e-08	7.39794		5.49	z score increase	Affymetrix [10847151] (imputed)	N
6	rs1234416	2	148533469	rs1424953	2022-03-07	34910505	van der Meer D	2021-12-15	Sci Adv	www.ncbi.nlm.nih.gov/pubmed/34910505	The genetic architecture of human cortical folding.	Vertex-wise sulcal depth	33,748 European ancestry individuals	NA	2q22.3		RNA5SP106 - ACVR2A	ENSG00000253083	ENSG00000121989		62346	68617	rs1424953-G	rs1424953	0	1424953	intergenic_variant	1	0.33	1e-19	19		9.05	z score increase	Affymetrix [9061022] (imputed)	N
6	rs1234416	2	148539852	rs998884	2018-10-31	29942085	Nagel M	2018-06-25	Nat Genet	www.ncbi.nlm.nih.gov/pubmed/29942085	Meta-analysis of genome-wide association studies for neuroticism in 449,484 individuals identifies novel genetic loci and pathways.	Worry	348,219 European ancestry individuals	NA	2q22.3	NR	RNA5SP106 - ACVR2A	ENSG00000253083	ENSG00000121989		68729	62234	rs998884-G	rs998884	0	998884	intergenic_variant	1	NR	3e-10	9.52288		0.01547	[0.011-0.02] unit increase	Affymetrix [10847151] (imputed)	N
6	rs1234416	2	148539852	rs998884	2019-01-22	29500382	Nagel M	2018-03-02	Nat Commun	www.ncbi.nlm.nih.gov/pubmed/29500382	Item-level analyses reveal genetic heterogeneity in neuroticism.	Neurociticism	380,506 European ancestry individuals	NA	2q22.3	NR	RNA5SP106 - ACVR2A	ENSG00000253083	ENSG00000121989		68729	62234	rs998884-A	rs998884	0	998884	intergenic_variant	1	0.401456	5e-14	13.301		7.53	z score decrease	NR [10847151] (imputed)	N
6	rs1234416	2	148555489	rs2042555	2018-10-31	29942085	Nagel M	2018-06-25	Nat Genet	www.ncbi.nlm.nih.gov/pubmed/29942085	Meta-analysis of genome-wide association studies for neuroticism in 449,484 individuals identifies novel genetic loci and pathways.	Depressed affect	357,957 European ancestry individuals	NA	2q22.3	NR	RNA5SP106 - ACVR2A	ENSG00000253083	ENSG00000121989		84366	46597	rs2042555-A	rs2042555	0	2042555	intergenic_variant	1	NR	9e-10	9.04576		0.0144	[0.0098-0.019] unit increase	Affymetrix [10847151] (imputed)	N
6	rs1234416	2	148555489	rs2042555	2018-10-31	29942085	Nagel M	2018-06-25	Nat Genet	www.ncbi.nlm.nih.gov/pubmed/29942085	Meta-analysis of genome-wide association studies for neuroticism in 449,484 individuals identifies novel genetic loci and pathways.	Neuroticism	449,484 European ancestry individuals	NA	2q22.3	NR	RNA5SP106 - ACVR2A	ENSG00000253083	ENSG00000121989		84366	46597	rs2042555-A	rs2042555	0	2042555	intergenic_variant	1	NR	2e-14	13.699		7.676	z score increase	Affymetrix [10847151] (imputed)	N
6	rs1234416	2	148555489	rs2042555	2020-05-29	32231276	Cai N	2020-03-30	Nat Genet	www.ncbi.nlm.nih.gov/pubmed/32231276	Minimal phenotyping yields genome-wide association signals of low specificity for major depression.	Neuroticism	274,107 British ancestry individuals	NA	2q22.3	NR	RNA5SP106 - ACVR2A	ENSG00000253083	ENSG00000121989		84366	46597	rs2042555-A	rs2042555	0	2042555	intergenic_variant	1	0.418	5e-12	11.301		0.01323	[0.0095-0.017] unit increase	NR [8968716] (imputed)	N
6	rs1234416	2	148555489	rs2042555	2019-01-22	29500382	Nagel M	2018-03-02	Nat Commun	www.ncbi.nlm.nih.gov/pubmed/29500382	Item-level analyses reveal genetic heterogeneity in neuroticism.	Feeling miserable	376,097 European ancestry individuals	NA	2q22.3	ACVR2A	RNA5SP106 - ACVR2A	ENSG00000253083	ENSG00000121989		84366	46597	rs2042555-A	rs2042555	0	2042555	intergenic_variant	1	0.41045	2e-08	7.69897		5.61	z score increase	NR [10847151] (imputed)	N
6	rs1234416	2	148555489	rs2042555	2019-05-02	30867560	Hill WD	2019-03-13	Mol Psychiatry	www.ncbi.nlm.nih.gov/pubmed/30867560	Genetic contributions to two special factors of neuroticism are associated with affluence, higher intelligence, better health, and longer life.	General factor of neuroticism	270,059 British ancestry individuals	NA	2q22.3	ENSG00000229143	RNA5SP106 - ACVR2A	ENSG00000253083	ENSG00000121989		84366	46597	rs2042555-G	rs2042555	0	2042555	intergenic_variant	1	NR	4e-11	10.3979		0.011495	[0.0081-0.0149] unit increase	Affymetrix [18485882] (imputed)	N
6	rs1234416	2	148559589	rs13024567	2020-09-21	32888493	Chen MH	2020-09-01	Cell	www.ncbi.nlm.nih.gov/pubmed/32888493	Trans-ethnic and Ancestry-Specific Blood-Cell Genetics in 746,667 Individuals from 5 Global Populations.	Monocyte count	639,696 African American or Afro-Caribbean, African ancestry, European ancestry, East Asian ancestry, Hispanic or Latin American and South Asian ancestry individuals	NA	2q22.3	NR	RNA5SP106 - ACVR2A	ENSG00000253083	ENSG00000121989		88466	42497	rs13024567-C	rs13024567	0	13024567	intergenic_variant	1	0.267406	1e-20	20		NA		Affymetrix, Illumina [23467995] (imputed)	N
6	rs1234416	2	148570945	rs13016083	2021-12-14	34594039	Sakaue S	2021-09-30	Nat Genet	www.ncbi.nlm.nih.gov/pubmed/34594039	A cross-population atlas of genetic associations for 220 human phenotypes.	Monocyte count	349,856 European ancestry individuals, 95,119 East Asian ancestry individuals	NA	2q22.3		RNA5SP106 - ACVR2A	ENSG00000253083	ENSG00000121989		99822	31141	rs13016083-C	rs13016083	0	13016083	intergenic_variant	1	NR	1e-14	14		0.0197	[0.015-0.025] unit increase	Affymetrix, Illumina [20531031] (imputed)	N
6	rs1234416	2	148572160	rs12990959	2018-11-29	30224653	Evangelou E	2018-09-17	Nat Genet	www.ncbi.nlm.nih.gov/pubmed/30224653	Genetic analysis of over 1 million people identifies 535 new loci associated with blood pressure traits.	Diastolic blood pressure	757,601 European ancestry individuals	NA	2q22.3	ACVR2A	NA - ACVR2A		ENSG00000121989		NA	29926	rs12990959-T	rs12990959	0	12990959	intergenic_variant	1	0.6875	1e-11	11		0.1271	[0.09-0.164] mmHg decrease	Affymetrix, Illumina [~ 7100000] (imputed)	N
6	rs1234416	2	148575482	rs13012991	2021-12-15	34560273	Shadrin AA	2021-09-21	Neuroimage	www.ncbi.nlm.nih.gov/pubmed/34560273	Vertex-wise multivariate genome-wide association study identifies 780 unique genetic loci associated with cortical morphology.	Cortical surface area	35,657 White British ancestry individuals	NA	2q22.3	NR	RNA5SP106 - ACVR2A	ENSG00000253083	ENSG00000121989		104359	26604	rs13012991-C	rs13012991	0	13012991	intergenic_variant	1	0.3012	2e-09	8.69897		NA		NR [9056863] (imputed)	N
6	rs1234416	2	148575872	rs11894371	2020-09-29	31985003	Boocock J	2020-01-27	Hum Mol Genet	www.ncbi.nlm.nih.gov/pubmed/31985003	Genomic dissection of 43 serum urate-associated loci provides multiple insights into molecular mechanisms of urate control.	Urate levels	110,238 European ancestry individuals, 21,471 East Asian individuals	NA	2q22.3	ACVR2A	RNA5SP106 - ACVR2A	ENSG00000253083	ENSG00000121989		104749	26214	rs11894371-A	rs11894371	0	11894371	intergenic_variant	1		4e-08	7.39794		0.029	[0.019-0.039] mg/dl decrease	NR [NR] (imputed)	N
6	rs1234416	2	148575872	rs11894371	2022-03-07	34910505	van der Meer D	2021-12-15	Sci Adv	www.ncbi.nlm.nih.gov/pubmed/34910505	The genetic architecture of human cortical folding.	Vertex-wise cortical surface area	33,748 European ancestry individuals	NA	2q22.3		RNA5SP106 - ACVR2A	ENSG00000253083	ENSG00000121989		104749	26214	rs11894371-C	rs11894371	0	11894371	intergenic_variant	1	0.33	5e-08	7.30103		5.46	z score increase	Affymetrix [9061022] (imputed)	N
6	rs1234416	2	148582309	rs4972356	2020-09-21	32888493	Chen MH	2020-09-01	Cell	www.ncbi.nlm.nih.gov/pubmed/32888493	Trans-ethnic and Ancestry-Specific Blood-Cell Genetics in 746,667 Individuals from 5 Global Populations.	Eosinophil counts	583,850 African American or Afro-Caribbean, African ancestry, European ancestry, East Asian ancestry, Hispanic or Latin American and South Asian ancestry individuals	NA	2q22.3	NR	NA - ACVR2A		ENSG00000121989		NA	19777	rs4972356-A	rs4972356	0	4972356	regulatory_region_variant	1	0.313083	6e-14	13.2218		NA		Affymetrix, Illumina [19872809] (imputed)	N
6	rs1234416	2	148586459	rs13026220	2019-03-19	30604766	Morris AP	2019-01-03	Nat Commun	www.ncbi.nlm.nih.gov/pubmed/30604766	Trans-ethnic kidney function association study reveals putative causal genes and effects on kidney-specific disease aetiologies.	Estimated glomerular filtration rate	134,070 European ancestry individuals, 143,658 East Asian ancestry individuals, 26,344 Hispanic or Latino ancestry individuals, 8,224 African American individuals	NA	2q22.3	ORC4	HNRNPKP2 - ACVR2A	ENSG00000227347	ENSG00000121989		11628387	15627	rs13026220-G	rs13026220	0	13026220	regulatory_region_variant	1	0.366	3e-11	10.5229		0.265	[0.079-0.451] ml/min/1.73m2 decrease	Affymetrix, Illumina [at least 5248638] (imputed)	N
6	rs1234416	2	148618754	rs7582403	2018-02-01	29255261	Luciano M	2017-12-18	Nat Genet	www.ncbi.nlm.nih.gov/pubmed/29255261	Association analysis in over 329,000 individuals identifies 116 independent variants influencing neuroticism.	Neuroticism	329,821 European ancestry individuals	122,867 European ancestry individuals	2q22.3	intergenic	ACVR2A			ENSG00000121989	NA	NA	rs7582403-A	rs7582403	0	7582403	intron_variant	0	0.58044	1e-13	13		7.418	unit decrease	Illumina [18485882] (imputed)	N
6	rs1234416	2	148627528	rs929939	2021-02-17	33356394	Gill D	2020-12-28	Hypertension	www.ncbi.nlm.nih.gov/pubmed/33356394	Urate, Blood Pressure, and Cardiovascular Disease: Evidence From Mendelian Randomization and Meta-Analysis of Clinical Trials.	Urate levels	454,183 European ancestry individuals	NA	2q22.3	NR	ACVR2A			ENSG00000121989	NA	NA	rs929939-A	rs929939	0	929939	intron_variant	0	0.3	2e-25	24.699		0.0205	[0.017-0.024] unit increase	NR [NR]	N
6	rs1234416	2	148631232	rs13021972	2021-12-14	34594039	Sakaue S	2021-09-30	Nat Genet	www.ncbi.nlm.nih.gov/pubmed/34594039	A cross-population atlas of genetic associations for 220 human phenotypes.	Serum uric acid levels	343,836 European ancestry individuals, 129,405 East Asian ancestry individuals	NA	2q22.3		ACVR2A			ENSG00000121989	NA	NA	rs13021972-T	rs13021972	0	13021972	intron_variant	0	NR	5e-18	17.301		0.016	[0.012-0.02] unit increase	Affymetrix, Illumina [20535231] (imputed)	N
6	rs1234416	2	148640768	rs7559714	2021-05-05	33888516	Zheng T	2021-04-22	Gut	www.ncbi.nlm.nih.gov/pubmed/33888516	Genome-wide analysis of 944 133 individuals provides insights into the etiology of haemorrhoidal disease.	Haemorrhoidal disease	218,920 European ancestry cases, 725,213 European ancestry controls	NA	2q22.3	ACVR2A	ACVR2A			ENSG00000121989	NA	NA	rs7559714-?	rs7559714	0	7559714	intron_variant	0	0.3085	5e-08	7.30103		0.98	[0.97-0.99]	Affymetrix, Illumina [8494288] (imputed)	N
6	rs1234416	2	148641809	rs2113792	2019-01-22	29500382	Nagel M	2018-03-02	Nat Commun	www.ncbi.nlm.nih.gov/pubmed/29500382	Item-level analyses reveal genetic heterogeneity in neuroticism.	Feeling hurt	372,047 European ancestry individuals	NA	2q22.3	NR	ACVR2A			ENSG00000121989	NA	NA	rs2113792-T	rs2113792	0	2113792	intron_variant	0	0.432939	1e-09	9		6.07	z score decrease	NR [10847151] (imputed)	N
6	rs1234416	2	148663568	rs12987286	2019-06-03	31015462	Graham SE	2019-04-23	Nat Commun	www.ncbi.nlm.nih.gov/pubmed/31015462	Sex-specific and pleiotropic effects underlying kidney function identified from GWAS meta-analysis.	Estimated glomerular filtration rate	206,856 European ancestry individuals, 143,658 East Asian ancestry individuals	NA	2q23.1	ACVR2A, ORC4	ACVR2A			ENSG00000121989	NA	NA	rs12987286-G	rs12987286	0	12987286	intron_variant	0	0.6381	1e-14	14		7.71	NR z score increase	Illumina [26237160] (imputed)	N
6	rs1234416	2	148673390	rs12622150	2019-01-22	29500382	Nagel M	2018-03-02	Nat Commun	www.ncbi.nlm.nih.gov/pubmed/29500382	Item-level analyses reveal genetic heterogeneity in neuroticism.	Neurociticism	380,506 European ancestry individuals	NA	2q23.1	NR	ACVR2A			ENSG00000121989	NA	NA	rs12622150-T	rs12622150	0	12622150	intron_variant	0	0.419725	5e-13	12.301		7.22	z score increase	NR [10847151] (imputed)	N
6	rs1234416	2	148673390	rs12622150	2019-02-08	30595370	Kichaev G	2018-12-27	Am J Hum Genet	www.ncbi.nlm.nih.gov/pubmed/30595370	Leveraging Polygenic Functional Enrichment to Improve GWAS Power.	Neuroticism	approximately 372,000 European ancestry individuals	NA	2q23.1		ACVR2A			ENSG00000121989	NA	NA	rs12622150-?	rs12622150	0	12622150	intron_variant	0	NR	3e-17	16.5229		NA		NR [~ 8900000] (imputed)	N
6	rs1234416	2	148680260	rs3820716	2016-11-25	26831199	Pattaro C	2016-01-21	Nat Commun	www.ncbi.nlm.nih.gov/pubmed/26831199	Genetic associations at 53 loci highlight cell types and biological pathways relevant for kidney function.	Glomerular filtration rate (creatinine)	133,413 European ancestry individuals	42,166 European ancestry individuals, up to 16,471 African ancestry individuals, up to 42,296 Asian ancestry individuals	2q23.1	ACVR2A	ACVR2A			ENSG00000121989	NA	NA	rs3820716-A	rs3820716	0	3820716	intron_variant	0	0.53	1e-06	6	(EA)	0.0039	[0.0023-0.0055] unit decrease	Affymetrix, Illumina [~ 2500000] (imputed)	N
6	rs1234416	2	148703965	rs3768684	2019-03-18	30643256	Baselmans BML	2019-01-14	Nat Genet	www.ncbi.nlm.nih.gov/pubmed/30643256	Multivariate genome-wide analyses of the well-being spectrum.	Neuroticism	523,783 European ancestry individuals	59,206 European ancestry individuals	2q23.1	NR	ORC4			ENSG00000115947	NA	NA	rs3768684-C	rs3768684	0	3768684	intron_variant	0	0.366534	2e-14	13.699		0.0144214	[0.011-0.018] unit increase	NR [NR]	N
6	rs1234416	2	148716428	rs2307394	2013-03-15	23263486	Kottgen A	2012-12-23	Nat Genet	www.ncbi.nlm.nih.gov/pubmed/23263486	Genome-wide association analyses identify 18 new loci associated with serum urate concentrations.	Urate levels	49,825 European ancestry males, 60,522 European ancestry females	Up to 32,813 European ancestry individuals	2q23.1	ACVR2A, ORC4L	ORC4			ENSG00000115947	NA	NA	rs2307394-T	rs2307394	0	2307394	missense_variant	0	0.68	2e-08	7.69897		0.029	[0.019-0.039] mg/dl decrease	Affymetrix, Illumina, Perlegen [2450547] (imputed)	N
6	rs1234416	2	148716428	rs2307394	2020-12-14	32042192	Ruth KS	2020-02-10	Nat Med	www.ncbi.nlm.nih.gov/pubmed/32042192	Using human genetics to understand the disease impacts of testosterone in men and women.	Sex hormone-binding globulin levels adjusted for BMI	368,929 European ancestry individuals	NA	2q23.1	NR	ORC4			ENSG00000115947	NA	NA	rs2307394-C	rs2307394	0	2307394	missense_variant	0	0.302649	7e-12	11.1549		0.00582789	[0.0041-0.0076] unit increase	Affymetrix [16582909] (imputed)	N
6	rs1234416	2	148716428	rs2307394	2020-12-14	32042192	Ruth KS	2020-02-10	Nat Med	www.ncbi.nlm.nih.gov/pubmed/32042192	Using human genetics to understand the disease impacts of testosterone in men and women.	Sex hormone-binding globulin levels	370,125 European ancestry individuals	NA	2q23.1	NR	ORC4			ENSG00000115947	NA	NA	rs2307394-C	rs2307394	0	2307394	missense_variant	0	0.302649	8e-12	11.0969		0.00670905	[0.0047-0.0087] unit increase	Affymetrix [16582965] (imputed)	N
6	rs1234416	2	148716428	rs2307394	2021-09-21	33230300	Surendran P	2020-11-23	Nat Genet	www.ncbi.nlm.nih.gov/pubmed/33230300	Discovery of rare variants associated with blood pressure regulation through meta-analysis of 1.3 million individuals.	Diastolic blood pressure	810,865 European ancestry individuals	354,096 European ancestry individuals	2q23.1		ORC4			ENSG00000115947	NA	NA	rs2307394-T	rs2307394	0	2307394	missense_variant	0	0.6905	1e-10	10		0.100937	[0.07-0.132] mmHg decrease	Affymetrix, Illumina [242866] (imputed)	N
6	rs1234416	2	148716428	rs2307394	2019-05-08	30993211	Nakatochi M	2019-04-08	Commun Biol	www.ncbi.nlm.nih.gov/pubmed/30993211	Genome-wide meta-analysis identifies multiple novel loci associated with serum uric acid levels in Japanese individuals.	Serum uric acid levels	121,745 Japanese ancestry individuals, at least 88,461 European ancestry individuals	NA	2q23.1	ORC4	ORC4			ENSG00000115947	NA	NA	rs2307394-T	rs2307394	0	2307394	missense_variant	0	0.683	9e-10	9.04576	(EA)	0.025	[0.017-0.033] unit decrease	Illumina [1986983] (imputed)	N
6	rs1234416	2	148716428	rs2307394	2019-10-29	31578528	Tin A	2019-10-02	Nat Genet	www.ncbi.nlm.nih.gov/pubmed/31578528	Target genes, variants, tissues and transcriptional pathways influencing human serum urate levels.	Urate levels	288,649 European ancestry individuals, 125,725 East Asian ancestry individuals, 33,671 African American individuals, 9,037 South Asian ancestry individuals, 608 Hispanic individuals	NA	2q23.1	ORC4	ORC4			ENSG00000115947	NA	NA	rs2307394-T	rs2307394	0	2307394	missense_variant	0	0.6315	1e-09	9		0.0196	[0.013-0.026] mg/dL decrease	Affymetrix, Illumina [8249849] (imputed)	N
6	rs1234416	2	148716428	rs2307394	2019-10-29	31578528	Tin A	2019-10-02	Nat Genet	www.ncbi.nlm.nih.gov/pubmed/31578528	Target genes, variants, tissues and transcriptional pathways influencing human serum urate levels.	Urate levels	174,111 European, East Asian, African American, South Asian and Hispanic ancestry men, 172,102 European, East Asian, African American, South Asian and Hispanic ancestry women	NA	2q23.1	NR	ORC4			ENSG00000115947	NA	NA	rs2307394-T	rs2307394	0	2307394	missense_variant	0	0.3772	1e-06	6	(women)	0.0227	[0.014-0.032] mg/dL increase	Affymetrix, Illumina [8249849] (imputed)	N
6	rs1234416	2	148729050	rs2627019	2018-02-01	29255261	Luciano M	2017-12-18	Nat Genet	www.ncbi.nlm.nih.gov/pubmed/29255261	Association analysis in over 329,000 individuals identifies 116 independent variants influencing neuroticism.	Neuroticism	329,821 European ancestry individuals	122,867 European ancestry individuals	2q23.1	intergenic	ORC4			ENSG00000115947	NA	NA	rs2627019-T	rs2627019	0	2627019	intron_variant	0	0.43064	3e-13	12.5229		7.287	unit increase	Illumina [18485882] (imputed)	N
6	rs1234416	2	148729050	rs2627019	2020-07-07	31972866	Nagel M	2020-01-23	Acta Psychiatr Scand	www.ncbi.nlm.nih.gov/pubmed/31972866	Genome-wide association study of the sensitivity to environmental stress and adversity (SESA) neuroticism cluster.	Sensitivity to environmental stress and adversity	351,827 European ancestry individuals	NA	2q23.1	NR	ORC4			ENSG00000115947	NA	NA	rs2627019-T	rs2627019	0	2627019	intron_variant	0	NR	4e-08	7.39794		0.01292	NR unit increase	NR [7259579]	N
6	rs1234416	2	148741978	rs13031064	2020-09-21	32888493	Chen MH	2020-09-01	Cell	www.ncbi.nlm.nih.gov/pubmed/32888493	Trans-ethnic and Ancestry-Specific Blood-Cell Genetics in 746,667 Individuals from 5 Global Populations.	Basophil count	577,663 African American or Afro-Caribbean, African ancestry, European ancestry, East Asian ancestry, Hispanic or Latin American and South Asian ancestry individuals	NA	2q23.1	NR	ORC4			ENSG00000115947	NA	NA	rs13031064-C	rs13031064	0	13031064	intron_variant	0	0.328454	2e-22	21.699		NA		Affymetrix, Illumina [19905671] (imputed)	N
6	rs1234416	2	148754825	rs13008838	2021-06-15	33603002	Gouveia MH	2021-02-18	Sci Rep	www.ncbi.nlm.nih.gov/pubmed/33603002	Trans-ethnic meta-analysis identifies new loci associated with longitudinal blood pressure traits.	Diastolic blood pressure (baseline)	13,137 European ancestry individuals	2,451 European ancestry individuals	2q23.1	NR	ORC4			ENSG00000115947	NA	NA	rs13008838-A	rs13008838	0	13008838	intron_variant	0	0.3224	8e-07	6.09691		0.586	[0.35-0.82] mmHg increase	Affymetrix, Illumina [NR] (imputed)	N
6	rs1234416	2	148757870	rs1598207	2020-09-21	32888493	Chen MH	2020-09-01	Cell	www.ncbi.nlm.nih.gov/pubmed/32888493	Trans-ethnic and Ancestry-Specific Blood-Cell Genetics in 746,667 Individuals from 5 Global Populations.	Basophil count	474,001 European ancestry individuals	NA	2q23.1	NR	ORC4			ENSG00000115947	NA	NA	rs1598207-G	rs1598207	0	1598207	intron_variant	0	0.302655	1e-19	19		0.020189	[0.016-0.025] SD unit increase	Affymetrix, Illumina [50036608] (imputed)	N
6	rs1234416	2	148759656	rs7425436	2019-07-05	31152163	Wuttke M	2019-05-31	Nat Genet	www.ncbi.nlm.nih.gov/pubmed/31152163	A catalog of genetic loci associated with kidney function from analyses of a million individuals.	Estimated glomerular filtration rate	567,460 European ancestry individuals, 165,726 East Asian ancestry individuals, 13,842 African American individuals, 13,359 South Asian ancestry individuals, 4,961 Hispanic individuals	216,518 European ancestry individuals, 64,204 non-Hispanic black individuals	2q23.1	ORC4	ORC4			ENSG00000115947	NA	NA	rs7425436-A	rs7425436	0	7425436	intron_variant	0	0.6458	3e-16	15.5229		0.0024	[0.0018-0.003] unit increase	Affymetrix, Illumina [8221591] (imputed)	N
6	rs1234416	2	148776438	rs12989250	2019-07-05	31152163	Wuttke M	2019-05-31	Nat Genet	www.ncbi.nlm.nih.gov/pubmed/31152163	A catalog of genetic loci associated with kidney function from analyses of a million individuals.	Estimated glomerular filtration rate	567,460 European ancestry individuals	216,518 European ancestry individuals	2q23.1	ORC4	ORC4			ENSG00000115947	NA	NA	rs12989250-A	rs12989250	0	12989250	intron_variant	0	0.3129	5e-15	14.301		0.0026	[0.0018-0.0034] unit decrease	Affymetrix, Illumina [8834748] (imputed)	N
6	rs1234416	2	148792665	rs12992412	2018-08-13	29892015	Roselli C	2018-06-11	Nat Genet	www.ncbi.nlm.nih.gov/pubmed/29892015	Multi-ethnic genome-wide association study for atrial fibrillation.	Atrial fibrillation	55,114 European ancestry cases, 482,295 European ancestry controls, 8,180 Japanese ancestry cases, 28,612 Japanese ancestry controls, 1,307 African American ancestry cases, 7,660 African American ancestry controls, 845 Hispanic cases, 4,177 Hispanic controls	NA	2q23.1	MBD5	MBD5			ENSG00000204406	NA	NA	rs12992412-T	rs12992412	0	12992412	intron_variant	0	0.38	2e-08	7.69897		1.04	[1.03-1.06]	Affymetrix, Illumina [up to 12149979] (imputed)	N
6	rs1234416	2	148794288	rs1234418	2019-01-22	29500382	Nagel M	2018-03-02	Nat Commun	www.ncbi.nlm.nih.gov/pubmed/29500382	Item-level analyses reveal genetic heterogeneity in neuroticism.	Neurociticism	380,506 European ancestry individuals	NA	2q23.1	NR	MBD5			ENSG00000204406	NA	NA	rs1234418-A	rs1234418	0	1234418	intron_variant	0	0.431093	2e-12	11.699		7.02	z score decrease	NR [10847151] (imputed)	N
6	rs1234416	2	148799710	rs12992231	2022-08-04	34837083	Pirruccello JP	2021-11-26	Nat Genet	www.ncbi.nlm.nih.gov/pubmed/34837083	Deep learning enables genetic analysis of the human thoracic aorta.	Ascending thoracic aortic diameter	33,637 European ancestry individuals, 5,057 individuals	NA	2q23.1		MBD5			ENSG00000204406	NA	NA	rs12992231-C	rs12992231	0	12992231	intron_variant	0	0.64	8e-09	8.09691		NA		Affymetrix [16646699] (imputed)	N
6	rs1234416	2	148800730	rs12105411	2019-02-08	30595370	Kichaev G	2018-12-27	Am J Hum Genet	www.ncbi.nlm.nih.gov/pubmed/30595370	Leveraging Polygenic Functional Enrichment to Improve GWAS Power.	Red blood cell count	approximately 445,000 European ancestry individuals	NA	2q23.1		MBD5			ENSG00000204406	NA	NA	rs12105411-?	rs12105411	0	12105411	intron_variant	0	NR	4e-08	7.39794		NA		NR [~ 8900000] (imputed)	N
6	rs1234416	2	148803672	rs13032786	2020-09-21	32888493	Chen MH	2020-09-01	Cell	www.ncbi.nlm.nih.gov/pubmed/32888493	Trans-ethnic and Ancestry-Specific Blood-Cell Genetics in 746,667 Individuals from 5 Global Populations.	Monocyte count	521,594 European ancestry individuals	NA	2q23.1	NR	MBD5			ENSG00000204406	NA	NA	rs13032786-G	rs13032786	0	13032786	intron_variant	0	0.299909	2e-23	22.699		0.020299	[0.016-0.024] SD unit increase	Affymetrix, Illumina [50262088] (imputed)	N
6	rs1234416	2	148803672	rs13032786	2020-09-18	32888494	Vuckovic D	2020-09-01	Cell	www.ncbi.nlm.nih.gov/pubmed/32888494	The Polygenic and Monogenic Basis of Blood Traits and Diseases.	Monocyte count	408,112 British individuals	NA	2q23.1	MBD5	MBD5			ENSG00000204406	NA	NA	rs13032786-G	rs13032786	0	13032786	intron_variant	0	0.29849	2e-18	17.699		0.0212318	[0.016-0.026] unit increase	Affymetrix [93095623] (imputed)	N
6	rs1234416	2	148803672	rs13032786	2020-09-18	32888494	Vuckovic D	2020-09-01	Cell	www.ncbi.nlm.nih.gov/pubmed/32888494	The Polygenic and Monogenic Basis of Blood Traits and Diseases.	Monocyte percentage of white cells	408,112 British individuals	NA	2q23.1	MBD5	MBD5			ENSG00000204406	NA	NA	rs13032786-G	rs13032786	0	13032786	intron_variant	0	0.298468	4e-13	12.3979		0.0175334	[0.013-0.022] unit increase	Affymetrix [93095623] (imputed)	N
6	rs1234416	2	148803672	rs13032786	2022-05-26	34272381	Stanzick KJ	2021-07-16	Nat Commun	www.ncbi.nlm.nih.gov/pubmed/34272381	Discovery and prioritization of variants and genes for kidney function in >1.2 million individuals.	Blood urea nitrogen levels	679,531 European ancestry individuals, 173,149 individuals	NA	2q23.1		MBD5			ENSG00000204406	NA	NA	rs13032786-G	rs13032786	0	13032786	intron_variant	0	0.6814	3e-06	5.52288		0.0026	[0.0016-0.0036] unit increase	NR [13623018] (imputed)	N
6	rs1234416	2	148803672	rs13032786	2022-05-26	34272381	Stanzick KJ	2021-07-16	Nat Commun	www.ncbi.nlm.nih.gov/pubmed/34272381	Discovery and prioritization of variants and genes for kidney function in >1.2 million individuals.	Estimated glomerular filtration rate (creatinine)	1,004,040 European ancestry individuals, 165,726 East Asian ancestry individuals, 13,842 African American individuals, 13,359 South Asian ancestry individuals, 4,961 Hispanic individuals, 2 individuals	417,288 European ancestry individuals	2q23.1		MBD5			ENSG00000204406	NA	NA	rs13032786-G	rs13032786	0	13032786	intron_variant	0	0.311548	3e-28	27.5229		0.00296	[0.0024-0.0035] unit decrease	NR [13633840] (imputed)	N
6	rs1234416	2	148803672	rs13032786	2022-05-26	34272381	Stanzick KJ	2021-07-16	Nat Commun	www.ncbi.nlm.nih.gov/pubmed/34272381	Discovery and prioritization of variants and genes for kidney function in >1.2 million individuals.	Estimated glomerular filtration rate (creatinine)	1,004,040 European ancestry individuals	417,288 European ancestry individuals	2q23.1		MBD5			ENSG00000204406	NA	NA	rs13032786-G	rs13032786	0	13032786	intron_variant	0	0.3039	3e-27	26.5229		0.0032	[0.0026-0.0038] unit decrease	NR [13635145] (imputed)	N
6	rs1234416	2	148803672	rs13032786	2022-05-26	34272381	Stanzick KJ	2021-07-16	Nat Commun	www.ncbi.nlm.nih.gov/pubmed/34272381	Discovery and prioritization of variants and genes for kidney function in >1.2 million individuals.	Estimated glomerular filtration rate (cystatin c)	460,826 European or unknown ancestry individuals	NA	2q23.1		MBD5			ENSG00000204406	NA	NA	rs13032786-G	rs13032786	0	13032786	intron_variant	0	0.7004	1e-08	8		0.0029	[0.0019-0.0039] unit decrease	NR [13621211] (imputed)	N
6	rs1234416	2	148803672	rs13032786	2022-08-04	35710981	Liu H	2022-06-16	Nat Genet	www.ncbi.nlm.nih.gov/pubmed/35710981	Epigenomic and transcriptomic analyses define core cell types, genes and targetable mechanisms for kidney disease.	Estimated glomerular filtration rate (creatinine)	1,205,871 European ancestry individuals, 168,300 East Asian ancestry individuals, 63,553 African ancestry individuals, 23,509 Hispanic or Latin American individuals, 22,103 African American individuals, 21,791 Central Asian or South Asian ancestry individuals, 1,502 Middle Eastern ancestry individuals, 939 other admixed ancestry individuals, 602 Native American ancestry individuals, 150 Asian ancestry individuals, 339 individuals	NA	2q23.1		MBD5			ENSG00000204406	NA	NA	rs13032786-G	rs13032786	0	13032786	intron_variant	0	0.3178	6e-28	27.2218		10.96	z score decrease	Affymetrix, Illumina [12653804] (imputed)	N
6	rs1234416	2	148803672	rs13032786	2021-12-14	34594039	Sakaue S	2021-09-30	Nat Genet	www.ncbi.nlm.nih.gov/pubmed/34594039	A cross-population atlas of genetic associations for 220 human phenotypes.	Blood urea nitrogen levels	344,052 European ancestry individuals, 148,767 East Asian ancestry individuals	NA	2q23.1		MBD5			ENSG00000204406	NA	NA	rs13032786-G	rs13032786	0	13032786	intron_variant	0	NR	9e-12	11.0458		0.0139	[0.01-0.0178] unit increase	Affymetrix, Illumina [20538307] (imputed)	N
6	rs1234416	2	148814430	rs4972322	2018-10-31	29942085	Nagel M	2018-06-25	Nat Genet	www.ncbi.nlm.nih.gov/pubmed/29942085	Meta-analysis of genome-wide association studies for neuroticism in 449,484 individuals identifies novel genetic loci and pathways.	Neuroticism	449,484 European ancestry individuals	NA	2q23.1	NR	MBD5			ENSG00000204406	NA	NA	rs4972322-T	rs4972322	0	4972322	intron_variant	0	NR	2e-08	7.69897		5.628	z score decrease	Affymetrix [10847151] (imputed)	N
6	rs1234416	2	148815661	rs10174206	2018-10-31	29942085	Nagel M	2018-06-25	Nat Genet	www.ncbi.nlm.nih.gov/pubmed/29942085	Meta-analysis of genome-wide association studies for neuroticism in 449,484 individuals identifies novel genetic loci and pathways.	Neuroticism	449,484 European ancestry individuals	NA	2q23.1	NR	MBD5			ENSG00000204406	NA	NA	rs10174206-T	rs10174206	0	10174206	intron_variant	0	NR	3e-10	9.52288		6.307	z score decrease	Affymetrix [10847151] (imputed)	N
6	rs1234416	2	148815661	rs10174206	2019-01-22	29500382	Nagel M	2018-03-02	Nat Commun	www.ncbi.nlm.nih.gov/pubmed/29500382	Item-level analyses reveal genetic heterogeneity in neuroticism.	Feeling hurt	372,047 European ancestry individuals	NA	2q23.1	NR	MBD5			ENSG00000204406	NA	NA	rs10174206-T	rs10174206	0	10174206	intron_variant	0	0.197658	1e-09	9		6.11	z score decrease	NR [10847151] (imputed)	N
6	rs1234416	2	148834364	rs6430286	2019-01-21	29970889	Day FR	2018-07-03	Nat Commun	www.ncbi.nlm.nih.gov/pubmed/29970889	Elucidating the genetic basis of social interaction and isolation.	Loneliness	80,134 European ancestry cases, 364,890 European ancestry controls	NA	2q23.1	MBD5	MBD5			ENSG00000204406	NA	NA	rs6430286-G	rs6430286	0	6430286	intron_variant	0	0.576	2e-08	7.69897		0.0047	[0.0031-0.0063] unit increase	NR [NR] (imputed)	N
6	rs1234416	2	148834364	rs6430286	2019-01-21	29970889	Day FR	2018-07-03	Nat Commun	www.ncbi.nlm.nih.gov/pubmed/29970889	Elucidating the genetic basis of social interaction and isolation.	Loneliness (MTAG)	487,647 European ancestry individuals	NA	2q23.1	ACVR2A, ORC4, MBD5	MBD5			ENSG00000204406	NA	NA	rs6430286-G	rs6430286	0	6430286	intron_variant	0	0.576235	2e-08	7.69897		0.0116104	[0.0075-0.0157] unit increase	NR [NR] (imputed)	N
6	rs1234416	2	148843372	rs13015552	2022-04-27	35213538	Richardson TG	2022-02-25	PLoS Biol	www.ncbi.nlm.nih.gov/pubmed/35213538	Characterising metabolomic signatures of lipid-modifying therapies through drug target mendelian randomisation.	Creatinine levels	110,051 European ancestry individuals	NA	2q23.1		MBD5			ENSG00000204406	NA	NA	rs13015552-C	rs13015552	0	13015552	intron_variant	0	0.616237	5e-08	7.30103		0.0198517	[0.013-0.027] unit decrease	NR [11722792] (imputed)	N
6	rs1234416	2	148844369	rs1234413	2019-10-29	31578528	Tin A	2019-10-02	Nat Genet	www.ncbi.nlm.nih.gov/pubmed/31578528	Target genes, variants, tissues and transcriptional pathways influencing human serum urate levels.	Urate levels	288,649 European ancestry individuals	NA	2q23.1	MBD5	MBD5			ENSG00000204406	NA	NA	rs1234413-T	rs1234413	0	1234413	intron_variant	0	0.4415	7e-09	8.1549		0.022345	[0.015-0.03] mg/dL decrease	Affymetrix, Illumina [8217339] (imputed)	N
6	rs1234416	2	148853100	rs12469509	2021-12-14	34594039	Sakaue S	2021-09-30	Nat Genet	www.ncbi.nlm.nih.gov/pubmed/34594039	A cross-population atlas of genetic associations for 220 human phenotypes.	Serum creatinine levels	344,104 European ancestry individuals, 150,266 East Asian ancestry individuals	NA	2q23.1		MBD5			ENSG00000204406	NA	NA	rs12469509-C	rs12469509	0	12469509	intron_variant	0	NR	6e-29	28.2218		0.0184	[0.015-0.022] unit increase	Affymetrix, Illumina [20538295] (imputed)	N
6	rs1234416	2	148910423	rs202220108	2020-09-18	32888494	Vuckovic D	2020-09-01	Cell	www.ncbi.nlm.nih.gov/pubmed/32888494	The Polygenic and Monogenic Basis of Blood Traits and Diseases.	Eosinophil percentage of white cells	408,112 British individuals	NA	2q23.1	MBD5	MBD5			ENSG00000204406	NA	NA	rs202220108-C	rs202220108	0	202220108	intron_variant	0	0.426284	2e-09	8.69897		0.0135576	[0.0091-0.018] unit decrease	Affymetrix [93095623] (imputed)	N
6	rs1234416	2	148910423	rs202220108	2021-07-27	34054130	Bralten J	2021-05-30	Neuropsychopharmacology	www.ncbi.nlm.nih.gov/pubmed/34054130	Genetic underpinnings of sociability in the general population.	Sociability score	342,461 European ancestry individuals	NA	2q23.1	MBD5	MBD5			ENSG00000204406	NA	NA	rs202220108-C	rs202220108	0	202220108	intron_variant	0	NR	3e-08	7.52288		0.01194	unit decrease	Affymetrix [9327396] (imputed)	N
6	rs1234416	2	148910423	rs202220108	2021-07-27	34054130	Bralten J	2021-05-30	Neuropsychopharmacology	www.ncbi.nlm.nih.gov/pubmed/34054130	Genetic underpinnings of sociability in the general population.	Loneliness	342,461 European ancestry individuals	NA	2q23.1	MBD5	MBD5			ENSG00000204406	NA	NA	rs202220108-?	rs202220108	0	202220108	intron_variant	0	NR	5e-07	6.30103		NA		Affymetrix [up to 9327396] (imputed)	N
6	rs1234416	2	148927969	rs10928378	2019-02-08	30595370	Kichaev G	2018-12-27	Am J Hum Genet	www.ncbi.nlm.nih.gov/pubmed/30595370	Leveraging Polygenic Functional Enrichment to Improve GWAS Power.	Mean corpuscular hemoglobin	approximately 443,000 European ancestry individuals	NA	2q23.1		MBD5			ENSG00000204406	NA	NA	rs10928378-?	rs10928378	0	10928378	intron_variant	0	NR	5e-08	7.30103		NA		NR [~ 8900000] (imputed)	N
6	rs1234416	2	148929708	rs13409636	2019-01-22	29500382	Nagel M	2018-03-02	Nat Commun	www.ncbi.nlm.nih.gov/pubmed/29500382	Item-level analyses reveal genetic heterogeneity in neuroticism.	Feeling hurt	372,047 European ancestry individuals	NA	2q23.1	NR	MBD5			ENSG00000204406	NA	NA	rs13409636-C	rs13409636	0	13409636	intron_variant	0	0.193396	8e-10	9.09691		6.15	z score increase	NR [10847151] (imputed)	N
6	rs1234416	2	148931461	rs1901013	2018-02-01	29255261	Luciano M	2017-12-18	Nat Genet	www.ncbi.nlm.nih.gov/pubmed/29255261	Association analysis in over 329,000 individuals identifies 116 independent variants influencing neuroticism.	Neuroticism	329,821 European ancestry individuals	122,867 European ancestry individuals	2q23.1	intergenic	MBD5			ENSG00000204406	NA	NA	rs1901013-T	rs1901013	0	1901013	intron_variant	0	0.43173	6e-13	12.2218		7.203	unit increase	Illumina [18485882] (imputed)	N
6	rs1234416	2	148937370	rs1377454	2019-02-08	30595370	Kichaev G	2018-12-27	Am J Hum Genet	www.ncbi.nlm.nih.gov/pubmed/30595370	Leveraging Polygenic Functional Enrichment to Improve GWAS Power.	Eosinophil counts	approximately 440,000 European ancestry individuals	NA	2q23.1		MBD5			ENSG00000204406	NA	NA	rs1377454-?	rs1377454	0	1377454	intron_variant	0	NR	1e-11	11		NA		NR [~ 8900000] (imputed)	N
6	rs1234416	2	148955901	rs13395141	2019-01-22	29500382	Nagel M	2018-03-02	Nat Commun	www.ncbi.nlm.nih.gov/pubmed/29500382	Item-level analyses reveal genetic heterogeneity in neuroticism.	Neurociticism	380,506 European ancestry individuals	NA	2q23.1	NR	MBD5			ENSG00000204406	NA	NA	rs13395141-T	rs13395141	0	13395141	intron_variant	0	0.432417	2e-12	11.699		7.05	z score increase	NR [10847151] (imputed)	N
6	rs1234416	2	148955901	rs13395141	2019-01-22	29500382	Nagel M	2018-03-02	Nat Commun	www.ncbi.nlm.nih.gov/pubmed/29500382	Item-level analyses reveal genetic heterogeneity in neuroticism.	Feeling nervous	373,121 European ancestry individuals	NA	2q23.1	ACVR2A	MBD5			ENSG00000204406	NA	NA	rs13395141-T	rs13395141	0	13395141	intron_variant	0	0.432417	5e-08	7.30103		5.45	z score increase	NR [10847151] (imputed)	N
6	rs1234416	2	148956584	rs12994607	2022-08-30	32193382	Cole JB	2020-03-19	Nat Commun	www.ncbi.nlm.nih.gov/pubmed/32193382	Comprehensive genomic analysis of dietary habits in UK Biobank identifies hundreds of genetic associations.	Principal component-derived dietary pattern 7	449,210 European ancestry individuals	NA	2q23.1		MBD5			ENSG00000204406	NA	NA	rs12994607-T	rs12994607	0	12994607	intron_variant	0	0.618546	1e-08	8		0.0174663	[0.011-0.023] unit increase	NR [NR] (imputed)	N
7	rs13320229	3	33289630	rs142515962	2018-09-20	28869591	Kemp JP	2017-09-04	Nat Genet	www.ncbi.nlm.nih.gov/pubmed/28869591	Identification of 153 new loci associated with heel bone mineral density and functional involvement of GPC6 in osteoporosis.	Heel bone mineral density	76,067 European ancestry women, 66,420 European ancestry men	NA	3p22.3	SUSD5	SUSD5 - FBXL2	ENSG00000173705	ENSG00000153558		29328	28887	rs142515962-A	rs142515962	0	142515962	intergenic_variant	1	0.988125	2e-09	8.69897		0.0984141	[0.067-0.13] unit increase	NR [17166351] (imputed)	N
7	rs13320229	3	33289630	rs142515962	2018-10-18	30048462	Kim SK	2018-07-26	PLoS One	www.ncbi.nlm.nih.gov/pubmed/30048462	Identification of 613 new loci associated with heel bone mineral density and a polygenic risk score for bone mineral density, osteoporosis and fracture.	Heel bone mineral density	394,929 European ancestry individuals	NA	3p22.3		SUSD5 - FBXL2	ENSG00000173705	ENSG00000153558		29328	28887	rs142515962-?	rs142515962	0	142515962	intergenic_variant	1	NR	7e-14	13.1549		0.0738704	[0.054-0.094] unit increase	Affymetrix [20259828] (imputed)	N
7	rs13320229	3	33408869	rs146447986	2019-01-28	30598549	Morris JA	2018-12-31	Nat Genet	www.ncbi.nlm.nih.gov/pubmed/30598549	An atlas of genetic influences on osteoporosis in humans and mice.	Heel bone mineral density	426,824 British ancestry individuals	NA	3p22.3	FBXL2	FBXL2			ENSG00000153558	NA	NA	rs146447986-C	rs146447986	0	146447986	intron_variant	0	0.992996	6e-20	19.2218		0.0858988	[0.067-0.104] unit increase	NR [13737936] (imputed)	N
7	rs13320229	3	33408869	rs146447986	2019-02-08	30595370	Kichaev G	2018-12-27	Am J Hum Genet	www.ncbi.nlm.nih.gov/pubmed/30595370	Leveraging Polygenic Functional Enrichment to Improve GWAS Power.	Heel bone mineral density	approximately 446,000 European ancestry individuals	NA	3p22.3		FBXL2			ENSG00000153558	NA	NA	rs146447986-?	rs146447986	0	146447986	intron_variant	0	NR	4e-17	16.3979		NA		NR [~ 8900000] (imputed)	N
7	rs13320229	3	33467112	rs61751640	2021-08-24	34021172	Christakoudi S	2021-05-21	Sci Rep	www.ncbi.nlm.nih.gov/pubmed/34021172	GWAS of allometric body-shape indices in UK Biobank identifies loci suggesting associations with morphogenesis, organogenesis, adrenal cell renewal and cancer.	Waist circumference adjusted for body mass index	219,872 British ancestry women	NA	3p22.3	UBP1	UBP1			ENSG00000153560	NA	NA	rs61751640-A	rs61751640	0	61751640	missense_variant	0	NR	1e-08	8		0.0732525	[0.048-0.099] unit increase	Affymetrix [321114] (imputed)	N
7	rs13320229	3	33494991	rs150059308	2018-10-18	30048462	Kim SK	2018-07-26	PLoS One	www.ncbi.nlm.nih.gov/pubmed/30048462	Identification of 613 new loci associated with heel bone mineral density and a polygenic risk score for bone mineral density, osteoporosis and fracture.	Heel bone mineral density	394,929 European ancestry individuals	NA	3p22.3		UBP1 - RNA5SP128	ENSG00000153560	ENSG00000202175		12128	38484	rs150059308-?	rs150059308	0	150059308	intergenic_variant	1	NR	3e-14	13.5229		0.0708874	[0.052-0.09] unit increase	Affymetrix [20259828] (imputed)	N
7	rs13320229	3	33520696	rs113664481	2020-04-17	31669095	Zhu Z	2019-10-24	J Allergy Clin Immunol	www.ncbi.nlm.nih.gov/pubmed/31669095	Shared Genetic and Experimental Links between Obesity-Related Traits and Asthma Subtypes in UK Biobank.	Waist circumference adjusted for body mass index	457,690 European ancestry individuals	NA	3p22.3	NR	UBP1 - RNA5SP128	ENSG00000153560	ENSG00000202175		37833	12779	rs113664481-?	rs113664481	0	113664481	intergenic_variant	1	NR	4e-11	10.3979		NA		Affymetrix [~ 8270000] (imputed)	N
7	rs13320229	3	33520696	rs113664481	2021-08-24	34021172	Christakoudi S	2021-05-21	Sci Rep	www.ncbi.nlm.nih.gov/pubmed/34021172	GWAS of allometric body-shape indices in UK Biobank identifies loci suggesting associations with morphogenesis, organogenesis, adrenal cell renewal and cancer.	Waist circumference adjusted for body mass index	219,872 British ancestry women	NA	3p22.3	RNA5SP128	UBP1 - RNA5SP128	ENSG00000153560	ENSG00000202175		37833	12779	rs113664481-G	rs113664481	0	113664481	intergenic_variant	1	NR	2e-08	7.69897		0.0443603	[0.029-0.06] unit increase	Affymetrix [321114] (imputed)	N
7	rs13320229	3	33582874	rs9815692	2021-12-14	34594039	Sakaue S	2021-09-30	Nat Genet	www.ncbi.nlm.nih.gov/pubmed/34594039	A cross-population atlas of genetic associations for 220 human phenotypes.	Height	360,388 European ancestry individuals, 165,056 East Asian ancestry individuals	NA	3p22.3		CLASP2			ENSG00000163539	NA	NA	rs9815692-T	rs9815692	0	9815692	intron_variant	0	NR	6e-18	17.2218		0.0418	[0.032-0.051] unit increase	Affymetrix, Illumina [20538915] (imputed)	N
7	rs13320229	3	33611491	rs111401421	2019-05-21	30595370	Kichaev G	2018-12-27	Am J Hum Genet	www.ncbi.nlm.nih.gov/pubmed/30595370	Leveraging Polygenic Functional Enrichment to Improve GWAS Power.	Height	approximately 458,000 European ancestry individuals	NA	3p22.3		CLASP2			ENSG00000163539	NA	NA	rs111401421-?	rs111401421	0	111401421	intron_variant	0	NR	5e-28	27.301		NA		NR [~ 8900000] (imputed)	N
7	rs13320229	3	33773369	rs72858391	2020-11-04	33097823	Pei YF	2020-10-23	Commun Biol	www.ncbi.nlm.nih.gov/pubmed/33097823	The genetic architecture of appendicular lean mass characterized by association analysis in the UK Biobank study.	Appendicular lean mass	450,243 European ancestry individuals	NA	3p22.3	AC112220.1	CLASP2 - SDAD1P3	ENSG00000163539	ENSG00000227707		13521	40086	rs72858391-A	rs72858391	0	72858391	upstream_gene_variant	1	0.0271	1e-14	14		0.0449	[0.034-0.056] unit increase	Affymetrix [18391927] (imputed)	N
8	rs11705906	3	36844071	rs9882879	2021-04-27	33686288	Peyrot WJ	2021-03-08	Nat Genet	www.ncbi.nlm.nih.gov/pubmed/33686288	Identifying loci with different allele frequencies among cases of eight psychiatric disorders using CC-GWAS.	Schizophrenia vs ADHD (ordinary least squares (OLS))	40,675 schizophrenia cases, 19,099 ADHD cases	NA	3p22.2		HSPD1P6 - LINC02033	ENSG00000230067	ENSG00000279727		18413	16696	rs9882879-?	rs9882879	0	9882879	intergenic_variant	1	NR	1e-09	9		0.0208	NR unit increase	NR [4428082] (imputed)	N
8	rs11705906	3	36844522	rs4678552	2019-09-04	31374203	Lam M	2019-08-01	Am J Hum Genet	www.ncbi.nlm.nih.gov/pubmed/31374203	Pleiotropic Meta-Analysis of Cognition, Education, and Schizophrenia Differentiates Roles of Early Neurodevelopmental and Adult Synaptic Pathways.	Cognitive ability, years of educational attainment or schizophrenia (pleiotropy)	328,917 individuals with educational attainment measurements, 107,207 individuals with cognitive ability measurements, 77,096 European ancestry schizophrenia cases, 43,456 European ancestry controls	NA	3p22.2	HSPD1P6	HSPD1P6 - LINC02033	ENSG00000230067	ENSG00000279727		18864	16245	rs4678552-?	rs4678552	0	4678552	intergenic_variant	1	NR	2e-13	12.699		0.0155795	[0.011-0.02] unit decrease	NR [7306098]	N
8	rs11705906	3	36844522	rs4678552	2022-09-27	35396580	Trubetskoy V	2022-04-08	Nature	www.ncbi.nlm.nih.gov/pubmed/35396580	Mapping genomic loci implicates genes and synaptic biology in schizophrenia.	Schizophrenia	53,386 European ancestry cases, 77,258 European ancestry controls, 14,004 East Asian ancestry cases, 16,757 East Asian ancestry controls, 6,152 African American cases, 3,918 African American controls, 1,234 Latino cases, 3,090 Latino controls	1,979 European ancestry cases, 142,626 European ancestry controls	3p22.2		HSPD1P6 - LINC02033	ENSG00000230067	ENSG00000279727		18864	16245	rs4678552-G	rs4678552	0	4678552	intergenic_variant	1	0.707	2e-11	10.699		0.94526	[0.93-0.96]	Affymetrix [7585078] (imputed)	N
8	rs11705906	3	36848316	rs9876421	2021-04-27	33686288	Peyrot WJ	2021-03-08	Nat Genet	www.ncbi.nlm.nih.gov/pubmed/33686288	Identifying loci with different allele frequencies among cases of eight psychiatric disorders using CC-GWAS.	Schizophrenia vs autism spectrum disorder (ordinary least squares (OLS))	40,675 schizophrenia cases, 18,381 autism spectrum disorder cases	NA	3p22.2		HSPD1P6 - LINC02033	ENSG00000230067	ENSG00000279727		22658	12451	rs9876421-?	rs9876421	0	9876421	intergenic_variant	1	NR	2e-08	7.69897		0.0168	NR unit increase	NR [4484088] (imputed)	N
8	rs11705906	3	36858583	rs75968099	2015-04-16	25056061	Ripke S	2014-07-22	Nature	www.ncbi.nlm.nih.gov/pubmed/25056061	Biological insights from 108 schizophrenia-associated genetic loci.	Schizophrenia	32,405 European ancestry cases, 42,221 European ancestry controls, 1,235 European ancestry cases and 1,235 European ancestry controls from 1235 parent-offspring trios, 1,836 East Asian ancestry cases, 3,383 East Asian ancestry controls	1,513 European ancestry cases, 66,236 European ancestry controls	3p22.2	TRANK1	HSPD1P6 - LINC02033	ENSG00000230067	ENSG00000279727		32925	2184	rs75968099-T	rs75968099	0	75968099	intergenic_variant	1	0.324	1e-13	13		1.085	[1.062-1.109]	Affymetrix, Illumina [9005918] (imputed)	N
8	rs11705906	3	36858583	rs75968099	2019-08-19	31268507	Periyasamy S	2019-07-03	JAMA Psychiatry	www.ncbi.nlm.nih.gov/pubmed/31268507	Association of Schizophrenia Risk With Disordered Niacin Metabolism in an Indian Genome-wide Association Study.	Schizophrenia	816 Indian ancestry cases, 900 Indian ancestry controls, 505 Indian ancestry cases and 871 Indian ancestry controls from 405 families, up to 36,989 European and unknown ancestry cases, up to 113,075 European and unknown ancestry controls	NA	3p22.2	NR	HSPD1P6 - LINC02033	ENSG00000230067	ENSG00000279727		32925	2184	rs75968099-?	rs75968099	0	75968099	intergenic_variant	1	NR	2e-13	12.699		NA		Illumina [up to 5582932] (imputed)	N
8	rs11705906	3	36858583	rs75968099	2017-08-16	28540026	Anney RJL	2017-05-22	Mol Autism	www.ncbi.nlm.nih.gov/pubmed/28540026	Meta-analysis of GWAS of over 16,000 individuals with autism spectrum disorder highlights a novel locus at 10q24.32 and a significant overlap with schizophrenia.	Autism spectrum disorder or schizophrenia	schizophrenia cases and controls (see Ripke, 2014), up to 6,197 European ancestry ASD cases, up to 7,377 European ancestry controls, up to 1,190 ASD cases, up to 1,190 controls	NA	3p22.2	EPM2AIP1, GOLGA4, LRRFIP2, MLH1, TRANK1	HSPD1P6 - LINC02033	ENSG00000230067	ENSG00000279727		32925	2184	rs75968099-T	rs75968099	0	75968099	intergenic_variant	1		1e-11	11		1.07	[1.05-1.09]	Affymetrix, Illumina [NR]	N
8	rs11705906	3	36858583	rs75968099	2020-10-07	32606422	Wu Y	2020-06-30	Transl Psychiatry	www.ncbi.nlm.nih.gov/pubmed/32606422	Multi-trait analysis for genome-wide association study of five psychiatric disorders.	Schizophrenia (MTAG)	65,967 individuals	NA	3p22.2	NR	HSPD1P6 - LINC02033	ENSG00000230067	ENSG00000279727		32925	2184	rs75968099-?	rs75968099	0	75968099	intergenic_variant	1		2e-10	9.69897		NA		NR [8377093]	N
8	rs11705906	3	36858583	rs75968099	2016-07-23	26198764	Goes FS	2015-07-21	Am J Med Genet B Neuropsychiatr Genet	www.ncbi.nlm.nih.gov/pubmed/26198764	Genome-wide association study of schizophrenia in Ashkenazi Jews.	Schizophrenia	592 Ashkenazi Jewish ancestry cases, 505 Ashkenazi Jewish ancestry controls, 36,989 cases, 113,075 controls	NA	3p22.2	NR	HSPD1P6 - LINC02033	ENSG00000230067	ENSG00000279727		32925	2184	rs75968099-T	rs75968099	0	75968099	intergenic_variant	1	NR	2e-12	11.699		1.08	[NR]	Illumina [7158791] (imputed)	N
8	rs11705906	3	36858583	rs75968099	2019-02-21	30285260	Ikeda M	2018-10-03	Schizophr Bull	www.ncbi.nlm.nih.gov/pubmed/30285260	Genome-Wide Association Study Detected Novel Susceptibility Genes for Schizophrenia and Shared Trans-Populations/Diseases Genetic Effect.	Schizophrenia	14,023 East Asian ancestry cases, 33,640 European ancestry cases, 31,505 East Asian ancestry controls, 43,456 European ancestry controls	NA	3p22.2	TRANK1	HSPD1P6 - LINC02033	ENSG00000230067	ENSG00000279727		32925	2184	rs75968099-T	rs75968099	0	75968099	intergenic_variant	1	NR	2e-12	11.699	(EA)	1.08342	[1.06-1.11]	Illumina [6627481] (imputed)	N
8	rs11705906	3	36858583	rs75968099	2018-12-17	29483656	Pardinas AF	2018-02-26	Nat Genet	www.ncbi.nlm.nih.gov/pubmed/29483656	Common schizophrenia alleles are enriched in mutation-intolerant genes and in regions under strong background selection.	Schizophrenia	40,675 European ancestry cases, 64,643 European ancestry controls	1,651 European ancestry cases, 4,111 cases, 142,717 European ancestry controls, 11,507 controls	3p22.2	TRANK1	HSPD1P6 - LINC02033	ENSG00000230067	ENSG00000279727		32925	2184	rs75968099-?	rs75968099	0	75968099	intergenic_variant	1	NR	9e-11	10.0458		1.06838	[1.05-1.09]	Illumina [8000000] (imputed)	N
8	rs11705906	3	36862980	rs4624519	2011-10-17	21926974	Ripke S	2011-09-18	Nat Genet	www.ncbi.nlm.nih.gov/pubmed/21926974	Genome-wide association study identifies five new schizophrenia loci.	Schizophrenia	9,394 European ancestry cases, 12,462 European ancestry controls	8,442 European ancestry cases, 21,397 European ancestry controls	3p22.2	NR	LINC02033			ENSG00000279727	NA	NA	rs4624519-?	rs4624519	0	4624519	intron_variant	0	NR	2e-07	6.69897		1.09	[1.05-1.12]	Affymetrix, Illumina [1252901] (imputed)	N
8	rs11705906	3	36864489	rs6550435	2014-10-22	24618891	Muhleisen TW	2014-03-11	Nat Commun	www.ncbi.nlm.nih.gov/pubmed/24618891	Genome-wide association study reveals two new risk loci for bipolar disorder.	Bipolar disorder	9,747 European ancestry cases, 14,278 European ancestry controls	NA	3p22.2	TRANK1	LINC02033 - TRANK1	ENSG00000279727	ENSG00000168016		500	3821	rs6550435-G	rs6550435	0	6550435	intergenic_variant	1	NR	2e-08	7.69897		1.13	[NR]	Illumina [2267487] (imputed)	N
8	rs11705906	3	36864489	rs6550435	2011-10-19	21926972	Sklar P	2011-09-18	Nat Genet	www.ncbi.nlm.nih.gov/pubmed/21926972	Large-scale genome-wide association analysis of bipolar disorder identifies a new susceptibility locus near ODZ4.	Bipolar disorder	7,481 European ancestry cases, 9,250 European ancestry controls	4,496 European ancestry cases, 42,422 European ancestry controls	3p22.2	LBA1	LINC02033 - TRANK1	ENSG00000279727	ENSG00000168016		500	3821	rs6550435-G	rs6550435	0	6550435	intergenic_variant	1	NR	9e-06	5.04576		1.09	[NR]	Affymetrix, Illumina [2415422] (imputed)	N
8	rs11705906	3	36864489	rs6550435	2014-03-18	23974872	Ripke S	2013-08-25	Nat Genet	www.ncbi.nlm.nih.gov/pubmed/23974872	Genome-wide association analysis identifies 13 new risk loci for schizophrenia.	Schizophrenia	5,001 European ancestry cases, 6,243 European ancestry controls, 8,832 cases, 12,067 controls	4,801 European ancestry cases, 4,741 European ancestry controls, 2,612 European and unknown ancestry cases, 15,021 European and unknown ancestry controls, 581 trios	3p22.2	intergenic	LINC02033 - TRANK1	ENSG00000279727	ENSG00000168016		500	3821	rs6550435-G	rs6550435	0	6550435	intergenic_variant	1	0.344	6e-08	7.22185		1.08	[1.05-1.11]	Affymetrix, Illumina [9871789]	N
8	rs11705906	3	36870230	rs11129735	2020-09-14	32541925	Vujkovic M	2020-06-15	Nat Genet	www.ncbi.nlm.nih.gov/pubmed/32541925	Discovery of 318 new risk loci for type 2 diabetes and related vascular outcomes among 1.4 million participants in a multi-ancestry meta-analysis.	Type 2 diabetes	148,726 European ancestry cases, 965,732 European ancestry controls	NA	3p22.2	NR	TRANK1			ENSG00000168016	NA	NA	rs11129735-G	rs11129735	0	11129735	intron_variant	0	0.5383	2e-08	7.69897		0.026	[0.017-0.035] unit decrease	Affymetrix, Illumina [1198787] (imputed)	N
8	rs11705906	3	36871507	rs7652637	2021-07-27	33479212	Yao X	2021-01-21	Transl Psychiatry	www.ncbi.nlm.nih.gov/pubmed/33479212	Integrative analysis of genome-wide association studies identifies novel loci associated with neuropsychiatric disorders.	Schizophrenia (MTAG)	at least 33,640 European ancestry cases, at least 43,456 European ancestry controls	NA	3p22.2	NR	TRANK1			ENSG00000168016	NA	NA	rs7652637-T	rs7652637	0	7652637	intron_variant	0	0.6262	7e-13	12.1549		0.0811443	[0.059-0.103] unit decrease	NR [NR]	N
8	rs11705906	3	36871993	rs3732386	2019-12-23	31740837	Lam M	2019-11-18	Nat Genet	www.ncbi.nlm.nih.gov/pubmed/31740837	Comparative genetic architectures of schizophrenia in East Asian and European populations.	Schizophrenia	22,778 East Asian ancestry cases, 35,362 East Asian ancestry controls, 33,640 European ancestry cases, 43,456 European ancestry controls	NA	3p22.2	NR	TRANK1			ENSG00000168016	NA	NA	rs3732386-?	rs3732386	0	3732386	intron_variant	0	NR	3e-11	10.5229		1.07326	[1.05-1.09]	Affymetrix, Illumina [12447948] (imputed)	N
8	rs11705906	3	36871993	rs3732386	2017-11-10	28991256	Li Z	2017-10-09	Nat Genet	www.ncbi.nlm.nih.gov/pubmed/28991256	Genome-wide association analysis identifies 30 new susceptibility loci for schizophrenia.	Schizophrenia	7,699 Chinese ancestry cases, 35,476 European ancestry cases, 18,327 Chinese ancestry controls, 46,839 European ancestry controls	4,384 Chinese ancestry cases, 5,770 Chinese ancestry controls	3p22.2	DCLK3, MLH1, TRANK1	TRANK1			ENSG00000168016	NA	NA	rs3732386-T	rs3732386	0	3732386	intron_variant	0	NR	3e-11	10.5229		1.075	[1.05-1.1]	Affymetrix, Illumina [up to 5107227] (imputed)	N
8	rs11705906	3	36871993	rs3732386	2019-02-21	30285260	Ikeda M	2018-10-03	Schizophr Bull	www.ncbi.nlm.nih.gov/pubmed/30285260	Genome-Wide Association Study Detected Novel Susceptibility Genes for Schizophrenia and Shared Trans-Populations/Diseases Genetic Effect.	Schizophrenia	14,023 East Asian ancestry cases, 33,640 European ancestry cases, 31,505 East Asian ancestry controls, 43,456 European ancestry controls	NA	3p22.2	TRANK1	TRANK1			ENSG00000168016	NA	NA	rs3732386-T	rs3732386	0	3732386	intron_variant	0	NR	4e-11	10.3979		1.074	[1.05-1.1]	Illumina [6627481] (imputed)	N
8	rs11705906	3	36951898	rs4425211	2017-12-20	29109912	Rawofi L	2017-11-02	PeerJ	www.ncbi.nlm.nih.gov/pubmed/29109912	Genome-wide association study of pigmentary traits (skin and iris color) in individuals of East Asian ancestry.	Iris color (L* coordinate)	377 East Asian ancestry individuals	NA	3p22.2	TRANK1	TRANK1			ENSG00000168016	NA	NA	rs4425211-G	rs4425211	0	4425211	intron_variant	0	0.0715643	7e-06	5.1549		0.676012	[0.39-0.97] unit decrease	Illumina [at least 520076] (imputed)	N
8	rs11705906	3	36952932	rs6779665	2021-12-14	34594039	Sakaue S	2021-09-30	Nat Genet	www.ncbi.nlm.nih.gov/pubmed/34594039	A cross-population atlas of genetic associations for 220 human phenotypes.	Serum alkaline phosphatase levels	344,292 European ancestry individuals, 118,886 East Asian ancestry individuals	NA	3p22.2		TRANK1			ENSG00000168016	NA	NA	rs6779665-C	rs6779665	0	6779665	intron_variant	0	NR	2e-10	9.69897		0.0131	[0.009-0.0172] unit decrease	Affymetrix, Illumina [20533886] (imputed)	N
8	rs11705906	3	36959792	rs6772646	2020-11-30	32916098	Verweij N	2020-09-02	Cell Syst	www.ncbi.nlm.nih.gov/pubmed/32916098	The Genetic Makeup of the Electrocardiogram.	Electrocardiogram morphology (amplitude at temporal datapoints)	63,706 European and unknown ancestry individuals	NA	3p22.2	TRANK1	TRANK1			ENSG00000168016	NA	NA	rs6772646-G	rs6772646	0	6772646	intron_variant	0	0.569301	4e-08	7.39794	(-184 ms)	0.0305983	[0.019-0.042] unit decrease	Affymetrix [10000000] (imputed)	N
8	rs11705906	3	36959792	rs6772646	2020-11-30	32916098	Verweij N	2020-09-02	Cell Syst	www.ncbi.nlm.nih.gov/pubmed/32916098	The Genetic Makeup of the Electrocardiogram.	Electrocardiogram morphology (amplitude at temporal datapoints)	63,706 European and unknown ancestry individuals	NA	3p22.2	TRANK1	TRANK1			ENSG00000168016	NA	NA	rs6772646-G	rs6772646	0	6772646	intron_variant	0	0.569301	3e-08	7.52288	(-186 ms)	0.0307949	[0.02-0.042] unit decrease	Affymetrix [10000000] (imputed)	N
8	rs11705906	3	36960660	rs7622114	2020-07-21	32203549	Richardson TG	2020-03-23	PLoS Med	www.ncbi.nlm.nih.gov/pubmed/32203549	Evaluating the relationship between circulating lipoprotein lipids and apolipoproteins with risk of coronary heart disease: A multivariable Mendelian randomisation analysis.	HDL cholesterol levels	403,943 European ancestry individuals	NA	3p22.2	TRANK1	TRANK1			ENSG00000168016	NA	NA	rs7622114-C	rs7622114	0	7622114	intron_variant	0	0.418986	3e-09	8.52288		0.0115403	[0.0077-0.0153] unit decrease	Affymetrix [NR] (imputed)	N
8	rs11705906	3	36960660	rs7622114	2022-11-17	34887591	Graham SE	2021-12-09	Nature	www.ncbi.nlm.nih.gov/pubmed/34887591	The power of genetic diversity in genome-wide association studies of lipids.	High density lipoprotein cholesterol levels	40,963 South Asian ancestry individuals, 48,057 Hispanic individuals, 99,432 Admixed African or African ancestry individuals, 146,492 East Asian ancestry individuals, 1,320,016 European ancestry individuals	NA	3p22.2		TRANK1			ENSG00000168016	NA	NA	rs7622114-?	rs7622114	0	7622114	intron_variant	0	NR	5e-18	17.301		NA		NR [52000000] (imputed)	N
8	rs11705906	3	36960660	rs7622114	2021-12-14	34594039	Sakaue S	2021-09-30	Nat Genet	www.ncbi.nlm.nih.gov/pubmed/34594039	A cross-population atlas of genetic associations for 220 human phenotypes.	HDL cholesterol	315,133 European ancestry individuals, 74,970 East Asian ancestry individuals	NA	3p22.2		TRANK1			ENSG00000168016	NA	NA	rs7622114-A	rs7622114	0	7622114	intron_variant	0	NR	3e-10	9.52288		0.0133	[0.0092-0.0174] unit increase	Affymetrix, Illumina [20525311] (imputed)	N
8	rs11705906	3	36962588	rs11714248	2020-09-18	32888494	Vuckovic D	2020-09-01	Cell	www.ncbi.nlm.nih.gov/pubmed/32888494	The Polygenic and Monogenic Basis of Blood Traits and Diseases.	Mean platelet volume	408,112 British individuals	NA	3p22.2	TRANK1	TRANK1			ENSG00000168016	NA	NA	rs11714248-A	rs11714248	0	11714248	intron_variant	0	0.418472	6e-09	8.22185		0.0131542	[0.0087-0.0176] unit decrease	Affymetrix [93095623] (imputed)	N
8	rs11705906	3	36963420	rs11129743	2020-09-21	32888493	Chen MH	2020-09-01	Cell	www.ncbi.nlm.nih.gov/pubmed/32888493	Trans-ethnic and Ancestry-Specific Blood-Cell Genetics in 746,667 Individuals from 5 Global Populations.	Mean platelet volume	460,935 European ancestry individuals	NA	3p22.2	NR	TRANK1			ENSG00000168016	NA	NA	rs11129743-C	rs11129743	0	11129743	intron_variant	0	0.582408	1e-11	11		0.013191	[0.0094-0.017] SD unit increase	Affymetrix, Illumina [49660172] (imputed)	N
8	rs11705906	3	36964583	rs4678915	2018-11-29	30224653	Evangelou E	2018-09-17	Nat Genet	www.ncbi.nlm.nih.gov/pubmed/30224653	Genetic analysis of over 1 million people identifies 535 new loci associated with blood pressure traits.	Pulse pressure	757,601 European ancestry individuals	249,262 European ancestry individuals	3p22.2	TRANK1	TRANK1			ENSG00000168016	NA	NA	rs4678915-A	rs4678915	0	4678915	intron_variant	0	0.4328	6e-15	14.2218		0.1386	[0.1-0.17] unit decrease	Affymetrix, Illumina [~ 7100000] (imputed)	N
8	rs11705906	3	36964854	rs6789885	2017-08-30	27863252	Astle WJ	2016-11-17	Cell	www.ncbi.nlm.nih.gov/pubmed/27863252	The Allelic Landscape of Human Blood Cell Trait Variation and Links to Common Complex Disease.	Platelet distribution width	164,433 European ancestry individuals	NA	3p22.2	TRANK1	TRANK1			ENSG00000168016	NA	NA	rs6789885-T	rs6789885	0	6789885	intron_variant	0	0.2778	2e-10	9.69897		0.0262602	[0.018-0.034] unit decrease	Affymetrix [~ 2500000] (imputed)	N
8	rs11705906	3	36968347	rs11926768	2019-02-08	30595370	Kichaev G	2018-12-27	Am J Hum Genet	www.ncbi.nlm.nih.gov/pubmed/30595370	Leveraging Polygenic Functional Enrichment to Improve GWAS Power.	Hypothyroidism	approximately 459,000 European ancestry individuals	NA	3p22.2		TRANK1			ENSG00000168016	NA	NA	rs11926768-?	rs11926768	0	11926768	intron_variant	0	NR	8e-09	8.09691		NA		NR [~ 8900000] (imputed)	N
8	rs11705906	3	36978647	rs11706926	2022-11-17	34887591	Graham SE	2021-12-09	Nature	www.ncbi.nlm.nih.gov/pubmed/34887591	The power of genetic diversity in genome-wide association studies of lipids.	High density lipoprotein cholesterol levels	1,320,016 European ancestry individuals	NA	3p22.2		TRANK1			ENSG00000168016	NA	NA	rs11706926-G	rs11706926	0	11706926	intron_variant	0	0.551555	4e-12	11.3979		0.0126115	[0.0099-0.0153] unit increase	NR [52000000] (imputed)	N
8	rs11705906	3	36979042	rs6777217	2021-09-21	33230300	Surendran P	2020-11-23	Nat Genet	www.ncbi.nlm.nih.gov/pubmed/33230300	Discovery of rare variants associated with blood pressure regulation through meta-analysis of 1.3 million individuals.	Pulse pressure	810,865 European ancestry individuals	354,096 European ancestry individuals	3p22.2		TRANK1			ENSG00000168016	NA	NA	rs6777217-A	rs6777217	0	6777217	intron_variant	0	0.4449	2e-11	10.699		0.105269	[0.074-0.136] mmHg increase	Affymetrix, Illumina [242866] (imputed)	N
8	rs11705906	3	36979042	rs6777217	2018-11-26	30275531	Klarin D	2018-10-01	Nat Genet	www.ncbi.nlm.nih.gov/pubmed/30275531	Genetics of blood lipids among ~300,000 multi-ethnic participants of the Million Veteran Program.	HDL cholesterol	215,551 European ancestry individuals, 57,332 African American individuals, 24,743 Hispanic individuals	Up to 319,677 individuals	3p22.2	TRANK1	TRANK1			ENSG00000168016	NA	NA	rs6777217-A	rs6777217	0	6777217	intron_variant	0	0.4746	3e-12	11.5229		0.0129	[0.0092-0.0166] mg dl-1 decrease	Affymetrix [up to 31400000] (imputed)	N
8	rs11705906	3	36979042	rs6777217	2018-11-26	30275531	Klarin D	2018-10-01	Nat Genet	www.ncbi.nlm.nih.gov/pubmed/30275531	Genetics of blood lipids among ~300,000 multi-ethnic participants of the Million Veteran Program.	Triglycerides	215,551 European ancestry individuals, 57,332 African American individuals, 24,743 Hispanic individuals	Up to 319,677 individuals	3p22.2	TRANK1	TRANK1			ENSG00000168016	NA	NA	rs6777217-A	rs6777217	0	6777217	intron_variant	0	0.4742	5e-08	7.30103		0.0101	[0.0066-0.0136] mg dl-1 increase	Affymetrix [up to 31400000] (imputed)	N
8	rs11705906	3	36992405	rs4431051	2020-03-23	31900758	Han X	2020-01-03	Eur J Epidemiol	www.ncbi.nlm.nih.gov/pubmed/31900758	Using Mendelian randomization to evaluate the causal relationship between serum C-reactive protein levels and age-related macular degeneration.	C-reactive protein levels	418,642 British ancestry individuals	NA	3p22.2	NR	TRANK1 - RNU6ATAC4P	ENSG00000168016	ENSG00000210181		5857	17277	rs4431051-C	rs4431051	0	4431051	intergenic_variant	1	0.550398	1e-10	10		0.0126746	[0.0088-0.0165] unit increase	NR [NR]	N
8	rs11705906	3	36998755	rs6768108	2022-05-06	35459240	Said S	2022-04-22	Nat Commun	www.ncbi.nlm.nih.gov/pubmed/35459240	Genetic analysis of over half a million people characterises C-reactive protein loci.	C-reactive protein levels	575,531 European ancestry individuals	NA	3p22.2		TRANK1 - RNU6ATAC4P	ENSG00000168016	ENSG00000210181		12207	10927	rs6768108-T	rs6768108	0	6768108	regulatory_region_variant	1	NR	4e-08	7.39794		0.0112	[0.0073-0.0151] unit decrease	NR [11106737] (imputed)	N
8	rs11705906	3	37004908	rs7633998	2021-12-14	34594039	Sakaue S	2021-09-30	Nat Genet	www.ncbi.nlm.nih.gov/pubmed/34594039	A cross-population atlas of genetic associations for 220 human phenotypes.	Gamma glutamyl transpeptidase	344,104 European ancestry individuals, 133,471 East Asian ancestry individuals	NA	3p22.2		TRANK1 - RNU6ATAC4P	ENSG00000168016	ENSG00000210181		18360	4774	rs7633998-T	rs7633998	0	7633998	intergenic_variant	1	NR	1e-41	41		0.0274	[0.023-0.031] unit decrease	Affymetrix, Illumina [20535691] (imputed)	N
8	rs11705906	3	37006262	rs7615363	2021-12-14	34594039	Sakaue S	2021-09-30	Nat Genet	www.ncbi.nlm.nih.gov/pubmed/34594039	A cross-population atlas of genetic associations for 220 human phenotypes.	Alanine aminotransferase levels	344,136 European ancestry individuals, 150,545 East Asian ancestry individuals	NA	3p22.2		TRANK1 - RNU6ATAC4P	ENSG00000168016	ENSG00000210181		19714	3420	rs7615363-G	rs7615363	0	7615363	regulatory_region_variant	1	NR	3e-12	11.5229		0.0142	[0.01-0.018] unit decrease	Affymetrix, Illumina [20538387] (imputed)	N
8	rs11705906	3	37007396	rs4678556	2021-06-09	33972514	Pazoki R	2021-05-10	Nat Commun	www.ncbi.nlm.nih.gov/pubmed/33972514	Genetic analysis in European ancestry individuals identifies 517 loci associated with liver enzymes.	Liver enzyme levels (gamma-glutamyl transferase)	437,194 European ancestry individuals	315,572 European ancestry individuals	3p22.2	EPM2AIP1	TRANK1 - RNU6ATAC4P	ENSG00000168016	ENSG00000210181		20848	2286	rs4678556-C	rs4678556	0	4678556	regulatory_region_variant	1	0.543097	1e-49	49		0.00755034	[0.0065-0.0086] unit increase	Affymetrix [13995440] (imputed)	N
8	rs11705906	3	37007862	rs9847384	2022-03-07	34910505	van der Meer D	2021-12-15	Sci Adv	www.ncbi.nlm.nih.gov/pubmed/34910505	The genetic architecture of human cortical folding.	Vertex-wise sulcal depth	33,748 European ancestry individuals	NA	3p22.2		TRANK1 - RNU6ATAC4P	ENSG00000168016	ENSG00000210181		21314	1820	rs9847384-G	rs9847384	0	9847384	downstream_gene_variant	1	0.47	1e-13	13		7.42	z score increase	Affymetrix [9061022] (imputed)	N
8	rs11705906	3	37025661	rs9831084	2020-07-21	32203549	Richardson TG	2020-03-23	PLoS Med	www.ncbi.nlm.nih.gov/pubmed/32203549	Evaluating the relationship between circulating lipoprotein lipids and apolipoproteins with risk of coronary heart disease: A multivariable Mendelian randomisation analysis.	Triglyceride levels	441,016 European ancestry individuals	NA	3p22.2	EPM2AIP1	PRADC1P1 - EPM2AIP1	ENSG00000236165	ENSG00000178567		7330	873	rs9831084-T	rs9831084	0	9831084	downstream_gene_variant	1	0.538079	6e-09	8.22185		0.0116305	[0.0077-0.0156] unit increase	Affymetrix [NR] (imputed)	N
8	rs11705906	3	37025661	rs9831084	2022-11-17	34887591	Graham SE	2021-12-09	Nature	www.ncbi.nlm.nih.gov/pubmed/34887591	The power of genetic diversity in genome-wide association studies of lipids.	Triglyceride levels	40,963 South Asian ancestry individuals, 48,057 Hispanic individuals, 99,432 Admixed African or African ancestry individuals, 146,492 East Asian ancestry individuals, 1,320,016 European ancestry individuals	NA	3p22.2		PRADC1P1 - EPM2AIP1	ENSG00000236165	ENSG00000178567		7330	873	rs9831084-?	rs9831084	0	9831084	downstream_gene_variant	1	NR	4e-13	12.3979		NA		NR [52000000] (imputed)	N
8	rs11705906	3	37025661	rs9831084	2021-12-14	34594039	Sakaue S	2021-09-30	Nat Genet	www.ncbi.nlm.nih.gov/pubmed/34594039	A cross-population atlas of genetic associations for 220 human phenotypes.	Triglycerides	343,992 European ancestry individuals, 111,667 East Asian ancestry individuals	NA	3p22.2		PRADC1P1 - EPM2AIP1	ENSG00000236165	ENSG00000178567		7330	873	rs9831084-C	rs9831084	0	9831084	downstream_gene_variant	1	NR	2e-09	8.69897		0.0128	[0.0087-0.0169] unit decrease	Affymetrix, Illumina [20531459] (imputed)	N
8	rs11705906	3	37034946	rs1800734	2021-08-13	33632709	Huyghe JR	2021-02-25	Gut	www.ncbi.nlm.nih.gov/pubmed/33632709	Genetic architectures of proximal and distal colorectal cancer are partly distinct.	Proximal colorectal cancer	15,706 European ancestry cases, 64,159 European ancestry controls	NA	3p22.2	MLH1	MLH1			ENSG00000076242	NA	NA	rs1800734-A	rs1800734	0	1800734	5_prime_UTR_variant	0	0.247	4e-18	17.3979		1.15	[1.11-1.19]	Affymetrix, Illumina [11437803] (imputed)	N
8	rs11705906	3	37034946	rs1800734	2021-06-29	33462484	Sinnott-Armstrong N	2021-01-18	Nat Genet	www.ncbi.nlm.nih.gov/pubmed/33462484	Genetics of 35 blood and urine biomarkers in the UK Biobank.	Gamma glutamyl transferase levels	342,339 European ancestry individuals, 6,015 African ancestry individuals, 7,336 South Asian ancestry individuals	NA	3p22.2	NR	MLH1			ENSG00000076242	NA	NA	rs1800734-A	rs1800734	0	1800734	5_prime_UTR_variant	0	NR	1e-09	9		0.0178	[0.012-0.023] unit increase	Affymetrix [9000000] (imputed)	N
8	rs11705906	3	37042960	rs4647222	2021-06-09	33972514	Pazoki R	2021-05-10	Nat Commun	www.ncbi.nlm.nih.gov/pubmed/33972514	Genetic analysis in European ancestry individuals identifies 517 loci associated with liver enzymes.	Liver enzyme levels (alanine transaminase)	437,267 European ancestry individuals	315,572 European ancestry individuals	3p22.2	MLH1	MLH1			ENSG00000076242	NA	NA	rs4647222-A	rs4647222	0	4647222	intron_variant	0	0.542862	4e-15	14.3979		0.00299979	[0.0022-0.0038] unit increase	Affymetrix [13995440] (imputed)	N
8	rs11705906	3	37083740	rs9876116	2021-02-19	33547301	Chen VL	2021-02-05	Nat Commun	www.ncbi.nlm.nih.gov/pubmed/33547301	Genome-wide association study of serum liver enzymes implicates diverse metabolic and liver pathology.	Alanine aminotransferase levels	390,812 European ancestry individuals	134,154 East Asian ancestry individuals	3p22.2	MLH1	MLH1			ENSG00000076242	NA	NA	rs9876116-A	rs9876116	0	9876116	intron_variant	0	0.54	2e-08	7.69897		5.61	z-score increase	Affymetrix [4312306] (imputed)	N
8	rs11705906	3	37088102	rs11926842	2021-12-15	34560273	Shadrin AA	2021-09-21	Neuroimage	www.ncbi.nlm.nih.gov/pubmed/34560273	Vertex-wise multivariate genome-wide association study identifies 780 unique genetic loci associated with cortical morphology.	Cortical surface area	35,657 White British ancestry individuals	NA	3p22.2	NR	MLH1			ENSG00000076242	NA	NA	rs11926842-A	rs11926842	0	11926842	intron_variant	0	0.3994	5e-10	9.30103		NA		NR [9056863] (imputed)	N
8	rs11705906	3	37088102	rs11926842	2022-03-07	34910505	van der Meer D	2021-12-15	Sci Adv	www.ncbi.nlm.nih.gov/pubmed/34910505	The genetic architecture of human cortical folding.	Vertex-wise cortical surface area	33,748 European ancestry individuals	NA	3p22.2		MLH1			ENSG00000076242	NA	NA	rs11926842-A	rs11926842	0	11926842	intron_variant	0	0.41	1e-10	10		6.44	z score increase	Affymetrix [9061022] (imputed)	N
8	rs11705906	3	37091325	rs1860968	2021-06-29	33462484	Sinnott-Armstrong N	2021-01-18	Nat Genet	www.ncbi.nlm.nih.gov/pubmed/33462484	Genetics of 35 blood and urine biomarkers in the UK Biobank.	Aspartate aminotransferase to alanine aminotransferase ratio	341,165 European ancestry individuals, 5,981 African ancestry individuals, 7,309 South Asian ancestry individuals	NA	3p22.2	NR	MLH1			ENSG00000076242	NA	NA	rs1860968-A	rs1860968	0	1860968	intron_variant	0	NR	4e-11	10.3979		0.0159	[0.011-0.021] unit increase	Affymetrix [9000000] (imputed)	N
8	rs11705906	3	37091325	rs1860968	2021-06-29	33462484	Sinnott-Armstrong N	2021-01-18	Nat Genet	www.ncbi.nlm.nih.gov/pubmed/33462484	Genetics of 35 blood and urine biomarkers in the UK Biobank.	Alanine aminotransferase levels	342,387 European ancestry individuals, 6,017 African ancestry individuals, 7,325 South Asian ancestry individuals	NA	3p22.2	NR	MLH1			ENSG00000076242	NA	NA	rs1860968-A	rs1860968	0	1860968	intron_variant	0	NR	1e-10	10		0.0155	[0.011-0.02] unit decrease	Affymetrix [9000000] (imputed)	N
8	rs11705906	3	37091325	rs1860968	2021-06-29	33462484	Sinnott-Armstrong N	2021-01-18	Nat Genet	www.ncbi.nlm.nih.gov/pubmed/33462484	Genetics of 35 blood and urine biomarkers in the UK Biobank.	Gamma glutamyl transferase levels	342,339 European ancestry individuals, 6,015 African ancestry individuals, 7,336 South Asian ancestry individuals	NA	3p22.2	NR	MLH1			ENSG00000076242	NA	NA	rs1860968-A	rs1860968	0	1860968	intron_variant	0	NR	9e-37	36.0458		0.0304	[0.026-0.035] unit decrease	Affymetrix [9000000] (imputed)	N
8	rs11705906	3	37181015	rs4678938	2019-05-21	30595370	Kichaev G	2018-12-27	Am J Hum Genet	www.ncbi.nlm.nih.gov/pubmed/30595370	Leveraging Polygenic Functional Enrichment to Improve GWAS Power.	Height	approximately 458,000 European ancestry individuals	NA	3p22.2		LRRFIP2			ENSG00000093167	NA	NA	rs4678938-?	rs4678938	0	4678938	intron_variant	0	NR	2e-12	11.699		NA		NR [~ 8900000] (imputed)	N
8	rs11705906	3	37205015	rs6786857	2018-09-20	30019117	Liu J	2018-07-17	Hum Genet	www.ncbi.nlm.nih.gov/pubmed/30019117	The coexistence of copy number variations (CNVs) and single nucleotide polymorphisms (SNPs) at a locus can result in distorted calculations of the significance in associating SNPs to disease.	Adolescent idiopathic scoliosis	196 cases, 303 controls	NA	3p22.2	NR	LRRFIP2			ENSG00000093167	NA	NA	rs6786857-?	rs6786857	0	6786857	intron_variant	0	NR	5e-06	5.30103		NA		Affymetrix [NR]	N
8	rs11705906	3	37234589	rs7631605	2010-11-23	20932310	Han MR	2010-10-08	BMC Neurol	www.ncbi.nlm.nih.gov/pubmed/20932310	Genome-wide association reveals genetic effects on human Aβ42 and τ protein levels in cerebrospinal fluids: a case control study.	Cerebrospinal P-tau181p levels	172 European ancestry Alzheimer's disease cases, 109 European ancestry mild cognitive impairment cases, 109 European ancestry controls	NA	3p22.2	intergenic	LRRFIP2 - GOLGA4-AS1	ENSG00000093167	ENSG00000270194		9409	48691	rs7631605-T	rs7631605	0	7631605	intergenic_variant	1	NR	1e-06	6	(MCI)	NA		Illumina [498205]	N
8	rs11705906	3	37234589	rs7631605	2021-09-21	33230300	Surendran P	2020-11-23	Nat Genet	www.ncbi.nlm.nih.gov/pubmed/33230300	Discovery of rare variants associated with blood pressure regulation through meta-analysis of 1.3 million individuals.	Pulse pressure	810,865 European ancestry individuals	354,096 European ancestry individuals	3p22.2		LRRFIP2 - GOLGA4-AS1	ENSG00000093167	ENSG00000270194		9409	48691	rs7631605-T	rs7631605	0	7631605	intergenic_variant	1	0.4838	6e-20	19.2218		0.143684	[0.11-0.17] mmHg decrease	Affymetrix, Illumina [242866] (imputed)	N
8	rs11705906	3	37253945	rs4678561	2021-12-14	34594039	Sakaue S	2021-09-30	Nat Genet	www.ncbi.nlm.nih.gov/pubmed/34594039	A cross-population atlas of genetic associations for 220 human phenotypes.	Medication use (thyroid preparations)	24,832 European ancestry cases, 280,750 European ancestry controls, 3,103 East Asian ancestry cases, 175,623 East Asian ancestry controls	NA	3p22.2		LRRFIP2 - GOLGA4-AS1	ENSG00000093167	ENSG00000270194		28765	29335	rs4678561-A	rs4678561	0	4678561	regulatory_region_variant	1	NR	4e-08	7.39794		0.0487	[0.031-0.066] unit decrease	Affymetrix, Illumina [15248280] (imputed)	N
8	rs11705906	3	37258063	rs7632108	2019-03-07	30578418	Giri A	2018-12-21	Nat Genet	www.ncbi.nlm.nih.gov/pubmed/30578418	Trans-ethnic association study of blood pressure determinants in over 750,000 individuals.	Pulse pressure	365,998 European ancestry individuals, 63,490 African ancestry individuals, 22,802 Hispanic individuals, 4,792 Asian ancestry individuals, 2,695 Native American ancestry individuals	299,024 European ancestry individuals, 17,277 individuals	3p22.2	GOLGA4	LRRFIP2 - GOLGA4-AS1	ENSG00000093167	ENSG00000270194		32883	25217	rs7632108-A	rs7632108	0	7632108	upstream_gene_variant	1	0.4674	1e-11	11		0.1326	[0.094-0.171] mmHg increase	Affymetrix [NR] (imputed)	N
8	rs11705906	3	37258063	rs7632108	2022-11-23	35164939	van der Meer D	2022-02-11	Biol Psychiatry	www.ncbi.nlm.nih.gov/pubmed/35164939	Boosting Schizophrenia Genetics by Utilizing Genetic Overlap With Brain Morphology.	Brain morphology (MOSTest)	33,735 white British ancestry individuals	NA	3p22.2		LRRFIP2 - GOLGA4-AS1	ENSG00000093167	ENSG00000270194		32883	25217	rs7632108-?	rs7632108	0	7632108	upstream_gene_variant	1	NR	7e-09	8.1549		NA		NR [9061072] (imputed)	N
8	rs11705906	3	37266678	rs9874437	2022-03-07	34910505	van der Meer D	2021-12-15	Sci Adv	www.ncbi.nlm.nih.gov/pubmed/34910505	The genetic architecture of human cortical folding.	Vertex-wise cortical thickness	33,748 European ancestry individuals	NA	3p22.2		LRRFIP2 - GOLGA4-AS1	ENSG00000093167	ENSG00000270194		41498	16602	rs9874437-T	rs9874437	0	9874437	regulatory_region_variant	1	0.48	4e-10	9.39794		6.24	z score increase	Affymetrix [9061022] (imputed)	N
8	rs11705906	3	37266678	rs9874437	2021-12-15	34560273	Shadrin AA	2021-09-21	Neuroimage	www.ncbi.nlm.nih.gov/pubmed/34560273	Vertex-wise multivariate genome-wide association study identifies 780 unique genetic loci associated with cortical morphology.	Cortical thickness	35,657 White British ancestry individuals	NA	3p22.2	NR	LRRFIP2 - GOLGA4-AS1	ENSG00000093167	ENSG00000270194		41498	16602	rs9874437-T	rs9874437	0	9874437	regulatory_region_variant	1	0.4941	3e-09	8.52288		NA		NR [9056863] (imputed)	N
8	rs11705906	3	37366459	rs11718848	2021-09-21	33230300	Surendran P	2020-11-23	Nat Genet	www.ncbi.nlm.nih.gov/pubmed/33230300	Discovery of rare variants associated with blood pressure regulation through meta-analysis of 1.3 million individuals.	Pulse pressure	810,865 European ancestry individuals	354,096 European ancestry individuals	3p22.2		GOLGA4			ENSG00000144674	NA	NA	rs11718848-A	rs11718848	0	11718848	missense_variant	0	0.3933	1e-18	18		0.138751	[0.11-0.17] mmHg decrease	Affymetrix, Illumina [242866] (imputed)	N
8	rs11705906	3	37423135	rs7653557	2021-12-14	34594039	Sakaue S	2021-09-30	Nat Genet	www.ncbi.nlm.nih.gov/pubmed/34594039	A cross-population atlas of genetic associations for 220 human phenotypes.	Serum total protein level	314,921 European ancestry individuals, 133,321 East Asian ancestry individuals	NA	3p22.2		C3orf35			ENSG00000198590	NA	NA	rs7653557-T	rs7653557	0	7653557	non_coding_transcript_exon_variant	0	NR	4e-08	7.39794		0.0138	[0.0089-0.0187] unit decrease	Affymetrix, Illumina [20536782] (imputed)	N
8	rs11705906	3	37485747	rs9814320	2021-06-29	33462484	Sinnott-Armstrong N	2021-01-18	Nat Genet	www.ncbi.nlm.nih.gov/pubmed/33462484	Genetics of 35 blood and urine biomarkers in the UK Biobank.	Gamma glutamyl transferase levels	342,339 European ancestry individuals, 6,015 African ancestry individuals, 7,336 South Asian ancestry individuals	NA	3p22.2	NR	C3orf35 - ITGA9	ENSG00000198590	ENSG00000144668		4070	7859	rs9814320-T	rs9814320	0	9814320	intergenic_variant	1	NR	8e-15	14.0969		0.019	[0.014-0.024] unit decrease	Affymetrix [9000000] (imputed)	N
8	rs11705906	3	37504865	rs197722	2019-02-08	30595370	Kichaev G	2018-12-27	Am J Hum Genet	www.ncbi.nlm.nih.gov/pubmed/30595370	Leveraging Polygenic Functional Enrichment to Improve GWAS Power.	Heel bone mineral density	approximately 446,000 European ancestry individuals	NA	3p22.2		ITGA9			ENSG00000144668	NA	NA	rs197722-?	rs197722	0	197722	intron_variant	0	NR	3e-10	9.52288		NA		NR [~ 8900000] (imputed)	N
8	rs11705906	3	37507615	rs199281	2019-01-28	30598549	Morris JA	2018-12-31	Nat Genet	www.ncbi.nlm.nih.gov/pubmed/30598549	An atlas of genetic influences on osteoporosis in humans and mice.	Heel bone mineral density	426,824 British ancestry individuals	NA	3p22.2	ITGA9	ITGA9			ENSG00000144668	NA	NA	rs199281-T	rs199281	0	199281	intron_variant	0	0.152335	2e-10	9.69897		0.0163183	[0.011-0.021] unit decrease	NR [13737936] (imputed)	N
8	rs11705906	3	37507615	rs199281	2018-10-18	30048462	Kim SK	2018-07-26	PLoS One	www.ncbi.nlm.nih.gov/pubmed/30048462	Identification of 613 new loci associated with heel bone mineral density and a polygenic risk score for bone mineral density, osteoporosis and fracture.	Heel bone mineral density	394,929 European ancestry individuals	NA	3p22.2		ITGA9			ENSG00000144668	NA	NA	rs199281-?	rs199281	0	199281	intron_variant	0	NR	1e-09	9		0.017885	[0.012-0.024] unit decrease	Affymetrix [20259828] (imputed)	N
9	rs28671590	3	190595257	rs13322873	2020-10-23	32665545	van der Meer D	2020-07-14	Nat Commun	www.ncbi.nlm.nih.gov/pubmed/32665545	Understanding the genetic determinants of the brain with MOSTest.	Brain morphology (min-P)	26,502 European ancestry individuals	NA	3q28	POGK, TADA1, ILDR2, MAEL	GMNC			ENSG00000205835	NA	NA	rs13322873-?	rs13322873	0	13322873	intron_variant	0		2e-40	39.699		NA		NR [7428630] (imputed)	N
9	rs28671590	3	190595257	rs13322873	2020-10-23	32665545	van der Meer D	2020-07-14	Nat Commun	www.ncbi.nlm.nih.gov/pubmed/32665545	Understanding the genetic determinants of the brain with MOSTest.	Subcortical volume (min-P)	26,502 European ancestry individuals	NA	3q28	NR	GMNC			ENSG00000205835	NA	NA	rs13322873-?	rs13322873	0	13322873	intron_variant	0		3e-40	39.5229		NA		NR [7428630] (imputed)	N
9	rs28671590	3	190602087	rs9818981	2020-02-19	31636452	Satizabal CL	2019-10-21	Nat Genet	www.ncbi.nlm.nih.gov/pubmed/31636452	Genetic architecture of subcortical brain structures in 38,851 individuals.	Nucleus accumbens volume	32,562 European ancestry individuals	341 South East and East Asian ancestry individuals, 85 African American individuals	3q28	NR	GMNC			ENSG00000205835	NA	NA	rs9818981-A	rs9818981	0	9818981	intron_variant	0	0.0902	7e-10	9.1549		6.163	NR z score decrease	Affymetrix, Illumina [NR] (imputed)	N
9	rs905124	3	190613450	rs13075101	2020-10-23	32665545	van der Meer D	2020-07-14	Nat Commun	www.ncbi.nlm.nih.gov/pubmed/32665545	Understanding the genetic determinants of the brain with MOSTest.	Cortical thickness (MOSTest)	26,502 European ancestry individuals	NA	3q28	TBX15, WARS2	GMNC - NA	ENSG00000205835			3232	NA	rs13075101-?	rs13075101	0	13075101	intergenic_variant	1		6e-10	9.22185		NA		NR [7428630] (imputed)	N
9	rs905124	3	190620146	rs34113929	2019-02-14	30258056	Vojinovic D	2018-09-26	Nat Commun	www.ncbi.nlm.nih.gov/pubmed/30258056	Genome-wide association study of 23,500 individuals identifies 7 loci associated with brain ventricular volume.	Lateral ventricular volume in normal aging	22,045 European ancestry individuals, 1,488 African American individuals	NA	3q28	SNAR-I, OSTN	GMNC - NA	ENSG00000205835			9928	NA	rs34113929-A	rs34113929	0	34113929	intergenic_variant	1	0.41	1e-16	16		8.27	z score decrease	Affymetrix, Illumina [NR] (imputed)	N
9	rs905124	3	190629975	rs13070564	2022-11-23	35164939	van der Meer D	2022-02-11	Biol Psychiatry	www.ncbi.nlm.nih.gov/pubmed/35164939	Boosting Schizophrenia Genetics by Utilizing Genetic Overlap With Brain Morphology.	Brain morphology (MOSTest)	33,735 white British ancestry individuals	NA	3q28		GMNC - OSTN	ENSG00000205835	ENSG00000188729		19757	287055	rs13070564-?	rs13070564	0	13070564	intergenic_variant	1	NR	9e-105	104.046		NA		NR [9061072] (imputed)	N
9	rs905124	3	190636749	rs61500084	2020-01-28	31676860	Zhao B	2019-11-01	Nat Genet	www.ncbi.nlm.nih.gov/pubmed/31676860	Genome-wide association analysis of 19,629 individuals identifies variants influencing regional brain volumes and refines their genetic co-architecture with cognitive and mental health traits.	Brain region volumes	19,629 British ancestry individuals	NA	3q28	NR	GMNC - NA	ENSG00000205835			26531	NA	rs61500084-?	rs61500084	0	61500084	intergenic_variant	1	NR	1e-12	12	(left lateral ventricle)	NA		NR [9227495] (imputed)	N
9	rs905124	3	190636749	rs61500084	2020-01-28	31676860	Zhao B	2019-11-01	Nat Genet	www.ncbi.nlm.nih.gov/pubmed/31676860	Genome-wide association analysis of 19,629 individuals identifies variants influencing regional brain volumes and refines their genetic co-architecture with cognitive and mental health traits.	Brain region volumes	19,629 British ancestry individuals	NA	3q28	NR	GMNC - NA	ENSG00000205835			26531	NA	rs61500084-?	rs61500084	0	61500084	intergenic_variant	1	NR	5e-16	15.301	(right lateral ventricle)	NA		NR [9227495] (imputed)	N
9	rs905124	3	190640134	rs4308324	2022-05-31	33875891	Smith SM	2021-04-19	Nat Neurosci	www.ncbi.nlm.nih.gov/pubmed/33875891	An expanded set of genome-wide association studies of brain imaging phenotypes in UK Biobank.	IDP dMRI TBSS L1 Fornix	20,860 British ancestry individuals	10,496 British ancestry individuals	3q28		GMNC - OSTN	ENSG00000205835	ENSG00000188729		29916	276896	rs4308324-T	rs4308324	0	4308324	intergenic_variant	1	0.379	2e-17	16.699		0.087	[0.067-0.107] unit decrease	Affymetrix [17103079] (imputed)	N
9	rs905124	3	190640155	rs4308325	2020-10-23	32665545	van der Meer D	2020-07-14	Nat Commun	www.ncbi.nlm.nih.gov/pubmed/32665545	Understanding the genetic determinants of the brain with MOSTest.	Cortical surface area (min-P)	26,502 European ancestry individuals	NA	3q28	NR	GMNC - NA	ENSG00000205835			29937	NA	rs4308325-?	rs4308325	0	4308325	intergenic_variant	1		8e-12	11.0969		NA		NR [7428630] (imputed)	N
9	rs905124	3	190640485	rs150434736	2022-05-31	33875891	Smith SM	2021-04-19	Nat Neurosci	www.ncbi.nlm.nih.gov/pubmed/33875891	An expanded set of genome-wide association studies of brain imaging phenotypes in UK Biobank.	HippSubfield rh volume CA1-body	21,282 British ancestry individuals	10,686 British ancestry individuals	3q28		GMNC - OSTN	ENSG00000205835	ENSG00000188729		30267	276545	rs150434736-T	rs150434736	0	150434736	intergenic_variant	1	0.358	2e-13	12.699		0.077	[0.057-0.097] unit increase	Affymetrix [17103079] (imputed)	N
9	rs905124	3	190640485	rs150434736	2022-05-31	33875891	Smith SM	2021-04-19	Nat Neurosci	www.ncbi.nlm.nih.gov/pubmed/33875891	An expanded set of genome-wide association studies of brain imaging phenotypes in UK Biobank.	IDP dMRI TBSS L3 Fornix	20,860 British ancestry individuals	10,496 British ancestry individuals	3q28		GMNC - OSTN	ENSG00000205835	ENSG00000188729		30267	276545	rs150434736-T	rs150434736	0	150434736	intergenic_variant	1	0.358	7e-14	13.1549		0.079	[0.057-0.101] unit decrease	Affymetrix [17103079] (imputed)	N
9	rs905124	3	190640485	rs150434736	2022-05-31	33875891	Smith SM	2021-04-19	Nat Neurosci	www.ncbi.nlm.nih.gov/pubmed/33875891	An expanded set of genome-wide association studies of brain imaging phenotypes in UK Biobank.	aseg lh volume Lateral-Ventricle	21,282 British ancestry individuals	10,686 British ancestry individuals	3q28		GMNC - OSTN	ENSG00000205835	ENSG00000188729		30267	276545	rs150434736-T	rs150434736	0	150434736	intergenic_variant	1	0.358	1e-16	16		0.086	[0.066-0.106] unit decrease	Affymetrix [17103079] (imputed)	N
9	rs905124	3	190640485	rs150434736	2022-05-31	33875891	Smith SM	2021-04-19	Nat Neurosci	www.ncbi.nlm.nih.gov/pubmed/33875891	An expanded set of genome-wide association studies of brain imaging phenotypes in UK Biobank.	IDP dMRI TBSS ISOVF Fornix	20,859 British ancestry individuals	10,496 British ancestry individuals	3q28		GMNC - OSTN	ENSG00000205835	ENSG00000188729		30267	276545	rs150434736-T	rs150434736	0	150434736	intergenic_variant	1	0.358	3e-15	14.5229		0.083	[0.061-0.105] unit decrease	Affymetrix [17103079] (imputed)	N
9	rs905124	3	190640485	rs150434736	2022-05-31	33875891	Smith SM	2021-04-19	Nat Neurosci	www.ncbi.nlm.nih.gov/pubmed/33875891	An expanded set of genome-wide association studies of brain imaging phenotypes in UK Biobank.	IDP dMRI TBSS MD Fornix	20,860 British ancestry individuals	10,496 British ancestry individuals	3q28		GMNC - OSTN	ENSG00000205835	ENSG00000188729		30267	276545	rs150434736-T	rs150434736	0	150434736	intergenic_variant	1	0.358	5e-15	14.301		0.083	[0.061-0.105] unit decrease	Affymetrix [17103079] (imputed)	N
9	rs905124	3	190640485	rs150434736	2022-05-31	33875891	Smith SM	2021-04-19	Nat Neurosci	www.ncbi.nlm.nih.gov/pubmed/33875891	An expanded set of genome-wide association studies of brain imaging phenotypes in UK Biobank.	IDP dMRI TBSS L2 Fornix	20,860 British ancestry individuals	10,496 British ancestry individuals	3q28		GMNC - OSTN	ENSG00000205835	ENSG00000188729		30267	276545	rs150434736-T	rs150434736	0	150434736	intergenic_variant	1	0.358	6e-14	13.2218		0.079	[0.057-0.101] unit decrease	Affymetrix [17103079] (imputed)	N
9	rs905124	3	190640634	rs56234707	2020-02-05	31666681	Zhao B	2019-10-30	Mol Psychiatry	www.ncbi.nlm.nih.gov/pubmed/31666681	Large-scale GWAS reveals genetic architecture of brain white matter microstructure and genetic overlap with cognitive and mental health traits (n = 17,706).	White matter microstructure (fractional anisotropy)	17,706 European ancestry individuals	NA	3q28	NR	GMNC - NA	ENSG00000205835			30416	NA	rs56234707-?	rs56234707	0	56234707	intergenic_variant	1		2e-10	9.69897	(Fornix (column and body))	NA		NR [8955960] (imputed)	N
9	rs905124	3	190640936	rs141962260	2020-02-05	31666681	Zhao B	2019-10-30	Mol Psychiatry	www.ncbi.nlm.nih.gov/pubmed/31666681	Large-scale GWAS reveals genetic architecture of brain white matter microstructure and genetic overlap with cognitive and mental health traits (n = 17,706).	White matter microstructure (mean diusivities)	17,706 European ancestry individuals	NA	3q28	NR	GMNC - NA	ENSG00000205835			30718	NA	rs141962260-?	rs141962260	1	56268441	intergenic_variant	1		1e-19	19	(Fornix (column and body))	NA		NR [8955960] (imputed)	N
9	rs905124	3	190640936	rs141962260	2020-02-05	31666681	Zhao B	2019-10-30	Mol Psychiatry	www.ncbi.nlm.nih.gov/pubmed/31666681	Large-scale GWAS reveals genetic architecture of brain white matter microstructure and genetic overlap with cognitive and mental health traits (n = 17,706).	White matter microstructure (radial diusivities)	17,706 European ancestry individuals	NA	3q28	NR	GMNC - NA	ENSG00000205835			30718	NA	rs141962260-?	rs141962260	1	56268441	intergenic_variant	1		1e-17	17	(Fornix (column and body))	NA		NR [8955960] (imputed)	N
9	rs905124	3	190641109	rs12727448	2020-02-05	31666681	Zhao B	2019-10-30	Mol Psychiatry	www.ncbi.nlm.nih.gov/pubmed/31666681	Large-scale GWAS reveals genetic architecture of brain white matter microstructure and genetic overlap with cognitive and mental health traits (n = 17,706).	White matter microstructure (axial diusivities)	17,706 European ancestry individuals	NA	3q28	NR	GMNC - NA	ENSG00000205835			30891	NA	rs12727448-?	rs12727448	0	12727448	intergenic_variant	1		2e-22	21.699	(Fornix (column and body))	NA		NR [8955960] (imputed)	N
9	rs905124	3	190641109	rs12727448	2020-10-23	32665545	van der Meer D	2020-07-14	Nat Commun	www.ncbi.nlm.nih.gov/pubmed/32665545	Understanding the genetic determinants of the brain with MOSTest.	Cortical thickness (min-P)	26,502 European ancestry individuals	NA	3q28	LACTBL1, C1orf234, KDM1A, LUZP1, HTR1D	GMNC - NA	ENSG00000205835			30891	NA	rs12727448-?	rs12727448	0	12727448	intergenic_variant	1		3e-08	7.52288		NA		NR [7428630] (imputed)	N
9	rs905124	3	190647187	rs13066753	2020-01-28	31676860	Zhao B	2019-11-01	Nat Genet	www.ncbi.nlm.nih.gov/pubmed/31676860	Genome-wide association analysis of 19,629 individuals identifies variants influencing regional brain volumes and refines their genetic co-architecture with cognitive and mental health traits.	Brain region volumes	19,629 British ancestry individuals	NA	3q28	NR	GMNC - OSTN	ENSG00000205835	ENSG00000188729		36969	269843	rs13066753-?	rs13066753	0	13066753	intergenic_variant	1	NR	1e-11	11	(left inferior lateral ventricle)	NA		NR [9227495] (imputed)	N
9	rs905124	3	190647187	rs13066753	2022-05-31	33875891	Smith SM	2021-04-19	Nat Neurosci	www.ncbi.nlm.nih.gov/pubmed/33875891	An expanded set of genome-wide association studies of brain imaging phenotypes in UK Biobank.	aseg lh volume Inf-Lat-Vent	21,282 British ancestry individuals	10,686 British ancestry individuals	3q28		GMNC - OSTN	ENSG00000205835	ENSG00000188729		36969	269843	rs13066753-T	rs13066753	0	13066753	intergenic_variant	1	0.387	7e-19	18.1549		0.088	[0.068-0.108] unit decrease	Affymetrix [17103079] (imputed)	N
9	rs905124	3	190647187	rs13066753	2021-12-15	34560273	Shadrin AA	2021-09-21	Neuroimage	www.ncbi.nlm.nih.gov/pubmed/34560273	Vertex-wise multivariate genome-wide association study identifies 780 unique genetic loci associated with cortical morphology.	Cortical surface area	35,657 White British ancestry individuals	NA	3q28	NR	GMNC - OSTN	ENSG00000205835	ENSG00000188729		36969	269843	rs13066753-T	rs13066753	0	13066753	intergenic_variant	1	0.3879	1e-17	17		NA		NR [9056863] (imputed)	N
9	rs905124	3	190647187	rs13066753	2021-12-15	34560273	Shadrin AA	2021-09-21	Neuroimage	www.ncbi.nlm.nih.gov/pubmed/34560273	Vertex-wise multivariate genome-wide association study identifies 780 unique genetic loci associated with cortical morphology.	Cortical thickness	35,657 White British ancestry individuals	NA	3q28	NR	GMNC - OSTN	ENSG00000205835	ENSG00000188729		36969	269843	rs13066753-T	rs13066753	0	13066753	intergenic_variant	1	0.3879	1e-17	17		NA		NR [9056863] (imputed)	N
9	rs905124	3	190647187	rs13066753	2022-03-07	34910505	van der Meer D	2021-12-15	Sci Adv	www.ncbi.nlm.nih.gov/pubmed/34910505	The genetic architecture of human cortical folding.	Vertex-wise cortical thickness	33,748 European ancestry individuals	NA	3q28		GMNC - OSTN	ENSG00000205835	ENSG00000188729		36969	269843	rs13066753-T	rs13066753	0	13066753	intergenic_variant	1	0.4	1e-77	77		18.66	z score increase	Affymetrix [9061022] (imputed)	N
9	rs28671590	3	190647581	rs7616662	2020-01-28	31676860	Zhao B	2019-11-01	Nat Genet	www.ncbi.nlm.nih.gov/pubmed/31676860	Genome-wide association analysis of 19,629 individuals identifies variants influencing regional brain volumes and refines their genetic co-architecture with cognitive and mental health traits.	Brain region volumes	19,629 British ancestry individuals	NA	3q28	NR	GMNC - NA	ENSG00000205835			37363	NA	rs7616662-?	rs7616662	0	7616662	intergenic_variant	1	NR	6e-10	9.22185	(left inferior lateral ventricle)	NA		NR [9227495] (imputed)	N
9	rs28671590	3	190647581	rs7616662	2020-01-28	31676860	Zhao B	2019-11-01	Nat Genet	www.ncbi.nlm.nih.gov/pubmed/31676860	Genome-wide association analysis of 19,629 individuals identifies variants influencing regional brain volumes and refines their genetic co-architecture with cognitive and mental health traits.	Brain region volumes	19,629 British ancestry individuals	NA	3q28	NR	GMNC - NA	ENSG00000205835			37363	NA	rs7616662-?	rs7616662	0	7616662	intergenic_variant	1	NR	3e-09	8.52288	(left lateral ventricle)	NA		NR [9227495] (imputed)	N
9	rs28671590	3	190647581	rs7616662	2020-01-28	31676860	Zhao B	2019-11-01	Nat Genet	www.ncbi.nlm.nih.gov/pubmed/31676860	Genome-wide association analysis of 19,629 individuals identifies variants influencing regional brain volumes and refines their genetic co-architecture with cognitive and mental health traits.	Brain region volumes	19,629 British ancestry individuals	NA	3q28	NR	GMNC - NA	ENSG00000205835			37363	NA	rs7616662-?	rs7616662	0	7616662	intergenic_variant	1	NR	5e-13	12.301	(right lateral ventricle)	NA		NR [9227495] (imputed)	N
9	rs28671590	3	190647581	rs7616662	2020-02-05	31666681	Zhao B	2019-10-30	Mol Psychiatry	www.ncbi.nlm.nih.gov/pubmed/31666681	Large-scale GWAS reveals genetic architecture of brain white matter microstructure and genetic overlap with cognitive and mental health traits (n = 17,706).	White matter microstructure (axial diusivities)	17,706 European ancestry individuals	NA	3q28	NR	GMNC - NA	ENSG00000205835			37363	NA	rs7616662-?	rs7616662	0	7616662	intergenic_variant	1		2e-13	12.699	(Fornix (column and body))	NA		NR [8955960] (imputed)	N
9	rs28671590	3	190647581	rs7616662	2020-02-05	31666681	Zhao B	2019-10-30	Mol Psychiatry	www.ncbi.nlm.nih.gov/pubmed/31666681	Large-scale GWAS reveals genetic architecture of brain white matter microstructure and genetic overlap with cognitive and mental health traits (n = 17,706).	White matter microstructure (mean diusivities)	17,706 European ancestry individuals	NA	3q28	NR	GMNC - NA	ENSG00000205835			37363	NA	rs7616662-?	rs7616662	0	7616662	intergenic_variant	1		4e-14	13.3979	(Fornix (column and body))	NA		NR [8955960] (imputed)	N
9	rs28671590	3	190647581	rs7616662	2020-02-05	31666681	Zhao B	2019-10-30	Mol Psychiatry	www.ncbi.nlm.nih.gov/pubmed/31666681	Large-scale GWAS reveals genetic architecture of brain white matter microstructure and genetic overlap with cognitive and mental health traits (n = 17,706).	White matter microstructure (radial diusivities)	17,706 European ancestry individuals	NA	3q28	NR	GMNC - NA	ENSG00000205835			37363	NA	rs7616662-?	rs7616662	0	7616662	intergenic_variant	1		2e-12	11.699	(Fornix (column and body))	NA		NR [8955960] (imputed)	N
9	rs28671590	3	190647581	rs7616662	2020-02-05	31666681	Zhao B	2019-10-30	Mol Psychiatry	www.ncbi.nlm.nih.gov/pubmed/31666681	Large-scale GWAS reveals genetic architecture of brain white matter microstructure and genetic overlap with cognitive and mental health traits (n = 17,706).	White matter microstructure (fractional anisotropy)	17,706 European ancestry individuals	NA	3q28	NR	GMNC - NA	ENSG00000205835			37363	NA	rs7616662-?	rs7616662	0	7616662	intergenic_variant	1		7e-09	8.1549	(Fornix (column and body))	NA		NR [8955960] (imputed)	N
9	rs905124	3	190652328	rs10937450	2022-09-14	36066633	Jansen IE	2022-09-06	Acta Neuropathol	www.ncbi.nlm.nih.gov/pubmed/36066633	Genome-wide meta-analysis for Alzheimer's disease cerebrospinal fluid biomarkers.	Cerebrospinal fluid p-tau levels in APOE e4 carriers	3,047 European ancestry individuals	NA	3q28		GMNC - OSTN	ENSG00000205835	ENSG00000188729		42110	264702	rs10937450-C	rs10937450	0	10937450	regulatory_region_variant	1	0.3962	2e-08	7.69897		5.625	z score increase	Illumina [NR] (imputed)	N
9	rs905124	3	190652328	rs10937450	2022-09-14	36066633	Jansen IE	2022-09-06	Acta Neuropathol	www.ncbi.nlm.nih.gov/pubmed/36066633	Genome-wide meta-analysis for Alzheimer's disease cerebrospinal fluid biomarkers.	Cerebrospinal fluid p-tau levels in normal amyloid levels	3,174 European ancestry individuals	NA	3q28		GMNC - OSTN	ENSG00000205835	ENSG00000188729		42110	264702	rs10937450-C	rs10937450	0	10937450	regulatory_region_variant	1	0.3935	2e-11	10.699		6.71	z score increase	Illumina [NR] (imputed)	N
9	rs905124	3	190652830	rs34859790	2022-08-04	35505052	Fan CC	2022-05-03	Nat Commun	www.ncbi.nlm.nih.gov/pubmed/35505052	Multivariate genome-wide association study on tissue-sensitive diffusion metrics highlights pathways that shape the human brain.	Whole brain free water diffusion (multivariate analysis)	23,543 European ancestry individuals	11,555 European ancestry individuals, 3,030 non-European ancestry individuals	3q28		GMNC - OSTN	ENSG00000205835	ENSG00000188729		42612	264200	rs34859790-?	rs34859790	0	34859790	regulatory_region_variant	1	NR	4e-63	62.3979		NA		NR [NR] (imputed)	N
9	rs905124	3	190652830	rs34859790	2022-03-07	34910505	van der Meer D	2021-12-15	Sci Adv	www.ncbi.nlm.nih.gov/pubmed/34910505	The genetic architecture of human cortical folding.	Vertex-wise sulcal depth	33,748 European ancestry individuals	NA	3q28		GMNC - OSTN	ENSG00000205835	ENSG00000188729		42612	264200	rs34859790-T	rs34859790	0	34859790	regulatory_region_variant	1	0.4	1e-128	128		24.13	z score increase	Affymetrix [9061022] (imputed)	N
9	rs905124	3	190652830	rs34859790	2022-03-07	34910505	van der Meer D	2021-12-15	Sci Adv	www.ncbi.nlm.nih.gov/pubmed/34910505	The genetic architecture of human cortical folding.	Vertex-wise cortical surface area	33,748 European ancestry individuals	NA	3q28		GMNC - OSTN	ENSG00000205835	ENSG00000188729		42612	264200	rs34859790-T	rs34859790	0	34859790	regulatory_region_variant	1	0.4	1e-71	71		17.9	z score increase	Affymetrix [9061022] (imputed)	N
9	rs905124	3	190653006	rs13060370	2022-08-04	35505052	Fan CC	2022-05-03	Nat Commun	www.ncbi.nlm.nih.gov/pubmed/35505052	Multivariate genome-wide association study on tissue-sensitive diffusion metrics highlights pathways that shape the human brain.	Whole brain restricted directional diffusion (multivariate analysis)	23,543 European ancestry individuals	11,555 European ancestry individuals, 3,030 non-European ancestry individuals	3q28		GMNC - OSTN	ENSG00000205835	ENSG00000188729		42788	264024	rs13060370-?	rs13060370	0	13060370	intergenic_variant	1	NR	5e-64	63.301		NA		NR [NR] (imputed)	N
9	rs905124	3	190654424	rs13089287	2020-01-28	31676860	Zhao B	2019-11-01	Nat Genet	www.ncbi.nlm.nih.gov/pubmed/31676860	Genome-wide association analysis of 19,629 individuals identifies variants influencing regional brain volumes and refines their genetic co-architecture with cognitive and mental health traits.	Brain region volumes	19,629 British ancestry individuals	NA	3q28	NR	GMNC - NA	ENSG00000205835			44206	NA	rs13089287-?	rs13089287	0	13089287	intergenic_variant	1	NR	9e-09	8.04576	(X3rd ventricle)	NA		NR [9227495] (imputed)	N
9	rs905124	3	190655515	rs1909960	2020-10-23	32665545	van der Meer D	2020-07-14	Nat Commun	www.ncbi.nlm.nih.gov/pubmed/32665545	Understanding the genetic determinants of the brain with MOSTest.	Brain morphology (MOSTest)	26,502 European ancestry individuals	NA	3q28	GMNC	GMNC - NA	ENSG00000205835			45297	NA	rs1909960-?	rs1909960	0	1909960	intergenic_variant	1		1e-72	72		NA		NR [7428630] (imputed)	N
9	rs905124	3	190655515	rs1909960	2020-10-23	32665545	van der Meer D	2020-07-14	Nat Commun	www.ncbi.nlm.nih.gov/pubmed/32665545	Understanding the genetic determinants of the brain with MOSTest.	Subcortical volume (MOSTest)	26,502 European ancestry individuals	NA	3q28	KCNK3, SLC35F6, CENPA, DPYSL5, MAPRE3, TMEM214, AGBL5, OST4, EMILIN1, KHK, CGREF1, ABHD1, PREB, C2orf53, TCF23	GMNC - NA	ENSG00000205835			45297	NA	rs1909960-?	rs1909960	0	1909960	intergenic_variant	1		2e-64	63.699		NA		NR [7428630] (imputed)	N
9	rs905124	3	190657360	rs905124	2020-07-21	32193296	Grasby KL	2020-03-01	Science	www.ncbi.nlm.nih.gov/pubmed/32193296	The genetic architecture of the human cerebral cortex.	Cortical surface area	33,992 European ancestry individuals	14,727 European ancestry individuals, 2,943 individuals	3q28	NR	GMNC - OSTN	ENSG00000205835	ENSG00000188729		47142	259670	rs905124-A	rs905124	0	905124	intergenic_variant	1	0.3605	4e-13	12.3979	(Precuneus)	17.1124	[12.5-21.73] unit increase	Affymetrix, Illumina [NR]	N
9	rs905124	3	190657360	rs905124	2022-05-31	33875891	Smith SM	2021-04-19	Nat Neurosci	www.ncbi.nlm.nih.gov/pubmed/33875891	An expanded set of genome-wide association studies of brain imaging phenotypes in UK Biobank.	aseg rh volume Lateral-Ventricle	21,282 British ancestry individuals	10,686 British ancestry individuals	3q28		GMNC - OSTN	ENSG00000205835	ENSG00000188729		47142	259670	rs905124-A	rs905124	0	905124	intergenic_variant	1	0.383	1e-22	22		0.098	[0.078-0.118] unit decrease	Affymetrix [17103079] (imputed)	N
9	rs905124	3	190657360	rs905124	2022-05-31	33875891	Smith SM	2021-04-19	Nat Neurosci	www.ncbi.nlm.nih.gov/pubmed/33875891	An expanded set of genome-wide association studies of brain imaging phenotypes in UK Biobank.	IDP T1 SIENAX CSF normalised volume	22,138 British ancestry individuals	11,086 British ancestry individuals	3q28		GMNC - OSTN	ENSG00000205835	ENSG00000188729		47142	259670	rs905124-A	rs905124	0	905124	intergenic_variant	1	0.383	2e-19	18.699		0.088	[0.068-0.108] unit decrease	Affymetrix [17103079] (imputed)	N
9	rs905124	3	190657360	rs905124	2022-05-31	33875891	Smith SM	2021-04-19	Nat Neurosci	www.ncbi.nlm.nih.gov/pubmed/33875891	An expanded set of genome-wide association studies of brain imaging phenotypes in UK Biobank.	IDP T1 SIENAX CSF unnormalised volume	22,138 British ancestry individuals	11,086 British ancestry individuals	3q28		GMNC - OSTN	ENSG00000205835	ENSG00000188729		47142	259670	rs905124-A	rs905124	0	905124	intergenic_variant	1	0.383	3e-19	18.5229		0.088	[0.068-0.108] unit decrease	Affymetrix [17103079] (imputed)	N
9	rs905124	3	190657360	rs905124	2022-05-31	33875891	Smith SM	2021-04-19	Nat Neurosci	www.ncbi.nlm.nih.gov/pubmed/33875891	An expanded set of genome-wide association studies of brain imaging phenotypes in UK Biobank.	aseg global volume VentricleChoroid	21,282 British ancestry individuals	10,686 British ancestry individuals	3q28		GMNC - OSTN	ENSG00000205835	ENSG00000188729		47142	259670	rs905124-A	rs905124	0	905124	intergenic_variant	1	0.383	1e-20	20		0.093	[0.073-0.113] unit decrease	Affymetrix [17103079] (imputed)	N
9	rs905124	3	190663557	rs35055419	2017-05-23	28247064	Deming Y	2017-02-28	Acta Neuropathol	www.ncbi.nlm.nih.gov/pubmed/28247064	Genome-wide association study identifies four novel loci associated with Alzheimer's endophenotypes and disease modifiers.	Cerebrospinal T-tau levels	3,146 individuals	NA	3q28	GMNC, SNAR-I, OSTN	GMNC - NA	ENSG00000205835			53339	NA	rs35055419-C	rs35055419	0	35055419	intergenic_variant	1	0.357	3e-11	10.5229		0.04	[0.028-0.052] unit increase	Illumina [7358575] (imputed)	N
9	rs905124	3	190663557	rs35055419	2021-05-04	32963231	Hofer E	2020-09-22	Nat Commun	www.ncbi.nlm.nih.gov/pubmed/32963231	Genetic correlations and genome-wide associations of cortical structure in general population samples of 22,824 adults.	Cortical volume	22,824 European and African American ancestry individuals	NA	3q28	OSTN	GMNC - NA	ENSG00000205835			53339	NA	rs35055419-?	rs35055419	0	35055419	intergenic_variant	1		2e-10	9.69897	(Precuneus)	NA		Affymetrix, Illumina [NR] (imputed)	N
9	rs905124	3	190666643	rs1159211	2021-05-04	32963231	Hofer E	2020-09-22	Nat Commun	www.ncbi.nlm.nih.gov/pubmed/32963231	Genetic correlations and genome-wide associations of cortical structure in general population samples of 22,824 adults.	Cortical surface area	18,617 European and African American ancestry individuals	22,363 European ancestry individuals	3q28	SNAR-I	GMNC - NA	ENSG00000205835			56425	NA	rs1159211-?	rs1159211	0	1159211	intergenic_variant	1		2e-13	12.699	(Precuneus)	NA		Affymetrix, Illumina [NR] (imputed)	N
9	rs905124	3	190667970	rs4686570	2022-09-14	36066633	Jansen IE	2022-09-06	Acta Neuropathol	www.ncbi.nlm.nih.gov/pubmed/36066633	Genome-wide meta-analysis for Alzheimer's disease cerebrospinal fluid biomarkers.	Cerebrospinal fluid p-tau levels in APOE e4 non-carriers	3,141 European ancestry individuals	NA	3q28		GMNC - OSTN	ENSG00000205835	ENSG00000188729		57752	249060	rs4686570-A	rs4686570	0	4686570	intergenic_variant	1	0.3853	2e-12	11.699		7.015	z score increase	Illumina [NR] (imputed)	N
9	rs905124	3	190669518	rs9877502	2013-09-27	23562540	Cruchaga C	2013-04-04	Neuron	www.ncbi.nlm.nih.gov/pubmed/23562540	GWAS of cerebrospinal fluid tau levels identifies risk variants for Alzheimer's disease.	Alzheimer's disease biomarkers	591 European ancestry cases, 687 European ancestry controls		3q28	UTS2D, SNAR-I, GEMC1, OSTNIL1-RAP, CCDC50	GMNC - OSTN	ENSG00000205835	ENSG00000188729		59300	247512	rs9877502-A	rs9877502	0	9877502	intergenic_variant	1	NR	5e-09	8.30103	(tau)	0.052	[NR] unit increase	Illumina [5815690] (imputed)	N
9	rs905124	3	190669518	rs9877502	2022-09-14	36066633	Jansen IE	2022-09-06	Acta Neuropathol	www.ncbi.nlm.nih.gov/pubmed/36066633	Genome-wide meta-analysis for Alzheimer's disease cerebrospinal fluid biomarkers.	Cerebrospinal fluid p-tau levels	7,798 European ancestry individuals	4,755 individuals	3q28		GMNC - OSTN	ENSG00000205835	ENSG00000188729		59300	247512	rs9877502-A	rs9877502	0	9877502	intergenic_variant	1	0.39	1e-36	36		12.66	z score increase	Illumina [9782734] (imputed)	N
9	rs905124	3	190669518	rs9877502	2022-09-14	36066633	Jansen IE	2022-09-06	Acta Neuropathol	www.ncbi.nlm.nih.gov/pubmed/36066633	Genome-wide meta-analysis for Alzheimer's disease cerebrospinal fluid biomarkers.	Cerebrospinal fluid p-tau levels in abnormal amyloid levels	3,534 European ancestry individuals	NA	3q28		GMNC - OSTN	ENSG00000205835	ENSG00000188729		59300	247512	rs9877502-A	rs9877502	0	9877502	intergenic_variant	1	0.3873	6e-12	11.2218		6.875	z score increase	Illumina [NR] (imputed)	N
9	rs905124	3	190670370	rs200690866	2022-08-04	35505052	Fan CC	2022-05-03	Nat Commun	www.ncbi.nlm.nih.gov/pubmed/35505052	Multivariate genome-wide association study on tissue-sensitive diffusion metrics highlights pathways that shape the human brain.	Whole brain restricted isotropic diffusion (multivariate analysis)	23,543 European ancestry individuals	11,555 European ancestry individuals, 3,030 non-European ancestry individuals	3q28		GMNC - OSTN	ENSG00000205835	ENSG00000188729		60152	246660	rs200690866-?	rs200690866	0	200690866	intergenic_variant	1	NR	5e-63	62.301	(EA)	NA		NR [NR] (imputed)	N
9	rs905124	3	190670370	rs200690866	2021-07-07	34006833	Elvsashagen T	2021-05-18	Nat Commun	www.ncbi.nlm.nih.gov/pubmed/34006833	The genetic architecture of the human thalamus and its overlap with ten common brain disorders.	Ventral thalamic nuclei volume	30,114 white British ancestry individuals		3q28	GMNC	GMNC - OSTN	ENSG00000205835	ENSG00000188729		60152	246660	rs200690866-C	rs200690866	0	200690866	intergenic_variant	1	0.3803	1e-13	13		0.0632765	[0.047-0.08] unit decrease	Affymetrix [8165723] (imputed)	N
9	rs905124	3	190670372	rs201663722	2022-05-31	33875891	Smith SM	2021-04-19	Nat Neurosci	www.ncbi.nlm.nih.gov/pubmed/33875891	An expanded set of genome-wide association studies of brain imaging phenotypes in UK Biobank.	aseg rh volume choroid-plexus	21,282 British ancestry individuals	10,686 British ancestry individuals	3q28		GMNC - OSTN	ENSG00000205835	ENSG00000188729		60154	246658	rs201663722-C	rs201663722	0	201663722	intergenic_variant	1	0.42	1e-16	16		0.084	[0.064-0.104] unit decrease	Affymetrix [17103079] (imputed)	N
9	rs905124	3	190670372	rs201663722	2022-05-31	33875891	Smith SM	2021-04-19	Nat Neurosci	www.ncbi.nlm.nih.gov/pubmed/33875891	An expanded set of genome-wide association studies of brain imaging phenotypes in UK Biobank.	aseg global volume CC-Central	21,282 British ancestry individuals	10,686 British ancestry individuals	3q28		GMNC - OSTN	ENSG00000205835	ENSG00000188729		60154	246658	rs201663722-C	rs201663722	0	201663722	intergenic_variant	1	0.42	1e-14	14		0.078	[0.058-0.098] unit increase	Affymetrix [17103079] (imputed)	N
9	rs28671590	3	190670902	rs9811910	2019-04-17	30818988	Klein M	2019-03-01	Am J Psychiatry	www.ncbi.nlm.nih.gov/pubmed/30818988	Genetic Markers of ADHD-Related Variations in Intracranial Volume.	Intracranial volume	24,024 European ancestry individuals	NA	3q28	NR	GMNC - NA	ENSG00000205835			60684	NA	rs9811910-C	rs9811910	0	9811910	intergenic_variant	1	NR	2e-09	8.69897		5.988	NR z score increase	NR [9186920] (imputed)	N
9	rs905124	3	190671057	rs34542080	2019-05-21	30595370	Kichaev G	2018-12-27	Am J Hum Genet	www.ncbi.nlm.nih.gov/pubmed/30595370	Leveraging Polygenic Functional Enrichment to Improve GWAS Power.	Height	approximately 458,000 European ancestry individuals	NA	3q28		GMNC - NA	ENSG00000205835			60839	NA	rs34542080-?	rs34542080	0	34542080	intergenic_variant	1	NR	1e-13	13		NA		NR [~ 8900000] (imputed)	N
9	rs905124	3	190673127	rs35872768	2020-10-23	32665545	van der Meer D	2020-07-14	Nat Commun	www.ncbi.nlm.nih.gov/pubmed/32665545	Understanding the genetic determinants of the brain with MOSTest.	Cortical surface area (MOSTest)	26,502 European ancestry individuals	NA	3q28	VIT, AC007382.1, STRN, HEATR5B	GMNC - NA	ENSG00000205835			62909	NA	rs35872768-?	rs35872768	0	35872768	intergenic_variant	1		4e-16	15.3979		NA		NR [7428630] (imputed)	N
10	3:197021271_AT_A	3	196803647	rs12632559	2021-11-19	34242216	Ray D	2021-07-09	PLoS Genet	www.ncbi.nlm.nih.gov/pubmed/34242216	Pleiotropy method reveals genetic overlap between orofacial clefts at multiple novel loci from GWAS of multi-ethnic trios.	Cleft lip with or without cleft palate or cleft palate (pleiotropy)	300 Asian ancestry cleft lip trios, 299 European ancestry cleft lip trios, 89 Latin American cleft lip trios, 6 cleft lip trios, 875 Asian ancestry cleft lip with cleft palate trios, 679 European ancestry cleft lip with cleft palate trios, 508 Latin American cleft lip with cleft palate trios, 15 cleft lip with cleft palate trios, 273 Asian ancestry cleft palate trios, 296 European ancestry cleft palate trios, 28 Latin American cleft palate trios, 14 cleft palate trios	NA	3q29		DLG1			ENSG00000075711	NA	NA	rs12632559-C	rs12632559	0	12632559	intron_variant	0	0.42	5e-07	6.30103		NA		Illumina [6761961] (imputed)	N
10	3:197021271_AT_A	3	196876600	rs73210523	2018-10-19	30038396	Lee JJ	2018-07-23	Nat Genet	www.ncbi.nlm.nih.gov/pubmed/30038396	Gene discovery and polygenic prediction from a genome-wide association study of educational attainment in 1.1 million individuals.	Educational attainment (years of education)	up to 1,131,881 European ancestry individuals	NA	3q29		DLG1			ENSG00000075711	NA	NA	rs73210523-A	rs73210523	0	73210523	intron_variant	0	0.1722	6e-11	10.2218	(conditional-joint)	0.0122	[0.0085-0.0159] unit increase	Affymetrix, Illumina [10000000] (imputed)	N
10	3:197021271_AT_A	3	196876600	rs73210523	2022-07-01	35361970	Okbay A	2022-03-31	Nat Genet	www.ncbi.nlm.nih.gov/pubmed/35361970	Polygenic prediction of educational attainment within and between families from genome-wide association analyses in 3 million individuals.	Educational attainment	3,037,499 European ancestry individuals	NA	3q29		DLG1			ENSG00000075711	NA	NA	rs73210523-A	rs73210523	0	73210523	intron_variant	0	0.1741	1e-17	17		0.0118358	[0.0091-0.0145] unit increase	Illumina [10675380] (imputed)	N
10	3:197021271_AT_A	3	196906074	rs13070996	2019-01-28	30598549	Morris JA	2018-12-31	Nat Genet	www.ncbi.nlm.nih.gov/pubmed/30598549	An atlas of genetic influences on osteoporosis in humans and mice.	Heel bone mineral density	426,824 British ancestry individuals	NA	3q29	DLG1	DLG1			ENSG00000075711	NA	NA	rs13070996-G	rs13070996	0	13070996	intron_variant	0	0.721995	3e-12	11.5229		0.0143342	[0.01-0.018] unit increase	NR [13737936] (imputed)	N
10	3:197021271_AT_A	3	196906074	rs13070996	2019-02-08	30595370	Kichaev G	2018-12-27	Am J Hum Genet	www.ncbi.nlm.nih.gov/pubmed/30595370	Leveraging Polygenic Functional Enrichment to Improve GWAS Power.	Heel bone mineral density	approximately 446,000 European ancestry individuals	NA	3q29		DLG1			ENSG00000075711	NA	NA	rs13070996-?	rs13070996	0	13070996	intron_variant	0	NR	1e-13	13		NA		NR [~ 8900000] (imputed)	N
10	3:197021271_AT_A	3	196906074	rs13070996	2018-10-18	30048462	Kim SK	2018-07-26	PLoS One	www.ncbi.nlm.nih.gov/pubmed/30048462	Identification of 613 new loci associated with heel bone mineral density and a polygenic risk score for bone mineral density, osteoporosis and fracture.	Heel bone mineral density	394,929 European ancestry individuals	NA	3q29		DLG1			ENSG00000075711	NA	NA	rs13070996-?	rs13070996	0	13070996	intron_variant	0	NR	3e-11	10.5229		0.0146126	[0.01-0.019] unit increase	Affymetrix [20259828] (imputed)	N
10	3:197021271_AT_A	3	196911361	rs12152266	2022-05-26	34272381	Stanzick KJ	2021-07-16	Nat Commun	www.ncbi.nlm.nih.gov/pubmed/34272381	Discovery and prioritization of variants and genes for kidney function in >1.2 million individuals.	Estimated glomerular filtration rate (creatinine)	1,004,040 European ancestry individuals, 165,726 East Asian ancestry individuals, 13,842 African American individuals, 13,359 South Asian ancestry individuals, 4,961 Hispanic individuals, 2 individuals	417,288 European ancestry individuals	3q29		DLG1			ENSG00000075711	NA	NA	rs12152266-T	rs12152266	0	12152266	intron_variant	0	0.293724	3e-11	10.5229		0.00178	[0.0013-0.0023] unit decrease	NR [13633840] (imputed)	N
10	3:197021271_AT_A	3	196911361	rs12152266	2019-02-08	30595370	Kichaev G	2018-12-27	Am J Hum Genet	www.ncbi.nlm.nih.gov/pubmed/30595370	Leveraging Polygenic Functional Enrichment to Improve GWAS Power.	Lung function (FVC)	approximately 372,000 European ancestry individuals	NA	3q29		DLG1			ENSG00000075711	NA	NA	rs12152266-?	rs12152266	0	12152266	intron_variant	0	NR	7e-17	16.1549		NA		NR [~ 8900000] (imputed)	N
10	3:197021271_AT_A	3	196931821	rs7649443	2017-06-13	28232668	Yu Y	2017-02-24	Nat Commun	www.ncbi.nlm.nih.gov/pubmed/28232668	Genome-wide analyses of non-syndromic cleft lip with palate identify 14 novel loci and genetic heterogeneity.	Nonsyndromic cleft lip with cleft palate	2,033 Han Chinese ancestry cases, 4,051 Han Chinese ancestry controls	1,346 Han Chinese ancestry cases, 4,542 Han Chinese ancestry controls	3q29	NR	DLG1			ENSG00000075711	NA	NA	rs7649443-G	rs7649443	0	7649443	intron_variant	0	0.73	9e-06	5.04576		1.16279	[NR]	Illumina [803202]	N
10	3:197021271_AT_A	3	196946647	rs34381158	2022-02-22	35132056	Mitchell BL	2022-02-07	Nat Commun	www.ncbi.nlm.nih.gov/pubmed/35132056	Genome-wide association meta-analysis identifies 29 new acne susceptibility loci.	acne vulgaris	20,165 European ancestry cases, 595,231 European ancestry controls	NA	3q29	NR	DLG1			ENSG00000075711	NA	NA	rs34381158-G	rs34381158	0	34381158	intron_variant	0	0.326	2e-09	8.69897		1.08	[1.05–1.11]	Affymetrix, Illumina [7072771] (imputed)	N
10	3:197021271_AT_A	3	196948807	rs6782349	2022-08-04	35710981	Liu H	2022-06-16	Nat Genet	www.ncbi.nlm.nih.gov/pubmed/35710981	Epigenomic and transcriptomic analyses define core cell types, genes and targetable mechanisms for kidney disease.	Estimated glomerular filtration rate (creatinine)	1,205,871 European ancestry individuals, 168,300 East Asian ancestry individuals, 63,553 African ancestry individuals, 23,509 Hispanic or Latin American individuals, 22,103 African American individuals, 21,791 Central Asian or South Asian ancestry individuals, 1,502 Middle Eastern ancestry individuals, 939 other admixed ancestry individuals, 602 Native American ancestry individuals, 150 Asian ancestry individuals, 339 individuals	NA	3q29		DLG1			ENSG00000075711	NA	NA	rs6782349-T	rs6782349	0	6782349	intron_variant	0	0.3099	3e-14	13.5229		7.597	z score decrease	Affymetrix, Illumina [12653804] (imputed)	N
10	3:197021271_AT_A	3	196966820	rs13077565	2021-12-14	34594039	Sakaue S	2021-09-30	Nat Genet	www.ncbi.nlm.nih.gov/pubmed/34594039	A cross-population atlas of genetic associations for 220 human phenotypes.	Serum creatinine levels	344,104 European ancestry individuals, 150,266 East Asian ancestry individuals	NA	3q29		DLG1			ENSG00000075711	NA	NA	rs13077565-T	rs13077565	0	13077565	intron_variant	0	NR	3e-12	11.5229		0.0122	[0.0089-0.0155] unit increase	Affymetrix, Illumina [20538295] (imputed)	N
10	3:197021271_AT_A	3	196979106	rs6782581	2022-09-27	35396580	Trubetskoy V	2022-04-08	Nature	www.ncbi.nlm.nih.gov/pubmed/35396580	Mapping genomic loci implicates genes and synaptic biology in schizophrenia.	Schizophrenia	53,386 European ancestry cases, 77,258 European ancestry controls, 14,004 East Asian ancestry cases, 16,757 East Asian ancestry controls, 6,152 African American cases, 3,918 African American controls, 1,234 Latino cases, 3,090 Latino controls	1,979 European ancestry cases, 142,626 European ancestry controls	3q29		DLG1			ENSG00000075711	NA	NA	rs6782581-C	rs6782581	0	6782581	intron_variant	0	0.523	1e-06	6		1.03655	[1.02-1.05]	Affymetrix [7585078] (imputed)	N
10	3:197021271_AT_A	3	196979106	rs6782581	2021-10-18	33980691	Martin S	2021-05-12	Diabetes	www.ncbi.nlm.nih.gov/pubmed/33980691	Genetic evidence for different adiposity phenotypes and their opposing influence on ectopic fat and risk of cardiometabolic disease.	Metabolic biomarkers (multivariate analysis)	389,354 European ancestry individuals	NA	3q29		DLG1			ENSG00000075711	NA	NA	rs6782581-C	rs6782581	0	6782581	intron_variant	0	0.56	2e-10	9.69897		NA		NR [NR] (imputed)	N
10	3:197021271_AT_A	3	196979106	rs6782581	2021-10-18	33980691	Martin S	2021-05-12	Diabetes	www.ncbi.nlm.nih.gov/pubmed/33980691	Genetic evidence for different adiposity phenotypes and their opposing influence on ectopic fat and risk of cardiometabolic disease.	Body fat percentage	442,278 European ancestry individuals	NA	3q29		DLG1			ENSG00000075711	NA	NA	rs6782581-C	rs6782581	0	6782581	intron_variant	0	0.56	9e-12	11.0458		0.01	% increase	NR [NR] (imputed)	N
10	3:197021271_AT_A	3	196997148	rs62282106	2022-03-07	34910505	van der Meer D	2021-12-15	Sci Adv	www.ncbi.nlm.nih.gov/pubmed/34910505	The genetic architecture of human cortical folding.	Vertex-wise sulcal depth	33,748 European ancestry individuals	NA	3q29		DLG1			ENSG00000075711	NA	NA	rs62282106-T	rs62282106	0	62282106	intron_variant	0	0.27	9e-10	9.04576		6.12	z score increase	Affymetrix [9061022] (imputed)	N
10	3:197021271_AT_A	3	197021146	rs6782876	2017-12-01	28928442	Tian C	2017-09-19	Nat Commun	www.ncbi.nlm.nih.gov/pubmed/28928442	Genome-wide association and HLA region fine-mapping studies identify susceptibility loci for multiple common infections.	Urinary tract infection frequency	35,000 European ancestry cases, 33,478 European ancestry controls	NA	3q29	NR	DLG1			ENSG00000075711	NA	NA	rs6782876-?	rs6782876	0	6782876	intron_variant	0	NR	9e-06	5.04576		0.0355	[0.02-0.051] unit decrease	Illumina [at least 560000] (imputed)	N
11	rs362307	4	2888441	rs3775068	2020-09-18	32888494	Vuckovic D	2020-09-01	Cell	www.ncbi.nlm.nih.gov/pubmed/32888494	The Polygenic and Monogenic Basis of Blood Traits and Diseases.	Monocyte percentage of white cells	408,112 British individuals	NA	4p16.3	ADD1	ADD1			ENSG00000087274	NA	NA	rs3775068-G	rs3775068	0	3775068	intron_variant	0	0.563512	1e-10	10		0.014415	[0.01-0.019] unit increase	Affymetrix [93095623] (imputed)	N
11	rs362307	4	2888622	rs3775067	2022-11-17	34887591	Graham SE	2021-12-09	Nature	www.ncbi.nlm.nih.gov/pubmed/34887591	The power of genetic diversity in genome-wide association studies of lipids.	Non-HDL cholesterol levels	1,320,016 European ancestry individuals	NA	4p16.3		ADD1			ENSG00000087274	NA	NA	rs3775067-A	rs3775067	0	3775067	intron_variant	0	0.382689	6e-09	8.22185		0.0115459	[0.0082-0.0149] unit increase	NR [52000000] (imputed)	N
11	rs362307	4	2888622	rs3775067	2022-11-17	34887591	Graham SE	2021-12-09	Nature	www.ncbi.nlm.nih.gov/pubmed/34887591	The power of genetic diversity in genome-wide association studies of lipids.	Triglyceride levels	1,320,016 European ancestry individuals	NA	4p16.3		ADD1			ENSG00000087274	NA	NA	rs3775067-A	rs3775067	0	3775067	intron_variant	0	0.385885	2e-14	13.699		0.0136097	[0.011-0.016] unit increase	NR [52000000] (imputed)	N
11	rs362307	4	2888622	rs3775067	2022-11-17	34887591	Graham SE	2021-12-09	Nature	www.ncbi.nlm.nih.gov/pubmed/34887591	The power of genetic diversity in genome-wide association studies of lipids.	Triglyceride levels	40,963 South Asian ancestry individuals, 48,057 Hispanic individuals, 99,432 Admixed African or African ancestry individuals, 146,492 East Asian ancestry individuals, 1,320,016 European ancestry individuals	NA	4p16.3		ADD1			ENSG00000087274	NA	NA	rs3775067-?	rs3775067	0	3775067	intron_variant	0	NR	2e-16	15.699		NA		NR [52000000] (imputed)	N
11	rs362307	4	2888622	rs3775067	2022-11-17	34887591	Graham SE	2021-12-09	Nature	www.ncbi.nlm.nih.gov/pubmed/34887591	The power of genetic diversity in genome-wide association studies of lipids.	Total cholesterol levels	1,320,016 European ancestry individuals	NA	4p16.3		ADD1			ENSG00000087274	NA	NA	rs3775067-A	rs3775067	0	3775067	intron_variant	0	0.386077	3e-08	7.52288		0.00927947	[0.0065-0.012] unit increase	NR [52000000] (imputed)	N
11	rs362307	4	2888622	rs3775067	2022-11-17	34887591	Graham SE	2021-12-09	Nature	www.ncbi.nlm.nih.gov/pubmed/34887591	The power of genetic diversity in genome-wide association studies of lipids.	Non-HDL cholesterol levels	40,963 South Asian ancestry individuals, 48,057 Hispanic individuals, 99,432 Admixed African or African ancestry individuals, 146,492 East Asian ancestry individuals, 1,320,016 European ancestry individuals	NA	4p16.3		ADD1			ENSG00000087274	NA	NA	rs3775067-?	rs3775067	0	3775067	intron_variant	0	NR	3e-08	7.52288		NA		NR [52000000] (imputed)	N
11	rs362307	4	2920937	rs13140733	2022-07-01	35361970	Okbay A	2022-03-31	Nat Genet	www.ncbi.nlm.nih.gov/pubmed/35361970	Polygenic prediction of educational attainment within and between families from genome-wide association analyses in 3 million individuals.	Educational attainment	3,037,499 European ancestry individuals	NA	4p16.3		ADD1			ENSG00000087274	NA	NA	rs13140733-A	rs13140733	0	13140733	intron_variant	0	0.25	5e-29	28.301		0.0135542	[0.011-0.016] unit decrease	Illumina [10675380] (imputed)	N
11	rs362307	4	3064004	rs2798297	2020-09-18	32888494	Vuckovic D	2020-09-01	Cell	www.ncbi.nlm.nih.gov/pubmed/32888494	The Polygenic and Monogenic Basis of Blood Traits and Diseases.	Neutrophil percentage of white cells	408,112 British individuals	NA	4p16.3	HTT-AS	HTT-AS, HTT			ENSG00000251075, ENSG00000197386	NA	NA	rs2798297-A	rs2798297	0	2798297	intron_variant	0	0.366621	5e-09	8.30103		0.0135243	[0.009-0.0181] unit increase	Affymetrix [93095623] (imputed)	N
11	rs362307	4	3064004	rs2798297	2021-10-18	33980691	Martin S	2021-05-12	Diabetes	www.ncbi.nlm.nih.gov/pubmed/33980691	Genetic evidence for different adiposity phenotypes and their opposing influence on ectopic fat and risk of cardiometabolic disease.	Metabolic biomarkers (multivariate analysis)	389,354 European ancestry individuals	NA	4p16.3		HTT-AS, HTT			ENSG00000251075, ENSG00000197386	NA	NA	rs2798297-A	rs2798297	0	2798297	intron_variant	0	0.37	1e-24	24		NA		NR [NR] (imputed)	N
11	rs362307	4	3064004	rs2798297	2021-10-18	33980691	Martin S	2021-05-12	Diabetes	www.ncbi.nlm.nih.gov/pubmed/33980691	Genetic evidence for different adiposity phenotypes and their opposing influence on ectopic fat and risk of cardiometabolic disease.	Triglycerides	429,011 European ancestry individuals	NA	4p16.3		HTT-AS, HTT			ENSG00000251075, ENSG00000197386	NA	NA	rs2798297-A	rs2798297	0	2798297	intron_variant	0	0.37	1e-12	12		0.014	mmol/L increase	NR [NR] (imputed)	N
11	rs362307	4	3064004	rs2798297	2021-10-18	33980691	Martin S	2021-05-12	Diabetes	www.ncbi.nlm.nih.gov/pubmed/33980691	Genetic evidence for different adiposity phenotypes and their opposing influence on ectopic fat and risk of cardiometabolic disease.	Body fat percentage	442,278 European ancestry individuals	NA	4p16.3		HTT-AS, HTT			ENSG00000251075, ENSG00000197386	NA	NA	rs2798297-A	rs2798297	0	2798297	intron_variant	0	0.37	3e-11	10.5229		0.01	% increase	NR [NR] (imputed)	N
11	rs362307	4	3064004	rs2798297	2021-10-18	33980691	Martin S	2021-05-12	Diabetes	www.ncbi.nlm.nih.gov/pubmed/33980691	Genetic evidence for different adiposity phenotypes and their opposing influence on ectopic fat and risk of cardiometabolic disease.	Sex hormone-binding globulin levels	389,354 European ancestry individuals	NA	4p16.3		HTT-AS, HTT			ENSG00000251075, ENSG00000197386	NA	NA	rs2798297-A	rs2798297	0	2798297	intron_variant	0	0.37	3e-15	14.5229		0.015	nmol/L increase	NR [NR] (imputed)	N
11	rs362307	4	3064004	rs2798297	2021-10-18	33980691	Martin S	2021-05-12	Diabetes	www.ncbi.nlm.nih.gov/pubmed/33980691	Genetic evidence for different adiposity phenotypes and their opposing influence on ectopic fat and risk of cardiometabolic disease.	Alanine aminotransferase levels	429,203 European ancestry individuals	NA	4p16.3		HTT-AS, HTT			ENSG00000251075, ENSG00000197386	NA	NA	rs2798297-A	rs2798297	0	2798297	intron_variant	0	0.37	6e-07	6.22185		0.01	U/L increase	NR [NR] (imputed)	N
11	rs362307	4	3180021	rs363096	2020-01-29	31844048	Hill WD	2019-12-16	Nat Commun	www.ncbi.nlm.nih.gov/pubmed/31844048	Genome-wide analysis identifies molecular systems and 149 genetic loci associated with income.	Household income (MTAG)	505,541 British and unknown ancestry individuals	NA	4p16.3	HTT	HTT			ENSG00000197386	NA	NA	rs363096-C	rs363096	0	363096	splice_region_variant	0	0.4312	1e-09	9		0.0124522	[0.0084-0.0165] unit increase	Affymetrix [up to 18485882] (imputed)	N
11	rs362307	4	3180021	rs363096	2019-02-06	30595370	Kichaev G	2018-12-27	Am J Hum Genet	www.ncbi.nlm.nih.gov/pubmed/30595370	Leveraging Polygenic Functional Enrichment to Improve GWAS Power.	Educational attainment (years of education)	approximately 455,000 European ancestry individuals	NA	4p16.3		HTT			ENSG00000197386	NA	NA	rs363096-?	rs363096	0	363096	splice_region_variant	0	NR	1e-10	10		NA		NR [~ 8900000] (imputed)	N
11	rs362307	4	3180021	rs363096	2018-10-19	30038396	Lee JJ	2018-07-23	Nat Genet	www.ncbi.nlm.nih.gov/pubmed/30038396	Gene discovery and polygenic prediction from a genome-wide association study of educational attainment in 1.1 million individuals.	Educational attainment (years of education)	up to 1,131,881 European ancestry individuals	NA	4p16.3		HTT			ENSG00000197386	NA	NA	rs363096-T	rs363096	0	363096	splice_region_variant	0	0.4245	6e-24	23.2218		0.0143	[0.012-0.017] unit decrease	Affymetrix, Illumina [10000000] (imputed)	N
11	rs362307	4	3180021	rs363096	2021-01-13	33414549	Demange PA	2021-01-07	Nat Genet	www.ncbi.nlm.nih.gov/pubmed/33414549	Investigating the genetic architecture of noncognitive skills using GWAS-by-subtraction.	Noncognitive aspects of educational attainment	510,795 European ancestry individuals	NA	4p16.3	NR	HTT			ENSG00000197386	NA	NA	rs363096-T	rs363096	0	363096	splice_region_variant	0	0.408549	1e-12	12		0.0508918	[0.037-0.065] unit decrease	Affymetrix, Illumina, Perlegen [7305956] (imputed)	N
11	rs362307	4	3180021	rs363096	2018-11-12	30038396	Lee JJ	2018-07-23	Nat Genet	www.ncbi.nlm.nih.gov/pubmed/30038396	Gene discovery and polygenic prediction from a genome-wide association study of educational attainment in 1.1 million individuals.	Educational attainment (MTAG)	1,311,438 European ancestry individuals	NA	4p16.3	Intergenic	HTT			ENSG00000197386	NA	NA	rs363096-T	rs363096	0	363096	splice_region_variant	0	0.4245	8e-23	22.0969	(MTAG)	0.013	[0.01-0.016] unit decrease	Affymetrix, Illumina [7100000] (imputed)	N
11	rs362307	4	3241845	rs362307	2020-01-08	30297969	Mahajan A	2018-10-08	Nat Genet	www.ncbi.nlm.nih.gov/pubmed/30297969	Fine-mapping type 2 diabetes loci to single-variant resolution using high-density imputation and islet-specific epigenome maps.	Type 2 diabetes	74,124 European ancestry cases, 824,006 European ancestry controls	NA	4p16.3	HTT	HTT			ENSG00000197386	NA	NA	rs362307-T	rs362307	0	362307	3_prime_UTR_variant	0	0.0768	1e-09	9		1.08	[1.05-1.10]	Affymetrix, Illumina [~ 27000000] (imputed)	N
11	rs362307	4	3241845	rs362307	2019-03-18	30643258	Karlsson Linner R	2019-01-14	Nat Genet	www.ncbi.nlm.nih.gov/pubmed/30643258	Genome-wide association analyses of risk tolerance and risky behaviors in over 1 million individuals identify hundreds of loci and shared genetic influences.	Automobile speeding propensity	404,291 European ancestry individuals	NA	4p16.3	MSANTD1	HTT			ENSG00000197386	NA	NA	rs362307-T	rs362307	0	362307	3_prime_UTR_variant	0	0.0752	6e-14	13.2218		0.0320362	[0.024-0.04] unit decrease	Affymetrix [11514463] (imputed)	N
11	rs362307	4	3241845	rs362307	2020-01-29	31844048	Hill WD	2019-12-16	Nat Commun	www.ncbi.nlm.nih.gov/pubmed/31844048	Genome-wide analysis identifies molecular systems and 149 genetic loci associated with income.	Household income (MTAG)	505,541 British and unknown ancestry individuals	NA	4p16.3	HTT	HTT			ENSG00000197386	NA	NA	rs362307-T	rs362307	0	362307	3_prime_UTR_variant	0	0.07469	2e-09	8.69897		0.0235298	[0.016-0.031] unit decrease	Affymetrix [up to 18485882] (imputed)	N
11	rs362307	4	3241845	rs362307	2019-09-23	31501611	Karlsson T	2019-09-09	Nat Med	www.ncbi.nlm.nih.gov/pubmed/31501611	Contribution of genetics to visceral adiposity and its relation to cardiovascular and metabolic disease.	Predicted visceral adipose tissue	325,153 British ancestry individuals	NA	4p16.3	NR	HTT			ENSG00000197386	NA	NA	rs362307-T	rs362307	0	362307	3_prime_UTR_variant	0	0.07289	2e-09	8.69897		0.0286955	[0.019-0.038] unit increase	Affymetrix [10549349] (imputed)	N
11	rs362307	4	3241845	rs362307	2019-01-22	29500382	Nagel M	2018-03-02	Nat Commun	www.ncbi.nlm.nih.gov/pubmed/29500382	Item-level analyses reveal genetic heterogeneity in neuroticism.	Worry too long after an embarrassing experience	367,725 European ancestry individuals	NA	4p16.3	HTT	HTT			ENSG00000197386	NA	NA	rs362307-T	rs362307	0	362307	3_prime_UTR_variant	0	0.0721923	9e-10	9.04576		6.13	z score decrease	NR [10847151] (imputed)	N
11	rs362307	4	3241845	rs362307	2018-09-17	29844566	Davies G	2018-05-29	Nat Commun	www.ncbi.nlm.nih.gov/pubmed/29844566	Study of 300,486 individuals identifies 148 independent genetic loci influencing general cognitive function.	General cognitive ability	up to 300,486 European ancestry individuals	NA	4p16.3	NR	HTT			ENSG00000197386	NA	NA	rs362307-?	rs362307	0	362307	3_prime_UTR_variant	0	NR	5e-07	6.30103		5.016	z-score decrease	Affymetrix, Illumina [at least 2500000] (imputed)	N
11	rs362307	4	3241845	rs362307	2020-09-14	32541925	Vujkovic M	2020-06-15	Nat Genet	www.ncbi.nlm.nih.gov/pubmed/32541925	Discovery of 318 new risk loci for type 2 diabetes and related vascular outcomes among 1.4 million participants in a multi-ancestry meta-analysis.	Type 2 diabetes	148,726 European ancestry cases, 24,646 African American cases, 8,616 Hispanic cases, 46,511 Asian ancestry cases, 965,732 European ancestry controls, 31,446 African American controls, 11,829 Hispanic controls, 169,776 Asian ancestry controls	NA	4p16.3	NR	HTT			ENSG00000197386	NA	NA	rs362307-C	rs362307	0	362307	3_prime_UTR_variant	0	0.9265	3e-08	7.52288		0.048	[0.031-0.065] unit decrease	Affymetrix, Illumina [at least 945603] (imputed)	N
11	rs362307	4	3241845	rs362307	2020-09-14	32541925	Vujkovic M	2020-06-15	Nat Genet	www.ncbi.nlm.nih.gov/pubmed/32541925	Discovery of 318 new risk loci for type 2 diabetes and related vascular outcomes among 1.4 million participants in a multi-ancestry meta-analysis.	Type 2 diabetes	148,726 European ancestry cases, 965,732 European ancestry controls	NA	4p16.3	NR	HTT			ENSG00000197386	NA	NA	rs362307-C	rs362307	0	362307	3_prime_UTR_variant	0	0.9249	4e-08	7.39794		0.0499	[0.032-0.068] unit decrease	Affymetrix, Illumina [1198787] (imputed)	N
11	rs362307	4	3241845	rs362307	2018-10-19	30038396	Lee JJ	2018-07-23	Nat Genet	www.ncbi.nlm.nih.gov/pubmed/30038396	Gene discovery and polygenic prediction from a genome-wide association study of educational attainment in 1.1 million individuals.	Educational attainment (years of education)	up to 1,131,881 European ancestry individuals	NA	4p16.3		HTT			ENSG00000197386	NA	NA	rs362307-T	rs362307	0	362307	3_prime_UTR_variant	0	0.0772	2e-17	16.699		0.0226	[0.017-0.028] unit decrease	Affymetrix, Illumina [10000000] (imputed)	N
11	rs362307	4	3241845	rs362307	2021-02-18	33128006	Timmins IR	2020-10-30	Commun Biol	www.ncbi.nlm.nih.gov/pubmed/33128006	Genome-wide association study of self-reported walking pace suggests beneficial effects of brisk walking on health and survival.	Walking pace	450,967 European ancestry individuals	NA	4p16.3	HTT	HTT			ENSG00000197386	NA	NA	rs362307-C	rs362307	0	362307	3_prime_UTR_variant	0	NR	1e-09	9		0.0145722	[0.0099-0.0193] unit increase	Affymetrix [10061374] (imputed)	N
11	rs362307	4	3241845	rs362307	2019-05-02	30867560	Hill WD	2019-03-13	Mol Psychiatry	www.ncbi.nlm.nih.gov/pubmed/30867560	Genetic contributions to two special factors of neuroticism are associated with affluence, higher intelligence, better health, and longer life.	Worry/vulnerability (special factor of neuroticism)	270,059 British ancestry individuals	NA	4p16.3	HTT	HTT			ENSG00000197386	NA	NA	rs362307-C	rs362307	0	362307	3_prime_UTR_variant	0	NR	1e-09	9		0.0080611	[0.0054-0.0107] unit decrease	Affymetrix [18485882] (imputed)	N
11	rs362307	4	3241845	rs362307	2022-11-23	35164939	van der Meer D	2022-02-11	Biol Psychiatry	www.ncbi.nlm.nih.gov/pubmed/35164939	Boosting Schizophrenia Genetics by Utilizing Genetic Overlap With Brain Morphology.	Brain morphology (MOSTest)	33,735 white British ancestry individuals	NA	4p16.3		HTT			ENSG00000197386	NA	NA	rs362307-?	rs362307	0	362307	3_prime_UTR_variant	0	NR	1e-11	11		NA		NR [9061072] (imputed)	N
11	rs362307	4	3241845	rs362307	2022-11-17	34887591	Graham SE	2021-12-09	Nature	www.ncbi.nlm.nih.gov/pubmed/34887591	The power of genetic diversity in genome-wide association studies of lipids.	High density lipoprotein cholesterol levels	40,963 South Asian ancestry individuals, 48,057 Hispanic individuals, 99,432 Admixed African or African ancestry individuals, 146,492 East Asian ancestry individuals, 1,320,016 European ancestry individuals	NA	4p16.3		HTT			ENSG00000197386	NA	NA	rs362307-?	rs362307	0	362307	3_prime_UTR_variant	0	NR	1e-08	8		NA		NR [52000000] (imputed)	N
11	rs362307	4	3241845	rs362307	2022-07-01	35361970	Okbay A	2022-03-31	Nat Genet	www.ncbi.nlm.nih.gov/pubmed/35361970	Polygenic prediction of educational attainment within and between families from genome-wide association analyses in 3 million individuals.	Educational attainment	3,037,499 European ancestry individuals	NA	4p16.3		HTT			ENSG00000197386	NA	NA	rs362307-T	rs362307	0	362307	3_prime_UTR_variant	0	0.0744	4e-30	29.3979		0.0228122	[0.019-0.027] unit decrease	Illumina [10675380] (imputed)	N
11	rs362307	4	3249828	rs12646808	2017-02-24	27225129	Okbay A	2016-05-26	Nature	www.ncbi.nlm.nih.gov/pubmed/27225129	Genome-wide association study identifies 74 loci associated with educational attainment.	Educational attainment (years of education)	405,072 European ancestry individuals	NA	4p16.3	NR	MSANTD1			ENSG00000188981	NA	NA	rs12646808-T	rs12646808	0	12646808	intron_variant	0	0.6575	4e-10	9.39794		0.014958	NR unit increase	Affymetrix, Illumina, Perlegen [~ 9300000] (imputed)	N
11	rs362307	4	3249828	rs12646808	2020-09-14	32451486	Zhou H	2020-05-25	Nat Neurosci	www.ncbi.nlm.nih.gov/pubmed/32451486	Genome-wide meta-analysis of problematic alcohol use in 435,563 individuals yields insights into biology and relationships with other traits.	Problematic alcohol use (MTAG)	972,915 European ancestry individuals	NA	4p16.3	NR	MSANTD1			ENSG00000188981	NA	NA	rs12646808-C	rs12646808	0	12646808	intron_variant	0	0.3448	5e-08	7.30103		0.0142834	[0.0092-0.0194] unit decrease	Affymetrix [10613246] (imputed)	N
11	rs362307	4	3249828	rs12646808	2020-09-14	32451486	Zhou H	2020-05-25	Nat Neurosci	www.ncbi.nlm.nih.gov/pubmed/32451486	Genome-wide meta-analysis of problematic alcohol use in 435,563 individuals yields insights into biology and relationships with other traits.	Alcohol consumption (drinks per week) (MTAG)	972,915 European ancestry individuals	NA	4p16.3	NR	MSANTD1			ENSG00000188981	NA	NA	rs12646808-C	rs12646808	0	12646808	intron_variant	0	0.338	1e-08	8		0.0112089	[0.0074-0.015] unit decrease	Affymetrix [NR] (imputed)	N
11	rs362307	4	3249828	rs12646808	2019-09-24	31358974	Evangelou E	2019-07-29	Nat Hum Behav	www.ncbi.nlm.nih.gov/pubmed/31358974	New alcohol-related genes suggest shared genetic mechanisms with neuropsychiatric disorders.	Alcohol consumption	480,842 European ancestry individuals	NA	4p16.3	MSANTD1, HTT	MSANTD1			ENSG00000188981	NA	NA	rs12646808-T	rs12646808	0	12646808	intron_variant	0	0.66	2e-09	8.69897		0.007	[0.005-0.009] unit increase	Affymetrix, Illumina [~ 7100000] (imputed)	N
11	rs362307	4	3276491	rs10937921	2018-11-12	30038396	Lee JJ	2018-07-23	Nat Genet	www.ncbi.nlm.nih.gov/pubmed/30038396	Gene discovery and polygenic prediction from a genome-wide association study of educational attainment in 1.1 million individuals.	Highest math class taken (MTAG)	811,539 European ancestry individuals	NA	4p16.3	Intergenic	MSANTD1 - RGS12	ENSG00000188981	ENSG00000159788		3026	18264	rs10937921-T	rs10937921	0	10937921	intergenic_variant	1	0.3482	1e-12	12	(MTAG)	0.0123	[0.009-0.0156] unit decrease	Affymetrix, Illumina [7100000] (imputed)	N
11	rs362307	4	3284751	rs6446731	2017-08-30	27863252	Astle WJ	2016-11-17	Cell	www.ncbi.nlm.nih.gov/pubmed/27863252	The Allelic Landscape of Human Blood Cell Trait Variation and Links to Common Complex Disease.	Mean platelet volume	164,454 European ancestry individuals	NA	4p16.3	intergenic	MSANTD1 - RGS12	ENSG00000188981	ENSG00000159788		11286	10004	rs6446731-A	rs6446731	0	6446731	regulatory_region_variant	1	0.2843	2e-14	13.699		0.0307695	[0.023-0.039] unit decrease	Affymetrix [~ 2500000] (imputed)	N
11	rs362307	4	3298800	rs2051559	2019-02-06	30595370	Kichaev G	2018-12-27	Am J Hum Genet	www.ncbi.nlm.nih.gov/pubmed/30595370	Leveraging Polygenic Functional Enrichment to Improve GWAS Power.	Body mass index	approximately 458,000 European ancestry individuals	NA	4p16.3		RGS12			ENSG00000159788	NA	NA	rs2051559-?	rs2051559	0	2051559	intron_variant	0	NR	1e-11	11		NA		NR [~ 8900000] (imputed)	N
11	rs362307	4	3298800	rs2051559	2019-11-05	30239722	Pulit SL	2018-09-14	Hum Mol Genet	www.ncbi.nlm.nih.gov/pubmed/30239722	Meta-analysis of genome-wide association studies for body fat distribution in 694,649 individuals of European ancestry.	Body mass index	806,834 European ancestry individuals	NA	4p16.3	NA	RGS12			ENSG00000159788	NA	NA	rs2051559-T	rs2051559	0	2051559	intron_variant	0	0.8588	4e-11	10.3979		0.0167	[0.012-0.022] unit decrease	NR [~ 27400000] (imputed)	N
11	rs362307	4	3298800	rs2051559	2021-01-26	32376654	Richardson TG	2020-05-06	BMJ	www.ncbi.nlm.nih.gov/pubmed/32376654	Use of genetic variation to separate the effects of early and later life adiposity on disease risk: mendelian randomisation study.	Adult body size	453,169 European ancestry individuals		4p16.3	RGS12	RGS12			ENSG00000159788	NA	NA	rs2051559-T	rs2051559	0	2051559	intron_variant	0	0.867546	8e-12	11.0969		0.0138644	[0.0099-0.0178] unit decrease	Affymetrix [12370749]	N
11	rs362307	4	3298800	rs2051559	2020-04-17	31669095	Zhu Z	2019-10-24	J Allergy Clin Immunol	www.ncbi.nlm.nih.gov/pubmed/31669095	Shared Genetic and Experimental Links between Obesity-Related Traits and Asthma Subtypes in UK Biobank.	Body mass index	457,822 European ancestry individuals	NA	4p16.3	NR	RGS12			ENSG00000159788	NA	NA	rs2051559-?	rs2051559	0	2051559	intron_variant	0	NR	6e-11	10.2218		NA		Affymetrix [~ 8270000] (imputed)	N
11	rs362307	4	3305116	rs743699	2022-09-21	36071172	Wang Z	2022-09-07	Nat Genet	www.ncbi.nlm.nih.gov/pubmed/36071172	Genome-wide association analyses of physical activity and sedentary behavior provide insights into underlying mechanisms and roles in disease prevention.	Leisure screen time	526,725 European ancestry individuals	NA	4p16.3		RGS12			ENSG00000159788	NA	NA	rs743699-A	rs743699	0	743699	intron_variant	0	0.743	1e-09	9		0.027	[0.019-0.035] unit decrease	Affymetrix, Illumina [20320957] (imputed)	N
11	rs362307	4	3311070	rs66852340	2020-06-17	32317632	van de Vegte YJ	2020-04-21	Nat Commun	www.ncbi.nlm.nih.gov/pubmed/32317632	Genome-wide association studies and Mendelian randomization analyses for leisure sedentary behaviours.	Leisure sedentary behaviour (television watching)	408,815 European ancestry individuals	NA	4p16.3	NR	RGS12			ENSG00000159788	NA	NA	rs66852340-?	rs66852340	0	66852340	intron_variant	0		8e-12	11.0969		0.0177896	[0.013-0.023] unit decrease	Affymetrix [19400418] (imputed)	N
11	rs362307	4	3339038	rs7668784	2020-01-17	31484785	Wright KM	2019-09-04	G3 (Bethesda)	www.ncbi.nlm.nih.gov/pubmed/31484785	A Prospective Analysis of Genetic Variants Associated with Human Lifespan.	Parental longevity (mother's age at death or mother's attained age)	up to 699,000 individuals	NA	4p16.3	NR	RGS12			ENSG00000159788	NA	NA	rs7668784-C	rs7668784	0	7668784	intron_variant	0		7e-07	6.1549		NA		Illumina [458525]	N
11	rs362307	4	3339038	rs7668784	2022-04-05	34855049	Pasman JA	2021-12-02	Behav Genet	www.ncbi.nlm.nih.gov/pubmed/34855049	Genetic Risk for Smoking: Disentangling Interplay Between Genes and Socioeconomic Status.	Educational attainment	451,800 European or unknown ancestry individuals	NA	4p16.3		RGS12			ENSG00000159788	NA	NA	rs7668784-?	rs7668784	0	7668784	intron_variant	0	NR	4e-14	13.3979		NA		NR [1300000]	N
11	rs362307	4	3387148	rs16844249	2022-10-24	36168886	Thareja G	2022-09-28	Hum Mol Genet	www.ncbi.nlm.nih.gov/pubmed/36168886	Differences and commonalities in the genetic architecture of protein quantitative trait loci in European and Arab populations.	Hepatocyte growth factor activator levels	2,935 Qatari ancestry individuals	NA	4p16.3		RGS12			ENSG00000159788	NA	NA	rs16844249-T	rs16844249	0	16844249	non_coding_transcript_exon_variant	0	0.15247	2e-18	17.699		0.324556	[0.25-0.4] unit decrease	NR [10004359]	N
11	rs362307	4	3414654	rs10027926	2019-01-22	29500382	Nagel M	2018-03-02	Nat Commun	www.ncbi.nlm.nih.gov/pubmed/29500382	Item-level analyses reveal genetic heterogeneity in neuroticism.	Worry too long after an embarrassing experience	367,725 European ancestry individuals	NA	4p16.3	RGS12	RGS12			ENSG00000159788	NA	NA	rs10027926-A	rs10027926	0	10027926	intron_variant	0	0.101532	3e-08	7.52288		5.56	z score decrease	NR [10847151] (imputed)	N
11	rs362307	4	3419840	rs12641989	2021-06-29	33462484	Sinnott-Armstrong N	2021-01-18	Nat Genet	www.ncbi.nlm.nih.gov/pubmed/33462484	Genetics of 35 blood and urine biomarkers in the UK Biobank.	Sex hormone-binding globulin levels	310,323 European ancestry individuals, 5,523 African ancestry individuals, 6,638 South Asian ancestry individuals	NA	4p16.3	NR	RGS12			ENSG00000159788	NA	NA	rs12641989-A	rs12641989	0	12641989	non_coding_transcript_exon_variant	0	NR	8e-14	13.0969		0.0306	[0.023-0.039] unit increase	Affymetrix [9000000] (imputed)	N
11	rs362307	4	3419840	rs12641989	2021-06-29	33462484	Sinnott-Armstrong N	2021-01-18	Nat Genet	www.ncbi.nlm.nih.gov/pubmed/33462484	Genetics of 35 blood and urine biomarkers in the UK Biobank.	Triglyceride levels	342,233 European ancestry individuals, 6,014 African ancestry individuals, 7,330 South Asian ancestry individuals	NA	4p16.3	NR	RGS12			ENSG00000159788	NA	NA	rs12641989-A	rs12641989	0	12641989	non_coding_transcript_exon_variant	0	NR	4e-11	10.3979		0.0258	[0.018-0.033] unit increase	Affymetrix [9000000] (imputed)	N
11	rs362307	4	3446091	rs3748034	2017-08-04	27989323	Ahola-Olli AV	2016-12-13	Am J Hum Genet	www.ncbi.nlm.nih.gov/pubmed/27989323	Genome-wide Association Study Identifies 27 Loci Influencing Concentrations of Circulating Cytokines and Growth Factors.	Hepatocyte growth factor levels	8,292 Finnish ancestry individuals	NA	4p16.3	HGFAC	HGFAC			ENSG00000109758	NA	NA	rs3748034-G	rs3748034	0	3748034	missense_variant	0		2e-10	9.69897		0.1495	[0.1-0.2] SD units decrease	NR [10700000] (imputed)	N
11	rs362307	4	3446091	rs3748034	2019-03-28	30643251	Liu M	2019-01-14	Nat Genet	www.ncbi.nlm.nih.gov/pubmed/30643251	Association studies of up to 1.2 million individuals yield new insights into the genetic etiology of tobacco and alcohol use.	Alcohol consumption (drinks per week)	up to 941,280 European ancestry individuals	NA	4p16.3	NR	HGFAC			ENSG00000109758	NA	NA	rs3748034-T	rs3748034	0	3748034	missense_variant	0	0.143	2e-08	7.69897		0.0117403	[0.0077-0.0158] unit decrease	NR [~ 10000000] (imputed)	N
11	rs362307	4	3446091	rs3748034	2019-03-28	30643251	Liu M	2019-01-14	Nat Genet	www.ncbi.nlm.nih.gov/pubmed/30643251	Association studies of up to 1.2 million individuals yield new insights into the genetic etiology of tobacco and alcohol use.	Alcohol consumption (drinks per week) (MTAG)	up to 1,039,210 European ancestry individuals	NA	4p16.3	NR	HGFAC			ENSG00000109758	NA	NA	rs3748034-T	rs3748034	0	3748034	missense_variant	0	0.143	4e-09	8.39794		0.0112741	[0.0075-0.015] unit decrease	NR [~ 9732723] (imputed)	N
12	rs6534205	4	121566607	rs4543139	2022-03-07	34910505	van der Meer D	2021-12-15	Sci Adv	www.ncbi.nlm.nih.gov/pubmed/34910505	The genetic architecture of human cortical folding.	Vertex-wise cortical thickness	33,748 European ancestry individuals	NA	4q27		MAD2L1-DT - PRDM5	ENSG00000250938	ENSG00000138738		80663	39467	rs4543139-T	rs4543139	0	4543139	intron_variant	1	0.2	9e-16	15.0458		8.04	z score increase	Affymetrix [9061022] (imputed)	N
12	rs6534205	4	121574206	rs72674400	2021-12-15	34560273	Shadrin AA	2021-09-21	Neuroimage	www.ncbi.nlm.nih.gov/pubmed/34560273	Vertex-wise multivariate genome-wide association study identifies 780 unique genetic loci associated with cortical morphology.	Cortical thickness	35,657 White British ancestry individuals	NA	4q27	NR	MAD2L1-DT - PRDM5	ENSG00000250938	ENSG00000138738		88262	31868	rs72674400-T	rs72674400	0	72674400	downstream_gene_variant	1	0.2407	1e-08	8		NA		NR [9056863] (imputed)	N
12	rs6534205	4	121574207	rs72674402	2021-12-15	34560273	Shadrin AA	2021-09-21	Neuroimage	www.ncbi.nlm.nih.gov/pubmed/34560273	Vertex-wise multivariate genome-wide association study identifies 780 unique genetic loci associated with cortical morphology.	Cortical surface area	35,657 White British ancestry individuals	NA	4q27	NR	MAD2L1-DT - PRDM5	ENSG00000250938	ENSG00000138738		88263	31867	rs72674402-G	rs72674402	0	72674402	downstream_gene_variant	1	0.2406	8e-10	9.09691		NA		NR [9056863] (imputed)	N
12	rs6534205	4	121574207	rs72674402	2022-03-07	34910505	van der Meer D	2021-12-15	Sci Adv	www.ncbi.nlm.nih.gov/pubmed/34910505	The genetic architecture of human cortical folding.	Vertex-wise cortical surface area	33,748 European ancestry individuals	NA	4q27		MAD2L1-DT - PRDM5	ENSG00000250938	ENSG00000138738		88263	31867	rs72674402-G	rs72674402	0	72674402	downstream_gene_variant	1	0.2	4e-09	8.39794		5.88	z score increase	Affymetrix [9061022] (imputed)	N
12	rs6534205	4	121584282	rs11729628	2021-11-01	34450027	Boer CG	2021-08-24	Cell	www.ncbi.nlm.nih.gov/pubmed/34450027	Deciphering osteoarthritis genetics across 826,690 individuals from 9 populations.	Osteoarthritis	175,803 European ancestry cases, 644,862 European ancestry controls, 1,265 Japanese ancestry cases, 449 Southern Chinese ancestry cases, 3,330 Japanese ancestry controls, 981 Southern Chinese ancestry controls	NA	4q27		SAR1AP3 - PRDM5	ENSG00000225665	ENSG00000138738		320480	21792	rs11729628-T	rs11729628	0	11729628	intergenic_variant	1	0.2393	5e-09	8.30103		0.969185	[0.959169178-0.979304953]	Affymetrix, Illumina [NR] (imputed)	N
12	rs6534205	4	121643239	rs35021943	2020-01-28	31676860	Zhao B	2019-11-01	Nat Genet	www.ncbi.nlm.nih.gov/pubmed/31676860	Genome-wide association analysis of 19,629 individuals identifies variants influencing regional brain volumes and refines their genetic co-architecture with cognitive and mental health traits.	Brain region volumes	19,629 British ancestry individuals	NA	4q27	NR	PRDM5			ENSG00000138738	NA	NA	rs35021943-?	rs35021943	0	35021943	intron_variant	0	NR	4e-09	8.39794	(grey matter)	NA		NR [9227495] (imputed)	N
12	rs6534205	4	121643239	rs35021943	2020-07-21	32193296	Grasby KL	2020-03-01	Science	www.ncbi.nlm.nih.gov/pubmed/32193296	The genetic architecture of the human cerebral cortex.	Cortical thickness	33,992 European ancestry individuals	14,727 European ancestry individuals, 2,943 individuals	4q27	NR	PRDM5			ENSG00000138738	NA	NA	rs35021943-A	rs35021943	0	35021943	intron_variant	0	0.7626	1e-07	7	(average)	0.00311138	[0.002-0.0043] unit decrease	Affymetrix, Illumina [NR]	N
12	rs6534205	4	121643239	rs35021943	2019-03-28	30643251	Liu M	2019-01-14	Nat Genet	www.ncbi.nlm.nih.gov/pubmed/30643251	Association studies of up to 1.2 million individuals yield new insights into the genetic etiology of tobacco and alcohol use.	Smoking initiation (ever regular vs never regular) (MTAG)	up to 1,359,002 European ancestry individuals	NA	4q27	NR	PRDM5			ENSG00000138738	NA	NA	rs35021943-C	rs35021943	0	35021943	intron_variant	0	0.246	5e-08	7.30103		0.0068665	[0.0044-0.0093] unit decrease	NR [9732723] (imputed)	N
12	rs6534205	4	121765788	rs4833687	2020-09-14	32541925	Vujkovic M	2020-06-15	Nat Genet	www.ncbi.nlm.nih.gov/pubmed/32541925	Discovery of 318 new risk loci for type 2 diabetes and related vascular outcomes among 1.4 million participants in a multi-ancestry meta-analysis.	Type 2 diabetes	148,726 European ancestry cases, 24,646 African American cases, 8,616 Hispanic cases, 46,511 Asian ancestry cases, 965,732 European ancestry controls, 31,446 African American controls, 11,829 Hispanic controls, 169,776 Asian ancestry controls	NA	4q27	NR	PRDM5			ENSG00000138738	NA	NA	rs4833687-C	rs4833687	0	4833687	intron_variant	0	0.7415	3e-09	8.52288		0.0267	[0.018-0.036] unit decrease	Affymetrix, Illumina [at least 945603] (imputed)	N
13	rs1182207	7	2741019	rs1724888	2020-02-05	31666681	Zhao B	2019-10-30	Mol Psychiatry	www.ncbi.nlm.nih.gov/pubmed/31666681	Large-scale GWAS reveals genetic architecture of brain white matter microstructure and genetic overlap with cognitive and mental health traits (n = 17,706).	White matter microstructure (mode of anisotropy)	17,706 European ancestry individuals	NA	7p22.3	NR	AMZ1			ENSG00000174945	NA	NA	rs1724888-?	rs1724888	0	1724888	intron_variant	0		2e-08	7.69897	(Body of corpus callosum)	NA		NR [8955960] (imputed)	N
13	rs1182207	7	2741021	rs1724889	2019-08-05	31043758	Warrington NM	2019-05-01	Nat Genet	www.ncbi.nlm.nih.gov/pubmed/31043758	Maternal and fetal genetic effects on birth weight and their relevance to cardio-metabolic risk factors.	Offspring birth weight	210,267 European ancestry individuals, 19,802 individuals	NR	7p22.3	AMZ1, GNA12	AMZ1			ENSG00000174945	NA	NA	rs1724889-G	rs1724889	0	1724889	intron_variant	0	0.740268	3e-10	9.52288		0.022838	[0.016-0.03] unit increase	Affymetrix, Illumina [14869762] (imputed)	N
13	rs1182207	7	2750245	rs7798875	2020-01-28	31676860	Zhao B	2019-11-01	Nat Genet	www.ncbi.nlm.nih.gov/pubmed/31676860	Genome-wide association analysis of 19,629 individuals identifies variants influencing regional brain volumes and refines their genetic co-architecture with cognitive and mental health traits.	Brain region volumes	19,629 British ancestry individuals	NA	7p22.3	NR	AMZ1			ENSG00000174945	NA	NA	rs7798875-?	rs7798875	0	7798875	intron_variant	0	NR	2e-09	8.69897	(left lateral ventricle)	NA		NR [9227495] (imputed)	N
13	rs1182207	7	2750245	rs7798875	2020-02-05	31666681	Zhao B	2019-10-30	Mol Psychiatry	www.ncbi.nlm.nih.gov/pubmed/31666681	Large-scale GWAS reveals genetic architecture of brain white matter microstructure and genetic overlap with cognitive and mental health traits (n = 17,706).	White matter microstructure (mode of anisotropy)	17,706 European ancestry individuals	NA	7p22.3	NR	AMZ1			ENSG00000174945	NA	NA	rs7798875-?	rs7798875	0	7798875	intron_variant	0		4e-10	9.39794	(Body of corpus callosum)	NA		NR [8955960] (imputed)	N
13	rs1182207	7	2752152	rs798565	2019-05-01	30804561	Sakornsakolpat P	2019-02-25	Nat Genet	www.ncbi.nlm.nih.gov/pubmed/30804561	Genetic landscape of chronic obstructive pulmonary disease identifies heterogeneous cell-type and phenotype associations.	Chronic obstructive pulmonary disease	35,735 cases, 222,076 controls	NA	7p22.3	AMZ1	AMZ1			ENSG00000174945	NA	NA	rs798565-G	rs798565	0	798565	synonymous_variant	0	0.71	4e-09	8.39794		1.07	[1.04-1.09]	Affymetrix, Illumina [6224355] (imputed)	N
13	rs1182207	7	2752152	rs798565	2021-04-23	33106845	Kim W	2020-10-27	Am J Epidemiol	www.ncbi.nlm.nih.gov/pubmed/33106845	Genome-wide Gene-by-smoking Interaction Study of Chronic Obstructive Pulmonary Disease.	Chronic obstructive pulmonary disease x current smoker interaction (2df)	21,077 European ancestry cases, 179,689 European ancestry controls	NA	7p22.3	NR	AMZ1			ENSG00000174945	NA	NA	rs798565-A	rs798565	0	798565	synonymous_variant	0	0.29	4e-10	9.39794		NA	[NR]	Affymetrix [9886854] (imputed)	N
13	rs1182207	7	2752152	rs798565	2021-04-23	33106845	Kim W	2020-10-27	Am J Epidemiol	www.ncbi.nlm.nih.gov/pubmed/33106845	Genome-wide Gene-by-smoking Interaction Study of Chronic Obstructive Pulmonary Disease.	Chronic obstructive pulmonary disease in ever smokers	12,446 European ancestry cases, 59,145 European ancestry controls	NA	7p22.3	NR	AMZ1			ENSG00000174945	NA	NA	rs798565-A	rs798565	0	798565	synonymous_variant	0	0.29	5e-07	6.30103		0.92	[0.89-0.95]	Affymetrix [9886854] (imputed)	N
13	rs1182207	7	2752152	rs798565	2021-04-23	33106845	Kim W	2020-10-27	Am J Epidemiol	www.ncbi.nlm.nih.gov/pubmed/33106845	Genome-wide Gene-by-smoking Interaction Study of Chronic Obstructive Pulmonary Disease.	Chronic obstructive pulmonary disease x ever smoker interaction (2df)	21,077 European ancestry cases, 179,689 European ancestry controls	NA	7p22.3	NR	AMZ1			ENSG00000174945	NA	NA	rs798565-A	rs798565	0	798565	synonymous_variant	0	0.29	5e-10	9.30103		NA	[NR]	Affymetrix [9886854] (imputed)	N
13	rs1182207	7	2752152	rs798565	2021-04-23	33106845	Kim W	2020-10-27	Am J Epidemiol	www.ncbi.nlm.nih.gov/pubmed/33106845	Genome-wide Gene-by-smoking Interaction Study of Chronic Obstructive Pulmonary Disease.	Chronic obstructive pulmonary disease in non-current smokers	16,488 European ancestry cases, 169,688 European ancestry controls	NA	7p22.3	NR	AMZ1			ENSG00000174945	NA	NA	rs798565-A	rs798565	0	798565	synonymous_variant	0	0.29	7e-10	9.1549		0.92	[0.9-0.94]	Affymetrix [9886854] (imputed)	N
13	rs1182207	7	2752152	rs798565	2021-04-23	33106845	Kim W	2020-10-27	Am J Epidemiol	www.ncbi.nlm.nih.gov/pubmed/33106845	Genome-wide Gene-by-smoking Interaction Study of Chronic Obstructive Pulmonary Disease.	Chronic obstructive pulmonary disease x current smoker interaction (main effect)	21,077 European ancestry cases, 179,689 European ancestry controls	NA	7p22.3	NR	AMZ1			ENSG00000174945	NA	NA	rs798565-A	rs798565	0	798565	synonymous_variant	0	0.29	7e-10	9.1549		0.92	[0.9-0.94]	Affymetrix [9886854] (imputed)	N
13	rs1182207	7	2753929	rs10950842	2021-08-24	34021172	Christakoudi S	2021-05-21	Sci Rep	www.ncbi.nlm.nih.gov/pubmed/34021172	GWAS of allometric body-shape indices in UK Biobank identifies loci suggesting associations with morphogenesis, organogenesis, adrenal cell renewal and cancer.	Hip circumference adjusted for BMI	219,872 British ancestry women	NA	7p22.3	AMZ1	AMZ1			ENSG00000174945	NA	NA	rs10950842-C	rs10950842	0	10950842	3_prime_UTR_variant	0	NR	7e-12	11.1549		0.0194049	[0.014-0.025] unit increase	Affymetrix [321016] (imputed)	N
13	rs1182207	7	2755237	rs7797295	2021-08-24	34021172	Christakoudi S	2021-05-21	Sci Rep	www.ncbi.nlm.nih.gov/pubmed/34021172	GWAS of allometric body-shape indices in UK Biobank identifies loci suggesting associations with morphogenesis, organogenesis, adrenal cell renewal and cancer.	Hip circumference adjusted for BMI	219,872 British ancestry women	NA	7p22.3	AMZ1	AMZ1			ENSG00000174945	NA	NA	rs7797295-G	rs7797295	0	7797295	3_prime_UTR_variant	0	NR	9e-20	19.0458		0.0259761	[0.02-0.032] unit decrease	Affymetrix [321016] (imputed)	N
13	rs1182207	7	2756832	rs4719648	2019-08-05	31043758	Warrington NM	2019-05-01	Nat Genet	www.ncbi.nlm.nih.gov/pubmed/31043758	Maternal and fetal genetic effects on birth weight and their relevance to cardio-metabolic risk factors.	Birth weight	298,142 European ancestry individuals, 6,635 African American individuals, 1,449 Filipino individuals, 420 Turkish individuals, 365 Moroccan individuals, 395 Surinamese individuals, 1,052 Afro-Caribbean individuals, 612 Hispanic individuals, 1,180 Thai individuals, 840 Chinese ancestry individuals, 10,133 individuals	NR	7p22.3	AMZ1, GNA12	AMZ1			ENSG00000174945	NA	NA	rs4719648-C	rs4719648	0	4719648	3_prime_UTR_variant	0	0.576729	3e-13	12.5229		0.019079	[0.014-0.024] unit increase	Affymetrix, Illumina [15144367] (imputed)	N
13	rs1182207	7	2757867	rs798563	2020-09-21	32888493	Chen MH	2020-09-01	Cell	www.ncbi.nlm.nih.gov/pubmed/32888493	Trans-ethnic and Ancestry-Specific Blood-Cell Genetics in 746,667 Individuals from 5 Global Populations.	Monocyte count	521,594 European ancestry individuals	NA	7p22.3	NR	AMZ1			ENSG00000174945	NA	NA	rs798563-C	rs798563	0	798563	3_prime_UTR_variant	0	0.297123	3e-17	16.5229		0.017561	[0.013-0.022] SD unit increase	Affymetrix, Illumina [50262088] (imputed)	N
13	rs1182207	7	2757867	rs798563	2020-09-21	32888493	Chen MH	2020-09-01	Cell	www.ncbi.nlm.nih.gov/pubmed/32888493	Trans-ethnic and Ancestry-Specific Blood-Cell Genetics in 746,667 Individuals from 5 Global Populations.	Monocyte count	639,696 African American or Afro-Caribbean, African ancestry, European ancestry, East Asian ancestry, Hispanic or Latin American and South Asian ancestry individuals	NA	7p22.3	NR	AMZ1			ENSG00000174945	NA	NA	rs798563-C	rs798563	0	798563	3_prime_UTR_variant	0	0.290744	1e-14	14		NA		Affymetrix, Illumina [23467995] (imputed)	N
13	rs1182207	7	2757867	rs798563	2020-09-18	32888494	Vuckovic D	2020-09-01	Cell	www.ncbi.nlm.nih.gov/pubmed/32888494	The Polygenic and Monogenic Basis of Blood Traits and Diseases.	Monocyte count	408,112 British individuals	NA	7p22.3	AMZ1	AMZ1			ENSG00000174945	NA	NA	rs798563-C	rs798563	0	798563	3_prime_UTR_variant	0	0.300278	5e-15	14.301		0.0189739	[0.014-0.024] unit increase	Affymetrix [93095623] (imputed)	N
13	rs1182207	7	2758158	rs1184662	2020-01-28	31676860	Zhao B	2019-11-01	Nat Genet	www.ncbi.nlm.nih.gov/pubmed/31676860	Genome-wide association analysis of 19,629 individuals identifies variants influencing regional brain volumes and refines their genetic co-architecture with cognitive and mental health traits.	Brain region volumes	19,629 British ancestry individuals	NA	7p22.3	NR	AMZ1			ENSG00000174945	NA	NA	rs1184662-?	rs1184662	0	1184662	3_prime_UTR_variant	0	NR	3e-08	7.52288	(left lateral ventricle)	NA		NR [9227495] (imputed)	N
13	rs1182207	7	2758224	rs798561	2021-08-24	34021172	Christakoudi S	2021-05-21	Sci Rep	www.ncbi.nlm.nih.gov/pubmed/34021172	GWAS of allometric body-shape indices in UK Biobank identifies loci suggesting associations with morphogenesis, organogenesis, adrenal cell renewal and cancer.	Waist circumference adjusted for body mass index	186,825 British ancestry men	NA	7p22.3	AMZ1	AMZ1			ENSG00000174945	NA	NA	rs798561-T	rs798561	0	798561	3_prime_UTR_variant	0	NR	1e-09	9		0.0190357	[0.013-0.025] unit increase	Affymetrix [321114] (imputed)	N
13	rs1182207	7	2758224	rs798561	2021-08-24	34021172	Christakoudi S	2021-05-21	Sci Rep	www.ncbi.nlm.nih.gov/pubmed/34021172	GWAS of allometric body-shape indices in UK Biobank identifies loci suggesting associations with morphogenesis, organogenesis, adrenal cell renewal and cancer.	Hip circumference adjusted for BMI	219,872 British ancestry women	NA	7p22.3	AMZ1	AMZ1			ENSG00000174945	NA	NA	rs798561-T	rs798561	0	798561	3_prime_UTR_variant	0	NR	8e-15	14.0969		0.0220029	[0.016-0.028] unit increase	Affymetrix [321016] (imputed)	N
13	rs1182207	7	2758224	rs798561	2021-08-24	34021172	Christakoudi S	2021-05-21	Sci Rep	www.ncbi.nlm.nih.gov/pubmed/34021172	GWAS of allometric body-shape indices in UK Biobank identifies loci suggesting associations with morphogenesis, organogenesis, adrenal cell renewal and cancer.	Hip circumference adjusted for BMI	186,825 British ancestry men	NA	7p22.3	AMZ1	AMZ1			ENSG00000174945	NA	NA	rs798561-T	rs798561	0	798561	3_prime_UTR_variant	0	NR	9e-13	12.0458		0.0221143	[0.016-0.028] unit increase	Affymetrix [323123] (imputed)	N
13	rs1182207	7	2758982	rs798557	2019-10-16	31562340	Akiyama M	2019-09-27	Nat Commun	www.ncbi.nlm.nih.gov/pubmed/31562340	Characterizing rare and low-frequency height-associated variants in the Japanese population.	Height	159,095 Japanese ancestry individuals	32,692 Japanese ancestry individuals	7p22.3	AMZ1, GNA12	AMZ1			ENSG00000174945	NA	NA	rs798557-?	rs798557	0	798557	3_prime_UTR_variant	0	NR	3e-55	54.5229		0.0511203	[0.045-0.058] unit decrease	Illumina [27896057] (imputed)	N
13	rs1182207	7	2758982	rs798557	2022-08-05	35831902	Chiou JS	2022-07-13	BMC Med	www.ncbi.nlm.nih.gov/pubmed/35831902	Your height affects your health: genetic determinants and health-related outcomes in Taiwan.	Height	67,452 Han Chinese ancestry individuals	NA	7p22.3		AMZ1			ENSG00000174945	NA	NA	rs798557-G	rs798557	0	798557	3_prime_UTR_variant	0	NR	1e-10	10		0.041	[0.028-0.053] unit increase	Affymetrix [NR] (imputed)	N
13	rs1182207	7	2758982	rs798557	2021-12-14	34594039	Sakaue S	2021-09-30	Nat Genet	www.ncbi.nlm.nih.gov/pubmed/34594039	A cross-population atlas of genetic associations for 220 human phenotypes.	Height	165,056 East Asian ancestry individuals	NA	7p22.3		AMZ1			ENSG00000174945	NA	NA	rs798557-A	rs798557	0	798557	3_prime_UTR_variant	0	0.261492	2e-44	43.699		0.0322633	[0.028-0.037] unit decrease	Illumina [13479295] (imputed)	N
13	rs1182207	7	2759473	rs798555	2019-02-08	30595370	Kichaev G	2018-12-27	Am J Hum Genet	www.ncbi.nlm.nih.gov/pubmed/30595370	Leveraging Polygenic Functional Enrichment to Improve GWAS Power.	White blood cell count	approximately 444,000 European ancestry individuals	NA	7p22.3		AMZ1			ENSG00000174945	NA	NA	rs798555-?	rs798555	0	798555	intron_variant	0	NR	7e-20	19.1549		NA		NR [~ 8900000] (imputed)	N
13	rs1182207	7	2759473	rs798555	2020-09-21	32888493	Chen MH	2020-09-01	Cell	www.ncbi.nlm.nih.gov/pubmed/32888493	Trans-ethnic and Ancestry-Specific Blood-Cell Genetics in 746,667 Individuals from 5 Global Populations.	White blood cell count	562,243 European ancestry individuals	NA	7p22.3	NR	AMZ1			ENSG00000174945	NA	NA	rs798555-C	rs798555	0	798555	intron_variant	0	0.294964	5e-20	19.301		0.018842	[0.015-0.023] SD unit increase	Affymetrix, Illumina [50601830] (imputed)	N
13	rs1182207	7	2759795	rs798554	2013-09-12	23563607	Berndt SI	2013-04-07	Nat Genet	www.ncbi.nlm.nih.gov/pubmed/23563607	Genome-wide meta-analysis identifies 11 new loci for anthropometric traits and provides insights into genetic architecture.	Height	8,097 European ancestry tall individuals, 8,099 European ancestry short individuals	4,872 European ancestry tall individuals, 4,831 European ancestry short individuals	7p22.3	AMZ1	AMZ1			ENSG00000174945	NA	NA	rs798554-C	rs798554	0	798554	intron_variant	0	0.68	4e-23	22.3979		1.24	[NR]	Affymetrix, Illumina [~ 2800000] (imputed)	N
13	rs1182207	7	2759795	rs798554	2019-07-02	31217584	Wojcik GL	2019-06-19	Nature	www.ncbi.nlm.nih.gov/pubmed/31217584	Genetic analyses of diverse populations improves discovery for complex traits.	Height	17,286 African American individuals, 22,192 Hispanic/Latino individuals, 4,680 Asian ancestry individuals, 3,939 Native Hawaiian ancestry individuals, 647 Native American ancestry individuals, 1,052 individuals	NA	7p22.3	NR	AMZ1			ENSG00000174945	NA	NA	rs798554-?	rs798554	0	798554	intron_variant	0	NR	8e-13	12.0969		0.0479645	[0.035-0.061] unit decrease	Illumina [34656550] (imputed)	N
13	rs1182207	7	2759795	rs798554	2022-08-05	35831902	Chiou JS	2022-07-13	BMC Med	www.ncbi.nlm.nih.gov/pubmed/35831902	Your height affects your health: genetic determinants and health-related outcomes in Taiwan.	Height	67,452 Han Chinese ancestry individuals	NA	7p22.3		AMZ1			ENSG00000174945	NA	NA	rs798554-C	rs798554	0	798554	intron_variant	0	NR	1e-10	10		0.041	[0.028-0.053] unit increase	Affymetrix [NR] (imputed)	N
13	rs1182207	7	2760338	rs798551	2020-02-05	31666681	Zhao B	2019-10-30	Mol Psychiatry	www.ncbi.nlm.nih.gov/pubmed/31666681	Large-scale GWAS reveals genetic architecture of brain white matter microstructure and genetic overlap with cognitive and mental health traits (n = 17,706).	White matter microstructure (mode of anisotropy)	17,706 European ancestry individuals	NA	7p22.3	NR	AMZ1			ENSG00000174945	NA	NA	rs798551-?	rs798551	0	798551	intron_variant	0		2e-08	7.69897	(Fornix (column and body))	NA		NR [8955960] (imputed)	N
13	rs1182207	7	2760750	rs798549	2020-01-28	31676860	Zhao B	2019-11-01	Nat Genet	www.ncbi.nlm.nih.gov/pubmed/31676860	Genome-wide association analysis of 19,629 individuals identifies variants influencing regional brain volumes and refines their genetic co-architecture with cognitive and mental health traits.	Brain region volumes	19,629 British ancestry individuals	NA	7p22.3	NR	AMZ1			ENSG00000174945	NA	NA	rs798549-?	rs798549	0	798549	intron_variant	0	NR	3e-08	7.52288	(left lateral ventricle)	NA		NR [9227495] (imputed)	N
13	rs1182207	7	2760750	rs798549	2020-09-14	32541925	Vujkovic M	2020-06-15	Nat Genet	www.ncbi.nlm.nih.gov/pubmed/32541925	Discovery of 318 new risk loci for type 2 diabetes and related vascular outcomes among 1.4 million participants in a multi-ancestry meta-analysis.	Type 2 diabetes	148,726 European ancestry cases, 965,732 European ancestry controls	NA	7p22.3	NR	AMZ1			ENSG00000174945	NA	NA	rs798549-C	rs798549	0	798549	intron_variant	0	0.282	1e-08	8		0.0295	[0.019-0.04] unit increase	Affymetrix, Illumina [1198787] (imputed)	N
13	rs1182207	7	2760750	rs798549	2020-02-05	31666681	Zhao B	2019-10-30	Mol Psychiatry	www.ncbi.nlm.nih.gov/pubmed/31666681	Large-scale GWAS reveals genetic architecture of brain white matter microstructure and genetic overlap with cognitive and mental health traits (n = 17,706).	White matter microstructure (mode of anisotropy)	17,706 European ancestry individuals	NA	7p22.3	NR	AMZ1			ENSG00000174945	NA	NA	rs798549-?	rs798549	0	798549	intron_variant	0		2e-08	7.69897	(Body of corpus callosum)	NA		NR [8955960] (imputed)	N
13	rs1182207	7	2760750	rs798549	2021-08-24	34021172	Christakoudi S	2021-05-21	Sci Rep	www.ncbi.nlm.nih.gov/pubmed/34021172	GWAS of allometric body-shape indices in UK Biobank identifies loci suggesting associations with morphogenesis, organogenesis, adrenal cell renewal and cancer.	Waist circumference adjusted for body mass index	219,872 British ancestry women	NA	7p22.3	AMZ1	AMZ1			ENSG00000174945	NA	NA	rs798549-C	rs798549	0	798549	intron_variant	0	NR	2e-09	8.69897		0.0192208	[0.013-0.026] unit increase	Affymetrix [321114] (imputed)	N
13	rs1182207	7	2760750	rs798549	2021-08-24	34021172	Christakoudi S	2021-05-21	Sci Rep	www.ncbi.nlm.nih.gov/pubmed/34021172	GWAS of allometric body-shape indices in UK Biobank identifies loci suggesting associations with morphogenesis, organogenesis, adrenal cell renewal and cancer.	Hip circumference adjusted for BMI	219,872 British ancestry women	NA	7p22.3	AMZ1	AMZ1			ENSG00000174945	NA	NA	rs798549-C	rs798549	0	798549	intron_variant	0	NR	1e-09	9		0.0194362	[0.013-0.026] unit increase	Affymetrix [321016] (imputed)	N
13	rs1182207	7	2760935	rs798548	2020-01-15	31097437	Plotnikov D	2019-05-16	Br J Ophthalmol	www.ncbi.nlm.nih.gov/pubmed/31097437	Association between birth weight and refractive error in adulthood: a Mendelian randomisation study.	Birth weight	188,039 European ancestry individuals	NA	7p22.3	NR	AMZ1			ENSG00000174945	NA	NA	rs798548-T	rs798548	0	798548	intron_variant	0	0.29	3e-09	8.52288		0.021	[0.013-0.029] z score increase	Affymetrix [up to 10400000] (imputed)	N
13	rs1182207	7	2760935	rs798548	2020-11-04	33097823	Pei YF	2020-10-23	Commun Biol	www.ncbi.nlm.nih.gov/pubmed/33097823	The genetic architecture of appendicular lean mass characterized by association analysis in the UK Biobank study.	Appendicular lean mass	450,243 European ancestry individuals	NA	7p22.3	AMZ1	AMZ1			ENSG00000174945	NA	NA	rs798548-T	rs798548	0	798548	intron_variant	0	0.6994	3e-68	67.5229		0.0359	[0.032-0.04] unit increase	Affymetrix [18391927] (imputed)	N
13	rs1182207	7	2760935	rs798548	2022-08-04	35505052	Fan CC	2022-05-03	Nat Commun	www.ncbi.nlm.nih.gov/pubmed/35505052	Multivariate genome-wide association study on tissue-sensitive diffusion metrics highlights pathways that shape the human brain.	Whole brain free water diffusion (multivariate analysis)	23,543 European ancestry individuals	11,555 European ancestry individuals, 3,030 non-European ancestry individuals	7p22.3		AMZ1			ENSG00000174945	NA	NA	rs798548-?	rs798548	0	798548	intron_variant	0	NR	6e-51	50.2218		NA		NR [NR] (imputed)	N
13	rs1182207	7	2760935	rs798548	2022-03-07	34910505	van der Meer D	2021-12-15	Sci Adv	www.ncbi.nlm.nih.gov/pubmed/34910505	The genetic architecture of human cortical folding.	Vertex-wise cortical surface area	33,748 European ancestry individuals	NA	7p22.3		AMZ1			ENSG00000174945	NA	NA	rs798548-C	rs798548	0	798548	intron_variant	0	0.31	2e-35	34.699		12.43	z score increase	Affymetrix [9061022] (imputed)	N
13	rs1182207	7	2760935	rs798548	2021-12-14	34594039	Sakaue S	2021-09-30	Nat Genet	www.ncbi.nlm.nih.gov/pubmed/34594039	A cross-population atlas of genetic associations for 220 human phenotypes.	White blood cell count	350,470 European ancestry individuals, 154,355 East Asian ancestry individuals	NA	7p22.3		AMZ1			ENSG00000174945	NA	NA	rs798548-C	rs798548	0	798548	intron_variant	0	NR	1e-16	16		0.0177	[0.014-0.022] unit increase	Affymetrix, Illumina [20538670] (imputed)	N
13	rs1182207	7	2762386	rs798545	2019-01-28	30598549	Morris JA	2018-12-31	Nat Genet	www.ncbi.nlm.nih.gov/pubmed/30598549	An atlas of genetic influences on osteoporosis in humans and mice.	Heel bone mineral density	426,824 British ancestry individuals	NA	7p22.3	AMZ1	AMZ1			ENSG00000174945	NA	NA	rs798545-C	rs798545	0	798545	intron_variant	0	0.700607	2e-09	8.69897		0.0120008	[0.0081-0.0159] unit decrease	NR [13737936] (imputed)	N
13	rs1182207	7	2763102	rs798544	2019-02-08	30595370	Kichaev G	2018-12-27	Am J Hum Genet	www.ncbi.nlm.nih.gov/pubmed/30595370	Leveraging Polygenic Functional Enrichment to Improve GWAS Power.	Heel bone mineral density	approximately 446,000 European ancestry individuals	NA	7p22.3		AMZ1			ENSG00000174945	NA	NA	rs798544-?	rs798544	0	798544	intron_variant	0	NR	1e-15	15		NA		NR [~ 8900000] (imputed)	N
13	rs1182207	7	2763102	rs798544	2008-07-01	18391951	Gudbjartsson DF	2008-04-06	Nat Genet	www.ncbi.nlm.nih.gov/pubmed/18391951	Many sequence variants affecting diversity of adult human height.	Height	30,968 European ancestry individuals	8,541 European ancestry individuals	7p22.3	GNA12	AMZ1			ENSG00000174945	NA	NA	rs798544-G	rs798544	0	798544	intron_variant	0	0.72	7e-15	14.1549		5.9	[6.03-8.77] % s.d. increase	Affymetrix, Illumina [up to 304226]	N
13	rs1182207	7	2763102	rs798544	2019-07-02	31217584	Wojcik GL	2019-06-19	Nature	www.ncbi.nlm.nih.gov/pubmed/31217584	Genetic analyses of diverse populations improves discovery for complex traits.	Height	17,286 African American individuals, 22,192 Hispanic/Latino individuals, 4,680 Asian ancestry individuals, 3,939 Native Hawaiian ancestry individuals, 647 Native American ancestry individuals, 1,052 individuals	NA	7p22.3	NR	AMZ1			ENSG00000174945	NA	NA	rs798544-?	rs798544	0	798544	intron_variant	0	NR	1e-12	12		0.0474686	[0.034-0.061] unit decrease	Illumina [34656550] (imputed)	N
13	rs1182207	7	2763102	rs798544	2018-10-18	30048462	Kim SK	2018-07-26	PLoS One	www.ncbi.nlm.nih.gov/pubmed/30048462	Identification of 613 new loci associated with heel bone mineral density and a polygenic risk score for bone mineral density, osteoporosis and fracture.	Heel bone mineral density	394,929 European ancestry individuals	NA	7p22.3		AMZ1			ENSG00000174945	NA	NA	rs798544-?	rs798544	0	798544	intron_variant	0	NR	2e-10	9.69897		0.0139664	[0.0096-0.0184] unit decrease	Affymetrix [20259828] (imputed)	N
13	rs1182207	7	2763102	rs798544	2022-08-05	35831902	Chiou JS	2022-07-13	BMC Med	www.ncbi.nlm.nih.gov/pubmed/35831902	Your height affects your health: genetic determinants and health-related outcomes in Taiwan.	Height	67,452 Han Chinese ancestry individuals	NA	7p22.3		AMZ1			ENSG00000174945	NA	NA	rs798544-C	rs798544	0	798544	intron_variant	0	NR	2e-10	9.69897		0.04	[0.028-0.052] unit increase	Affymetrix [NR] (imputed)	N
13	rs1182207	7	2767939	rs798533	2020-04-17	31669095	Zhu Z	2019-10-24	J Allergy Clin Immunol	www.ncbi.nlm.nih.gov/pubmed/31669095	Shared Genetic and Experimental Links between Obesity-Related Traits and Asthma Subtypes in UK Biobank.	Waist circumference adjusted for body mass index	457,690 European ancestry individuals	NA	7p22.3	NR	GNA12, AMZ1			ENSG00000146535, ENSG00000174945	NA	NA	rs798533-?	rs798533	0	798533	3_prime_UTR_variant	0	NR	3e-15	14.5229		NA		Affymetrix [~ 8270000] (imputed)	N
13	rs1182207	7	2768864	rs798532	2021-08-24	34021172	Christakoudi S	2021-05-21	Sci Rep	www.ncbi.nlm.nih.gov/pubmed/34021172	GWAS of allometric body-shape indices in UK Biobank identifies loci suggesting associations with morphogenesis, organogenesis, adrenal cell renewal and cancer.	Hip circumference adjusted for BMI	186,825 British ancestry men	NA	7p22.3	AMZ1, GNA12	GNA12, AMZ1			ENSG00000146535, ENSG00000174945	NA	NA	rs798532-T	rs798532	0	798532	3_prime_UTR_variant	0	NR	7e-12	11.1549		0.0234682	[0.017-0.03] unit increase	Affymetrix [323123] (imputed)	N
13	rs1182207	7	2772431	rs798528	2017-05-23	25673412	Shungin D	2015-02-12	Nature	www.ncbi.nlm.nih.gov/pubmed/25673412	New genetic loci link adipose and insulin biology to body fat distribution.	Hip circumference	up to 56,910 European ancestry men, up to 86,570 European ancestry women	up to 36,570 European ancestry men, 30,172 European ancestry women, 915 Filipino ancestry men, 735 Filipino ancestry women, 2,351 African American/Afro-Caribbean ancestry men, 6,258 African American/Afro-Caribbean ancestry women, 2,285 South Asian ancestry men, 506 South Asian ancestry women, 195 Seychellois ancestry men, 266 Seychellois ancestry women	7p22.3	GNA12	AMZ1, GNA12			ENSG00000174945, ENSG00000146535	NA	NA	rs798528-A	rs798528	0	798528	intron_variant	0	0.6847	9e-06	5.04576	(EA, men)	0.0234	[0.013-0.034] unit increase	Affymetrix, Illumina, Perlegen [up to 2542447] (imputed)	N
13	rs1182207	7	2772431	rs798528	2017-05-23	25673412	Shungin D	2015-02-12	Nature	www.ncbi.nlm.nih.gov/pubmed/25673412	New genetic loci link adipose and insulin biology to body fat distribution.	Hip circumference	up to 56,910 European ancestry men, up to 86,570 European ancestry women	up to 36,570 European ancestry men, 30,172 European ancestry women, 915 Filipino ancestry men, 735 Filipino ancestry women, 2,351 African American/Afro-Caribbean ancestry men, 6,258 African American/Afro-Caribbean ancestry women, 2,285 South Asian ancestry men, 506 South Asian ancestry women, 195 Seychellois ancestry men, 266 Seychellois ancestry women	7p22.3	GNA12	AMZ1, GNA12			ENSG00000174945, ENSG00000146535	NA	NA	rs798528-A	rs798528	0	798528	intron_variant	0	0.6847	2e-08	7.69897	(EA)	0.0212	[0.014-0.029] unit increase	Affymetrix, Illumina, Perlegen [up to 2542447] (imputed)	N
13	rs1182207	7	2775542	rs798526	2019-02-08	30595370	Kichaev G	2018-12-27	Am J Hum Genet	www.ncbi.nlm.nih.gov/pubmed/30595370	Leveraging Polygenic Functional Enrichment to Improve GWAS Power.	Lung function (FEV1/FVC)	approximately 370,000 European ancestry individuals	NA	7p22.3		GNA12, AMZ1			ENSG00000146535, ENSG00000174945	NA	NA	rs798526-?	rs798526	0	798526	intron_variant	0	NR	2e-16	15.699		NA		NR [~ 8900000] (imputed)	N
13	rs1182207	7	2775718	rs33932857	2019-07-17	28552196	Tachmazidou I	2017-06-01	Am J Hum Genet	www.ncbi.nlm.nih.gov/pubmed/28552196	Whole-Genome Sequencing Coupled to Imputation Discovers Genetic Signals for Anthropometric Traits.	Height	1,249 whole genome sequenced European ancestry individuals, 3,541 whole genome sequenced individuals, 46,910 European ancestry individuals, 471 Carlantino (founder/genetic isolate) individuals, 1,197 Friuli Venezia Giulia (founder/genetic isolate) individuals, 1,043 Mylopotamos (founder/genetic isolate) individuals, 933 Pomak (founder/genetic isolate) individuals, 1,785 Val Borbera (founder/genetic isolate) individuals	205,003 European ancestry individuals	7p22.3	AMZ1, GNA12	AMZ1, GNA12			ENSG00000174945, ENSG00000146535	NA	NA	rs33932857-A	rs33932857	0	33932857	intron_variant	0	0.3372	2e-07	6.69897		0.0348	[0.022-0.048] unit increase	Affymetrix, Illumina, Perlegen [15844966] (imputed)	N
13	rs1182207	7	2775825	rs208356	2021-08-24	34021172	Christakoudi S	2021-05-21	Sci Rep	www.ncbi.nlm.nih.gov/pubmed/34021172	GWAS of allometric body-shape indices in UK Biobank identifies loci suggesting associations with morphogenesis, organogenesis, adrenal cell renewal and cancer.	Waist circumference adjusted for body mass index	186,825 British ancestry men	NA	7p22.3	AMZ1, GNA12	AMZ1, GNA12			ENSG00000174945, ENSG00000146535	NA	NA	rs208356-T	rs208356	0	208356	intron_variant	0	NR	2e-08	7.69897		0.0190955	[0.012-0.026] unit increase	Affymetrix [321114] (imputed)	N
13	rs1182207	7	2775825	rs208356	2021-08-24	34021172	Christakoudi S	2021-05-21	Sci Rep	www.ncbi.nlm.nih.gov/pubmed/34021172	GWAS of allometric body-shape indices in UK Biobank identifies loci suggesting associations with morphogenesis, organogenesis, adrenal cell renewal and cancer.	Hip circumference adjusted for BMI	186,825 British ancestry men	NA	7p22.3	AMZ1, GNA12	AMZ1, GNA12			ENSG00000174945, ENSG00000146535	NA	NA	rs208356-T	rs208356	0	208356	intron_variant	0	NR	2e-17	16.699		0.0286821	[0.022-0.035] unit increase	Affymetrix [323123] (imputed)	N
13	rs1182207	7	2777825	rs798518	2022-11-23	35164939	van der Meer D	2022-02-11	Biol Psychiatry	www.ncbi.nlm.nih.gov/pubmed/35164939	Boosting Schizophrenia Genetics by Utilizing Genetic Overlap With Brain Morphology.	Brain morphology (MOSTest)	33,735 white British ancestry individuals	NA	7p22.3		AMZ1, GNA12			ENSG00000174945, ENSG00000146535	NA	NA	rs798518-?	rs798518	0	798518	intron_variant	0	NR	1e-23	23		NA		NR [9061072] (imputed)	N
13	rs1182207	7	2781249	rs3846991	2021-08-24	34021172	Christakoudi S	2021-05-21	Sci Rep	www.ncbi.nlm.nih.gov/pubmed/34021172	GWAS of allometric body-shape indices in UK Biobank identifies loci suggesting associations with morphogenesis, organogenesis, adrenal cell renewal and cancer.	Hip circumference adjusted for BMI	219,872 British ancestry women	NA	7p22.3	AMZ1, GNA12	GNA12, AMZ1			ENSG00000146535, ENSG00000174945	NA	NA	rs3846991-C	rs3846991	0	3846991	intron_variant	0	NR	4e-11	10.3979		0.0198792	[0.014-0.026] unit increase	Affymetrix [321016] (imputed)	N
13	rs1182207	7	2782493	rs798513	2021-12-14	34594039	Sakaue S	2021-09-30	Nat Genet	www.ncbi.nlm.nih.gov/pubmed/34594039	A cross-population atlas of genetic associations for 220 human phenotypes.	Hematocrit	350,475 European ancestry individuals, 153,015 East Asian ancestry individuals	NA	7p22.3		GNA12, AMZ1			ENSG00000146535, ENSG00000174945	NA	NA	rs798513-T	rs798513	0	798513	intron_variant	0	NR	5e-11	10.301		0.0113	[0.008-0.0146] unit increase	Affymetrix, Illumina [20538534] (imputed)	N
13	rs1182207	7	2783306	rs798511	2020-01-28	31676860	Zhao B	2019-11-01	Nat Genet	www.ncbi.nlm.nih.gov/pubmed/31676860	Genome-wide association analysis of 19,629 individuals identifies variants influencing regional brain volumes and refines their genetic co-architecture with cognitive and mental health traits.	Brain region volumes	19,629 British ancestry individuals	NA	7p22.3	NR	GNA12, AMZ1			ENSG00000146535, ENSG00000174945	NA	NA	rs798511-?	rs798511	0	798511	intron_variant	0	NR	6e-09	8.22185	(X4th ventricle)	NA		NR [9227495] (imputed)	N
13	rs1182207	7	2783338	rs798510	2020-10-23	32665545	van der Meer D	2020-07-14	Nat Commun	www.ncbi.nlm.nih.gov/pubmed/32665545	Understanding the genetic determinants of the brain with MOSTest.	Subcortical volume (MOSTest)	26,502 European ancestry individuals	NA	7p22.3	TNS1	GNA12, AMZ1			ENSG00000146535, ENSG00000174945	NA	NA	rs798510-?	rs798510	0	798510	intron_variant	0		1e-13	13		NA		NR [7428630] (imputed)	N
13	rs1182207	7	2783338	rs798510	2020-10-23	32665545	van der Meer D	2020-07-14	Nat Commun	www.ncbi.nlm.nih.gov/pubmed/32665545	Understanding the genetic determinants of the brain with MOSTest.	Brain morphology (min-P)	26,502 European ancestry individuals	NA	7p22.3	SIX3	GNA12, AMZ1			ENSG00000146535, ENSG00000174945	NA	NA	rs798510-?	rs798510	0	798510	intron_variant	0		4e-13	12.3979		NA		NR [7428630] (imputed)	N
13	rs1182207	7	2783338	rs798510	2020-10-23	32665545	van der Meer D	2020-07-14	Nat Commun	www.ncbi.nlm.nih.gov/pubmed/32665545	Understanding the genetic determinants of the brain with MOSTest.	Subcortical volume (min-P)	26,502 European ancestry individuals	NA	7p22.3	AL162431.1, STX6, MR1, IER5	GNA12, AMZ1			ENSG00000146535, ENSG00000174945	NA	NA	rs798510-?	rs798510	0	798510	intron_variant	0		1e-13	13		NA		NR [7428630] (imputed)	N
13	rs1182207	7	2783338	rs798510	2022-05-31	33875891	Smith SM	2021-04-19	Nat Neurosci	www.ncbi.nlm.nih.gov/pubmed/33875891	An expanded set of genome-wide association studies of brain imaging phenotypes in UK Biobank.	IDP dMRI ProbtrackX ISOVF ar r	20,859 British ancestry individuals	10,495 British ancestry individuals	7p22.3		GNA12, AMZ1			ENSG00000146535, ENSG00000174945	NA	NA	rs798510-T	rs798510	0	798510	intron_variant	0	0.3	1e-08	8		0.061	[0.039-0.083] unit decrease	Affymetrix [17103079] (imputed)	N
13	rs1182207	7	2783815	rs798508	2022-05-31	33875891	Smith SM	2021-04-19	Nat Neurosci	www.ncbi.nlm.nih.gov/pubmed/33875891	An expanded set of genome-wide association studies of brain imaging phenotypes in UK Biobank.	aseg rh volume Lateral-Ventricle	21,282 British ancestry individuals	10,686 British ancestry individuals	7p22.3		AMZ1, GNA12			ENSG00000174945, ENSG00000146535	NA	NA	rs798508-G	rs798508	0	798508	intron_variant	0	0.301	6e-12	11.2218		0.073	[0.051-0.095] unit increase	Affymetrix [17103079] (imputed)	N
13	rs1182207	7	2783815	rs798508	2022-05-31	33875891	Smith SM	2021-04-19	Nat Neurosci	www.ncbi.nlm.nih.gov/pubmed/33875891	An expanded set of genome-wide association studies of brain imaging phenotypes in UK Biobank.	aseg lh volume Lateral-Ventricle	21,282 British ancestry individuals	10,686 British ancestry individuals	7p22.3		AMZ1, GNA12			ENSG00000174945, ENSG00000146535	NA	NA	rs798508-G	rs798508	0	798508	intron_variant	0	0.301	7e-14	13.1549		0.079	[0.057-0.101] unit increase	Affymetrix [17103079] (imputed)	N
13	rs1182207	7	2783815	rs798508	2022-05-31	33875891	Smith SM	2021-04-19	Nat Neurosci	www.ncbi.nlm.nih.gov/pubmed/33875891	An expanded set of genome-wide association studies of brain imaging phenotypes in UK Biobank.	IDP T1 SIENAX CSF normalised volume	22,138 British ancestry individuals	11,086 British ancestry individuals	7p22.3		AMZ1, GNA12			ENSG00000174945, ENSG00000146535	NA	NA	rs798508-G	rs798508	0	798508	intron_variant	0	0.301	4e-13	12.3979		0.075	[0.055-0.095] unit increase	Affymetrix [17103079] (imputed)	N
13	rs1182207	7	2783815	rs798508	2022-05-31	33875891	Smith SM	2021-04-19	Nat Neurosci	www.ncbi.nlm.nih.gov/pubmed/33875891	An expanded set of genome-wide association studies of brain imaging phenotypes in UK Biobank.	IDP T1 SIENAX CSF unnormalised volume	22,138 British ancestry individuals	11,086 British ancestry individuals	7p22.3		AMZ1, GNA12			ENSG00000174945, ENSG00000146535	NA	NA	rs798508-G	rs798508	0	798508	intron_variant	0	0.301	5e-13	12.301		0.075	[0.055-0.095] unit increase	Affymetrix [17103079] (imputed)	N
13	rs1182207	7	2783815	rs798508	2022-05-31	33875891	Smith SM	2021-04-19	Nat Neurosci	www.ncbi.nlm.nih.gov/pubmed/33875891	An expanded set of genome-wide association studies of brain imaging phenotypes in UK Biobank.	aseg global volume VentricleChoroid	21,282 British ancestry individuals	10,686 British ancestry individuals	7p22.3		AMZ1, GNA12			ENSG00000174945, ENSG00000146535	NA	NA	rs798508-G	rs798508	0	798508	intron_variant	0	0.301	1e-13	13		0.079	[0.057-0.101] unit increase	Affymetrix [17103079] (imputed)	N
13	rs1182207	7	2783815	rs798508	2022-05-31	33875891	Smith SM	2021-04-19	Nat Neurosci	www.ncbi.nlm.nih.gov/pubmed/33875891	An expanded set of genome-wide association studies of brain imaging phenotypes in UK Biobank.	IDP dMRI TBSS OD Body of corpus callosum	20,859 British ancestry individuals	10,496 British ancestry individuals	7p22.3		AMZ1, GNA12			ENSG00000174945, ENSG00000146535	NA	NA	rs798508-G	rs798508	0	798508	intron_variant	0	0.301	5e-13	12.301		0.077	[0.055-0.099] unit increase	Affymetrix [17103079] (imputed)	N
13	rs1182207	7	2788912	rs798506	2021-07-07	34006833	Elvsashagen T	2021-05-18	Nat Commun	www.ncbi.nlm.nih.gov/pubmed/34006833	The genetic architecture of the human thalamus and its overlap with ten common brain disorders.	Medial thalamic nuclei volume	30,114 white British ancestry individuals		7p22.3	AMZ1, GNA12	GNA12, AMZ1			ENSG00000146535, ENSG00000174945	NA	NA	rs798506-C	rs798506	0	798506	intron_variant	0	0.2923	5e-09	8.30103		0.0526261	[0.035-0.07] unit decrease	Affymetrix [8165723] (imputed)	N
13	rs1182207	7	2789704	rs798503	2020-09-21	32888493	Chen MH	2020-09-01	Cell	www.ncbi.nlm.nih.gov/pubmed/32888493	Trans-ethnic and Ancestry-Specific Blood-Cell Genetics in 746,667 Individuals from 5 Global Populations.	Hemoglobin concentration	746,431 African American or Afro-Caribbean, African ancestry, European ancestry, East Asian ancestry, Hispanic or Latin American and South Asian ancestry individuals	NA	7p22.3	NR	GNA12, AMZ1			ENSG00000146535, ENSG00000174945	NA	NA	rs798503-A	rs798503	0	798503	intron_variant	0	0.405318	3e-10	9.52288		NA		Affymetrix, Illumina [24653286] (imputed)	N
13	rs1182207	7	2789704	rs798503	2021-12-14	34594039	Sakaue S	2021-09-30	Nat Genet	www.ncbi.nlm.nih.gov/pubmed/34594039	A cross-population atlas of genetic associations for 220 human phenotypes.	Hemoglobin	350,474 European ancestry individuals, 152,447 East Asian ancestry individuals	NA	7p22.3		GNA12, AMZ1			ENSG00000146535, ENSG00000174945	NA	NA	rs798503-A	rs798503	0	798503	intron_variant	0	NR	1e-09	9		0.01	[0.0069-0.0131] unit increase	Affymetrix, Illumina [20538521] (imputed)	N
13	rs1182207	7	2789880	rs798502	2017-08-10	28443625	Justice AE	2017-04-26	Nat Commun	www.ncbi.nlm.nih.gov/pubmed/28443625	Genome-wide meta-analysis of 241,258 adults accounting for smoking behaviour identifies novel loci for obesity traits.	Waist circumference adjusted for BMI (adjusted for smoking behaviour)	97,400 European ancestry women, 63,892 European ancestry men, 5,829 European ancestry individuals, 10,500 African American/Afro-Caribbean ancestry women, 2,706 African American/Afro-Caribbean ancestry men, 1,030 Indian Asian ancestry women, 7,648 Indian Asian ancestry men, 1,793 Filipino ancestry women, 2,944 Hispanic/Latino ancestry women, 1,764 Hispanic/Latino ancestry men	21,496 European ancestry women, 24,385 European ancestry men, 118,364 European ancestry individuals, 2,326 African American/Afro-Caribbean ancestry women, 855 African American/Afro-Caribbean ancestry men	7p22.3	GNA12	GNA12, AMZ1			ENSG00000146535, ENSG00000174945	NA	NA	rs798502-A	rs798502	0	798502	intron_variant	0	0.7108	2e-07	6.69897	(men)	0.0298	[0.019-0.041] unit increase	Affymetrix, Illumina, Perlegen [up to 2800000] (imputed)	N
13	rs1182207	7	2789880	rs798502	2017-08-10	28443625	Justice AE	2017-04-26	Nat Commun	www.ncbi.nlm.nih.gov/pubmed/28443625	Genome-wide meta-analysis of 241,258 adults accounting for smoking behaviour identifies novel loci for obesity traits.	Waist circumference adjusted for BMI (joint analysis main effects and smoking interaction)	97,400 European ancestry women, 63,892 European ancestry men, 5,829 European ancestry individuals, 10,500 African American/Afro-Caribbean ancestry women, 2,706 African American/Afro-Caribbean ancestry men, 1,030 Indian Asian ancestry women, 7,648 Indian Asian ancestry men, 1,793 Filipino ancestry women, 2,944 Hispanic/Latino ancestry women, 1,764 Hispanic/Latino ancestry men	21,496 European ancestry women, 24,385 European ancestry men, 118,364 European ancestry individuals, 2,326 African American/Afro-Caribbean ancestry women, 855 African American/Afro-Caribbean ancestry men	7p22.3	GNA12	GNA12, AMZ1			ENSG00000146535, ENSG00000174945	NA	NA	rs798502-A	rs798502	0	798502	intron_variant	0	0.7108	1e-06	6	(men)	NA		Affymetrix, Illumina, Perlegen [up to 2800000] (imputed)	N
13	rs1182207	7	2789880	rs798502	2017-08-10	28443625	Justice AE	2017-04-26	Nat Commun	www.ncbi.nlm.nih.gov/pubmed/28443625	Genome-wide meta-analysis of 241,258 adults accounting for smoking behaviour identifies novel loci for obesity traits.	Waist circumference adjusted for BMI (joint analysis main effects and smoking interaction)	97,400 European ancestry women, 63,892 European ancestry men, 5,829 European ancestry individuals, 10,500 African American/Afro-Caribbean ancestry women, 2,706 African American/Afro-Caribbean ancestry men, 1,030 Indian Asian ancestry women, 7,648 Indian Asian ancestry men, 1,793 Filipino ancestry women, 2,944 Hispanic/Latino ancestry women, 1,764 Hispanic/Latino ancestry men	21,496 European ancestry women, 24,385 European ancestry men, 118,364 European ancestry individuals, 2,326 African American/Afro-Caribbean ancestry women, 855 African American/Afro-Caribbean ancestry men	7p22.3	GNA12	GNA12, AMZ1			ENSG00000146535, ENSG00000174945	NA	NA	rs798502-A	rs798502	0	798502	intron_variant	0	0.7108	6e-06	5.22185		NA		Affymetrix, Illumina, Perlegen [up to 2800000] (imputed)	N
13	rs1182207	7	2789880	rs798502	2017-05-23	25673412	Shungin D	2015-02-12	Nature	www.ncbi.nlm.nih.gov/pubmed/25673412	New genetic loci link adipose and insulin biology to body fat distribution.	Waist circumference adjusted for body mass index	up to 56,910 European ancestry men, up to 86,570 European ancestry women	up to 36,570 European ancestry men, 30,172 European ancestry women, 915 Filipino ancestry men, 735 Filipino ancestry women, 2,351 African American/Afro-Caribbean ancestry men, 6,258 African American/Afro-Caribbean ancestry women, 2,285 South Asian ancestry men, 506 South Asian ancestry women, 195 Seychellois ancestry men, 266 Seychellois ancestry women	7p22.3	GNA12	GNA12, AMZ1			ENSG00000146535, ENSG00000174945	NA	NA	rs798502-A	rs798502	0	798502	intron_variant	0	0.6955	1e-10	10	(EA, men)	0.0331	[0.023-0.043] unit increase	Affymetrix, Illumina, Perlegen [up to 2542447] (imputed)	N
13	rs1182207	7	2789880	rs798502	2017-05-23	25673412	Shungin D	2015-02-12	Nature	www.ncbi.nlm.nih.gov/pubmed/25673412	New genetic loci link adipose and insulin biology to body fat distribution.	Waist circumference adjusted for body mass index	up to 56,910 European ancestry men, up to 86,570 European ancestry women	up to 36,570 European ancestry men, 30,172 European ancestry women, 915 Filipino ancestry men, 735 Filipino ancestry women, 2,351 African American/Afro-Caribbean ancestry men, 6,258 African American/Afro-Caribbean ancestry women, 2,285 South Asian ancestry men, 506 South Asian ancestry women, 195 Seychellois ancestry men, 266 Seychellois ancestry women	7p22.3	GNA12	GNA12, AMZ1			ENSG00000146535, ENSG00000174945	NA	NA	rs798502-A	rs798502	0	798502	intron_variant	0	0.6955	3e-11	10.5229	(EA)	0.0243	[0.017-0.032] unit increase	Affymetrix, Illumina, Perlegen [up to 2542447] (imputed)	N
13	rs1182207	7	2789880	rs798502	2017-06-02	28067908	de Lange KM	2017-01-09	Nat Genet	www.ncbi.nlm.nih.gov/pubmed/28067908	Genome-wide association study implicates immune activation of multiple integrin genes in inflammatory bowel disease.	Ulcerative colitis	12,366 European and unknown ancestry cases, 33,609 European and unknown ancestry controls	NA	7p22.3	AMZ1, GNA12	GNA12, AMZ1			ENSG00000146535, ENSG00000174945	NA	NA	rs798502-?	rs798502	0	798502	intron_variant	0		4e-11	10.3979		NA		Illumina [9578670] (imputed)	N
13	rs1182207	7	2789880	rs798502	2017-06-02	28067908	de Lange KM	2017-01-09	Nat Genet	www.ncbi.nlm.nih.gov/pubmed/28067908	Genome-wide association study implicates immune activation of multiple integrin genes in inflammatory bowel disease.	Inflammatory bowel disease	25,042 European and unknown ancestry cases, 34,915 European and unknown ancestry controls	NA	7p22.3	AMZ1, GNA12	GNA12, AMZ1			ENSG00000146535, ENSG00000174945	NA	NA	rs798502-?	rs798502	0	798502	intron_variant	0		2e-07	6.69897		NA		Illumina [9725440] (imputed)	N
13	rs1182207	7	2789880	rs798502	2017-08-10	28443625	Justice AE	2017-04-26	Nat Commun	www.ncbi.nlm.nih.gov/pubmed/28443625	Genome-wide meta-analysis of 241,258 adults accounting for smoking behaviour identifies novel loci for obesity traits.	Waist circumference adjusted for BMI in non-smokers	77,113 European ancestry women, 47,319 European ancestry men, 4,856 European ancestry individuals, 8,799 African American/Afro-Caribbean ancestry women, 1,803 African American/Afro-Caribbean ancestry men, 1,020 Indian Asian ancestry women, 6,691 Indian Asian ancestry men, 1,526 Filipino ancestry women, 2,469 Hispanic/Latino ancestry women, 1,318 Hispanic/Latino ancestry men	16,011 European ancestry women, 17,912 European ancestry men, 105,218 European ancestry individuals, 2,073 African American/Afro-Caribbean ancestry women, 647 African American/Afro-Caribbean ancestry men	7p22.3	GNA12	GNA12, AMZ1			ENSG00000146535, ENSG00000174945	NA	NA	rs798502-A	rs798502	0	798502	intron_variant	0	0.7108	3e-06	5.52288	(men)	0.0309	[0.018-0.044] unit increase	Affymetrix, Illumina, Perlegen [up to 2800000] (imputed)	N
13	rs1182207	7	2789880	rs798502	2013-02-12	23128233	Jostins L	2012-11-01	Nature	www.ncbi.nlm.nih.gov/pubmed/23128233	Host-microbe interactions have shaped the genetic architecture of inflammatory bowel disease.	Ulcerative colitis	Up to 12,924 European ancestry cases, up to 21,442 European ancestry controls	Up to 25,683 European ancestry cases, up to 17,015 European ancestry controls	7p22.3	GNA12, CARD11, TTYH3	GNA12, AMZ1			ENSG00000146535, ENSG00000174945	NA	NA	rs798502-A	rs798502	0	798502	intron_variant	0	0.709	6e-17	16.2218		1.127	[1.084-1.171]	Affymetrix, Illumina [1230000] (imputed)	N
13	rs1182207	7	2789880	rs798502	2011-03-29	21297633	Anderson CA	2011-02-06	Nat Genet	www.ncbi.nlm.nih.gov/pubmed/21297633	Meta-analysis identifies 29 additional ulcerative colitis risk loci, increasing the number of confirmed associations to 47.	Ulcerative colitis	6,687 European ancestry cases, 19,718 European ancestry controls	9,628 European ancestry cases, 12,917 European ancestry controls	7p22.3	GNA12	GNA12, AMZ1			ENSG00000146535, ENSG00000174945	NA	NA	rs798502-A	rs798502	0	798502	intron_variant	0	0.71	3e-15	14.5229		1.13	[1.08-1.18]	Affymetrix, Illumina [~ 1100000] (imputed)	N
13	rs1182207	7	2795882	rs798498	2020-01-27	31681408	Yang XL	2019-10-11	Front Genet	www.ncbi.nlm.nih.gov/pubmed/31681408	Three Novel Loci for Infant Head Circumference Identified by a Joint Association Analysis.	Birth weight (MTAG)	up to 182,902 European ancestry individuals	NA	7p22.3	NR	GNA12, AMZ1			ENSG00000146535, ENSG00000174945	NA	NA	rs798498-T	rs798498	0	798498	intron_variant	0	0.69	3e-08	7.52288		0.0228405	[0.015-0.031] unit increase	NR [1977400] (imputed)	N
13	rs1182207	7	2795957	rs798497	2015-09-24	25282103	Wood AR	2014-10-05	Nat Genet	www.ncbi.nlm.nih.gov/pubmed/25282103	Defining the role of common variation in the genomic and biological architecture of adult human height.	Height	253,288 European ancestry individuals	80,067 European ancestry individuals	7p22.3	GNA12	AMZ1, GNA12			ENSG00000174945, ENSG00000146535	NA	NA	rs798497-A	rs798497	0	798497	intron_variant	0	0.698	2e-71	70.699		0.057	[0.051-0.063] unit increase	Affymetrix, Illumina, Perlegen [2550858] (imputed)	N
13	rs1182207	7	2795957	rs798497	2017-05-23	25673412	Shungin D	2015-02-12	Nature	www.ncbi.nlm.nih.gov/pubmed/25673412	New genetic loci link adipose and insulin biology to body fat distribution.	Hip circumference adjusted for BMI	up to 56,910 European ancestry men, up to 86,570 European ancestry women	up to 36,570 European ancestry men, 30,172 European ancestry women, 915 Filipino ancestry men, 735 Filipino ancestry women, 2,351 African American/Afro-Caribbean ancestry men, 6,258 African American/Afro-Caribbean ancestry women, 2,285 South Asian ancestry men, 506 South Asian ancestry women, 195 Seychellois ancestry men, 266 Seychellois ancestry women	7p22.3	GNA12	AMZ1, GNA12			ENSG00000174945, ENSG00000146535	NA	NA	rs798497-A	rs798497	0	798497	intron_variant	0	0.6907	1e-10	10	(EA, women)	0.0316	[0.022-0.041] unit increase	Affymetrix, Illumina, Perlegen [up to 2542447] (imputed)	N
13	rs1182207	7	2795957	rs798497	2017-05-23	25673412	Shungin D	2015-02-12	Nature	www.ncbi.nlm.nih.gov/pubmed/25673412	New genetic loci link adipose and insulin biology to body fat distribution.	Hip circumference adjusted for BMI	up to 56,910 European ancestry men, up to 86,570 European ancestry women	up to 36,570 European ancestry men, 30,172 European ancestry women, 915 Filipino ancestry men, 735 Filipino ancestry women, 2,351 African American/Afro-Caribbean ancestry men, 6,258 African American/Afro-Caribbean ancestry women, 2,285 South Asian ancestry men, 506 South Asian ancestry women, 195 Seychellois ancestry men, 266 Seychellois ancestry women	7p22.3	GNA12	AMZ1, GNA12			ENSG00000174945, ENSG00000146535	NA	NA	rs798497-A	rs798497	0	798497	intron_variant	0	0.6907	4e-20	19.3979	(EA)	0.0354	[0.028-0.043] unit increase	Affymetrix, Illumina, Perlegen [up to 2542447] (imputed)	N
13	rs1182207	7	2795957	rs798497	2017-05-23	25673412	Shungin D	2015-02-12	Nature	www.ncbi.nlm.nih.gov/pubmed/25673412	New genetic loci link adipose and insulin biology to body fat distribution.	Hip circumference adjusted for BMI	up to 56,910 European ancestry men, up to 86,570 European ancestry women	up to 36,570 European ancestry men, 30,172 European ancestry women, 915 Filipino ancestry men, 735 Filipino ancestry women, 2,351 African American/Afro-Caribbean ancestry men, 6,258 African American/Afro-Caribbean ancestry women, 2,285 South Asian ancestry men, 506 South Asian ancestry women, 195 Seychellois ancestry men, 266 Seychellois ancestry women	7p22.3	GNA12	AMZ1, GNA12			ENSG00000174945, ENSG00000146535	NA	NA	rs798497-A	rs798497	0	798497	intron_variant	0	0.6907	7e-13	12.1549	(EA,men)	0.0395	[0.029-0.05] unit increase	Affymetrix, Illumina, Perlegen [up to 2542447] (imputed)	N
13	rs1182207	7	2795957	rs798497	2020-10-23	32665545	van der Meer D	2020-07-14	Nat Commun	www.ncbi.nlm.nih.gov/pubmed/32665545	Understanding the genetic determinants of the brain with MOSTest.	Brain morphology (MOSTest)	26,502 European ancestry individuals	NA	7p22.3	AMZ1, GNA12	AMZ1, GNA12			ENSG00000174945, ENSG00000146535	NA	NA	rs798497-?	rs798497	0	798497	intron_variant	0		1e-17	17		NA		NR [7428630] (imputed)	N
13	rs1182207	7	2795957	rs798497	2010-03-25	20189936	Okada Y	2010-02-26	Hum Mol Genet	www.ncbi.nlm.nih.gov/pubmed/20189936	A genome-wide association study in 19 633 Japanese subjects identified LHX3-QSOX2 and IGF1 as adult height loci.	Height	19,633 Japanese ancestry individuals	NA	7p22.3	GNA12	AMZ1, GNA12			ENSG00000174945, ENSG00000146535	NA	NA	rs798497-G	rs798497	0	798497	intron_variant	0	0.27	7e-07	6.1549		0.06	[0.04-0.08] cm decrease	Illumina [420885]	N
13	rs1182207	7	2795957	rs798497	2019-07-02	31217584	Wojcik GL	2019-06-19	Nature	www.ncbi.nlm.nih.gov/pubmed/31217584	Genetic analyses of diverse populations improves discovery for complex traits.	Height	17,286 African American individuals, 22,192 Hispanic/Latino individuals, 4,680 Asian ancestry individuals, 3,939 Native Hawaiian ancestry individuals, 647 Native American ancestry individuals, 1,052 individuals	NA	7p22.3	NR	AMZ1, GNA12			ENSG00000174945, ENSG00000146535	NA	NA	rs798497-?	rs798497	0	798497	intron_variant	0	NR	1e-12	12		0.0476157	[0.034-0.061] unit decrease	Illumina [34656550] (imputed)	N
13	rs1182207	7	2795957	rs798497	2020-02-05	31666681	Zhao B	2019-10-30	Mol Psychiatry	www.ncbi.nlm.nih.gov/pubmed/31666681	Large-scale GWAS reveals genetic architecture of brain white matter microstructure and genetic overlap with cognitive and mental health traits (n = 17,706).	White matter microstructure (mode of anisotropy)	17,706 European ancestry individuals	NA	7p22.3	NR	AMZ1, GNA12			ENSG00000174945, ENSG00000146535	NA	NA	rs798497-?	rs798497	0	798497	intron_variant	0		2e-11	10.699	(Retrolenticular part of internal capsule)	NA		NR [8955960] (imputed)	N
13	rs1182207	7	2795957	rs798497	2022-04-26	35399580	Fernandez-Rhodes L	2022-03-11	HGG Adv	www.ncbi.nlm.nih.gov/pubmed/35399580	Ancestral diversity improves discovery and fine-mapping of genetic loci for anthropometric traits-The Hispanic/Latino Anthropometry Consortium.	Height	59,771 Hispanic or Latin American individuals	8,110 Hispanic or Latin American individuals	7p22.3		AMZ1, GNA12			ENSG00000174945, ENSG00000146535	NA	NA	rs798497-A	rs798497	0	798497	intron_variant	0	0.7213	8e-12	11.0969		0.0408	[0.029-0.053] unit increase	Affymetrix, Illumina [8927938] (imputed)	N
13	rs1182207	7	2796763	rs798496	2021-08-24	34021172	Christakoudi S	2021-05-21	Sci Rep	www.ncbi.nlm.nih.gov/pubmed/34021172	GWAS of allometric body-shape indices in UK Biobank identifies loci suggesting associations with morphogenesis, organogenesis, adrenal cell renewal and cancer.	Hip circumference adjusted for BMI	219,872 British ancestry women	NA	7p22.3	AMZ1, GNA12	AMZ1, GNA12			ENSG00000174945, ENSG00000146535	NA	NA	rs798496-T	rs798496	0	798496	intron_variant	0	NR	8e-39	38.0969		0.0399371	[0.034-0.046] unit decrease	Affymetrix [321016] (imputed)	N
13	rs1182207	7	2797267	rs798495	2020-10-23	32665545	van der Meer D	2020-07-14	Nat Commun	www.ncbi.nlm.nih.gov/pubmed/32665545	Understanding the genetic determinants of the brain with MOSTest.	Cortical thickness (MOSTest)	26,502 European ancestry individuals	NA	7p22.3	SLC45A3, NUCKS1, AC119673.1, RAB7L1, SLC41A1, PM20D1	AMZ1, GNA12			ENSG00000174945, ENSG00000146535	NA	NA	rs798495-?	rs798495	0	798495	intron_variant	0		5e-12	11.301		NA		NR [7428630] (imputed)	N
13	rs1182207	7	2799686	rs208346	2017-03-20	27629369	Gao J	2016-09-15	Neuropsychopharmacology	www.ncbi.nlm.nih.gov/pubmed/27629369	Genome-Wide Association Study of Loneliness Demonstrates a Role for Common Variation.	Loneliness (linear analysis)	8,490 European ancestry individuals, 1,228 African American individuals, 867 Hispanic American individuals, 175 individuals	NA	7p22.3	GNA12	AMZ1, GNA12			ENSG00000174945, ENSG00000146535	NA	NA	rs208346-?	rs208346	0	208346	intron_variant	0		7e-06	5.1549	(EA)	0.115	[0.065-0.165] unit decrease	Illumina [7205781] (imputed)	N
13	rs1182207	7	2799686	rs208346	2020-02-05	31666681	Zhao B	2019-10-30	Mol Psychiatry	www.ncbi.nlm.nih.gov/pubmed/31666681	Large-scale GWAS reveals genetic architecture of brain white matter microstructure and genetic overlap with cognitive and mental health traits (n = 17,706).	White matter microstructure (mode of anisotropy)	17,706 European ancestry individuals	NA	7p22.3	NR	AMZ1, GNA12			ENSG00000174945, ENSG00000146535	NA	NA	rs208346-?	rs208346	0	208346	intron_variant	0		2e-09	8.69897	(Body of corpus callosum)	NA		NR [8955960] (imputed)	N
13	rs1182207	7	2799686	rs208346	2021-08-24	34021172	Christakoudi S	2021-05-21	Sci Rep	www.ncbi.nlm.nih.gov/pubmed/34021172	GWAS of allometric body-shape indices in UK Biobank identifies loci suggesting associations with morphogenesis, organogenesis, adrenal cell renewal and cancer.	Waist circumference adjusted for body mass index	186,825 British ancestry men	NA	7p22.3	AMZ1, GNA12	AMZ1, GNA12			ENSG00000174945, ENSG00000146535	NA	NA	rs208346-T	rs208346	0	208346	intron_variant	0	NR	1e-11	11		0.0214496	[0.015-0.028] unit increase	Affymetrix [321114] (imputed)	N
13	rs1182207	7	2799686	rs208346	2021-08-24	34021172	Christakoudi S	2021-05-21	Sci Rep	www.ncbi.nlm.nih.gov/pubmed/34021172	GWAS of allometric body-shape indices in UK Biobank identifies loci suggesting associations with morphogenesis, organogenesis, adrenal cell renewal and cancer.	Waist circumference adjusted for body mass index	219,872 British ancestry women	NA	7p22.3	AMZ1, GNA12	AMZ1, GNA12			ENSG00000174945, ENSG00000146535	NA	NA	rs208346-T	rs208346	0	208346	intron_variant	0	NR	3e-09	8.52288		0.0172662	[0.012-0.023] unit increase	Affymetrix [321114] (imputed)	N
13	rs1182207	7	2799686	rs208346	2021-08-24	34021172	Christakoudi S	2021-05-21	Sci Rep	www.ncbi.nlm.nih.gov/pubmed/34021172	GWAS of allometric body-shape indices in UK Biobank identifies loci suggesting associations with morphogenesis, organogenesis, adrenal cell renewal and cancer.	Hip circumference adjusted for BMI	219,872 British ancestry women	NA	7p22.3	AMZ1, GNA12	AMZ1, GNA12			ENSG00000174945, ENSG00000146535	NA	NA	rs208346-T	rs208346	0	208346	intron_variant	0	NR	4e-14	13.3979		0.02178	[0.016-0.027] unit increase	Affymetrix [321016] (imputed)	N
13	rs1182207	7	2799686	rs208346	2021-08-24	34021172	Christakoudi S	2021-05-21	Sci Rep	www.ncbi.nlm.nih.gov/pubmed/34021172	GWAS of allometric body-shape indices in UK Biobank identifies loci suggesting associations with morphogenesis, organogenesis, adrenal cell renewal and cancer.	Hip circumference adjusted for BMI	186,825 British ancestry men	NA	7p22.3	AMZ1, GNA12	AMZ1, GNA12			ENSG00000174945, ENSG00000146535	NA	NA	rs208346-T	rs208346	0	208346	intron_variant	0	NR	3e-14	13.5229		0.0238785	[0.018-0.03] unit increase	Affymetrix [323123] (imputed)	N
13	rs1182207	7	2800521	rs798491	2019-03-13	30664634	Rask-Andersen M	2019-01-21	Nat Commun	www.ncbi.nlm.nih.gov/pubmed/30664634	Genome-wide association study of body fat distribution identifies adiposity loci and sex-specific genetic effects.	Body fat distribution (leg fat ratio)	55,006 British ancestry males, 61,132 British ancestry females	112,425 British ancestry males, 133,936 British ancestry females	7p22.3	AMZ1, GNA12	AMZ1, GNA12			ENSG00000174945, ENSG00000146535	NA	NA	rs798491-G	rs798491	0	798491	intron_variant	0	0.291624	4e-37	36.3979	(females)	0.0438	NR unit increase (replication)	Affymetrix [25472837] (imputed)	N
13	rs1182207	7	2800521	rs798491	2019-03-13	30664634	Rask-Andersen M	2019-01-21	Nat Commun	www.ncbi.nlm.nih.gov/pubmed/30664634	Genome-wide association study of body fat distribution identifies adiposity loci and sex-specific genetic effects.	Body fat distribution (leg fat ratio)	55,006 British ancestry males, 61,132 British ancestry females	112,425 British ancestry males, 133,936 British ancestry females	7p22.3	AMZ1, GNA12	AMZ1, GNA12			ENSG00000174945, ENSG00000146535	NA	NA	rs798491-G	rs798491	0	798491	intron_variant	0	0.291624	1e-08	8	(males)	0.02099	NR unit increase (replication)	Affymetrix [25472837] (imputed)	N
13	rs1182207	7	2800521	rs798491	2019-03-13	30664634	Rask-Andersen M	2019-01-21	Nat Commun	www.ncbi.nlm.nih.gov/pubmed/30664634	Genome-wide association study of body fat distribution identifies adiposity loci and sex-specific genetic effects.	Body fat distribution (leg fat ratio)	55,006 British ancestry males, 61,132 British ancestry females	112,425 British ancestry males, 133,936 British ancestry females	7p22.3	AMZ1, GNA12	AMZ1, GNA12			ENSG00000174945, ENSG00000146535	NA	NA	rs798491-G	rs798491	0	798491	intron_variant	0	0.291624	3e-40	39.5229		0.03362	NR unit increase (replication)	Affymetrix [25472837] (imputed)	N
13	rs1182207	7	2800521	rs798491	2019-03-13	30664634	Rask-Andersen M	2019-01-21	Nat Commun	www.ncbi.nlm.nih.gov/pubmed/30664634	Genome-wide association study of body fat distribution identifies adiposity loci and sex-specific genetic effects.	Body fat distribution (trunk fat ratio)	55,006 British ancestry males, 61,132 British ancestry females	112,425 British ancestry males, 133,936 British ancestry females	7p22.3	AMZ1, GNA12	AMZ1, GNA12			ENSG00000174945, ENSG00000146535	NA	NA	rs798491-G	rs798491	0	798491	intron_variant	0	0.291624	1e-38	38		0.03345	NR unit decrease (replication)	Affymetrix [25472837] (imputed)	N
13	rs1182207	7	2800521	rs798491	2019-03-13	30664634	Rask-Andersen M	2019-01-21	Nat Commun	www.ncbi.nlm.nih.gov/pubmed/30664634	Genome-wide association study of body fat distribution identifies adiposity loci and sex-specific genetic effects.	Body fat distribution (trunk fat ratio)	55,006 British ancestry males, 61,132 British ancestry females	112,425 British ancestry males, 133,936 British ancestry females	7p22.3	AMZ1, GNA12	AMZ1, GNA12			ENSG00000174945, ENSG00000146535	NA	NA	rs798491-G	rs798491	0	798491	intron_variant	0	0.291624	3e-43	42.5229	(females)	0.04779	NR unit decrease (replication)	Affymetrix [25472837] (imputed)	N
13	rs1182207	7	2800521	rs798491	2019-05-21	30595370	Kichaev G	2018-12-27	Am J Hum Genet	www.ncbi.nlm.nih.gov/pubmed/30595370	Leveraging Polygenic Functional Enrichment to Improve GWAS Power.	Height	approximately 458,000 European ancestry individuals	NA	7p22.3		AMZ1, GNA12			ENSG00000174945, ENSG00000146535	NA	NA	rs798491-?	rs798491	0	798491	intron_variant	0	NR	2e-241	240.699		NA		NR [~ 8900000] (imputed)	N
13	rs1182207	7	2800521	rs798491	2022-08-05	35831902	Chiou JS	2022-07-13	BMC Med	www.ncbi.nlm.nih.gov/pubmed/35831902	Your height affects your health: genetic determinants and health-related outcomes in Taiwan.	Height	67,452 Han Chinese ancestry individuals	NA	7p22.3		AMZ1, GNA12			ENSG00000174945, ENSG00000146535	NA	NA	rs798491-A	rs798491	0	798491	intron_variant	0	NR	9e-11	10.0458		0.04	[0.028-0.052] unit increase	Affymetrix [NR] (imputed)	N
13	rs1182207	7	2801542	rs798490	2022-04-26	35399580	Fernandez-Rhodes L	2022-03-11	HGG Adv	www.ncbi.nlm.nih.gov/pubmed/35399580	Ancestral diversity improves discovery and fine-mapping of genetic loci for anthropometric traits-The Hispanic/Latino Anthropometry Consortium.	Height	59,771 Hispanic or Latin American individuals	8,110 Hispanic or Latin American individuals	7p22.3		GNA12, AMZ1			ENSG00000146535, ENSG00000174945	NA	NA	rs798490-A	rs798490	0	798490	intron_variant	0	0.2736	6e-13	12.2218		0.0436	[0.032-0.056] unit decrease	Affymetrix, Illumina [8927938] (imputed)	N
13	rs1182207	7	2801542	rs798490	2021-12-14	34594039	Sakaue S	2021-09-30	Nat Genet	www.ncbi.nlm.nih.gov/pubmed/34594039	A cross-population atlas of genetic associations for 220 human phenotypes.	Height	360,388 European ancestry individuals, 165,056 East Asian ancestry individuals	NA	7p22.3		GNA12, AMZ1			ENSG00000146535, ENSG00000174945	NA	NA	rs798490-A	rs798490	0	798490	intron_variant	0	NR	1e-168	168		0.0391	[0.036-0.042] unit decrease	Affymetrix, Illumina [20538915] (imputed)	N
13	rs1182207	7	2801803	rs798489	2018-01-15	27680694	Horikoshi M	2016-10-13	Nature	www.ncbi.nlm.nih.gov/pubmed/27680694	Genome-wide associations for birth weight and correlations with adult disease.	Birth weight	133,903 European ancestry individuals, 6,635 African American individuals, 420 Turkish ancestry individuals, 365 Moroccan ancestry individuals, 395 Surinamese ancestry individuals, 840 Chinese ancestry individuals.	9,799 European ancestry individuals, 1,449 Filipino ancestry individuals.	7p22.3	GNA12	AMZ1, GNA12			ENSG00000174945, ENSG00000146535	NA	NA	rs798489-C	rs798489	0	798489	splice_donor_variant	0	0.73	5e-09	8.30103		0.024	[0.016-0.032] unit increase	Affymetrix, Illumina [at least 22434434] (imputed)	N
13	rs1182207	7	2801803	rs798489	2017-08-18	28448500	Graff M	2017-04-27	PLoS Genet	www.ncbi.nlm.nih.gov/pubmed/28448500	Genome-wide physical activity interactions in adiposity - A meta-analysis of 200,452 adults.	Waist circumference adjusted for body mass index	2,518 African American women, 85,730 European ancestry women, 1,773 Filipino ancestry women, 1,030 Indian ancestry women, 1,457 African American men, 54,792 European ancestry men, 7,648 Indian ancestry men, 5,527 European ancestry individuals	6,244 African American women, 17,531 European ancestry women, 329 African American men, 19,956 European ancestry men	7p22.3	AMZ1	AMZ1, GNA12			ENSG00000174945, ENSG00000146535	NA	NA	rs798489-C	rs798489	0	798489	splice_donor_variant	0	0.7105	9e-08	7.04576	(EA)	0.0222	[0.014-0.03] cm increase	Affymetrix, Illumina, Perlegen [~ 2500000] (imputed)	N
13	rs1182207	7	2801803	rs798489	2017-08-18	28448500	Graff M	2017-04-27	PLoS Genet	www.ncbi.nlm.nih.gov/pubmed/28448500	Genome-wide physical activity interactions in adiposity - A meta-analysis of 200,452 adults.	Waist circumference adjusted for body mass index	2,518 African American women, 85,730 European ancestry women, 1,773 Filipino ancestry women, 1,030 Indian ancestry women, 1,457 African American men, 54,792 European ancestry men, 7,648 Indian ancestry men, 5,527 European ancestry individuals	6,244 African American women, 17,531 European ancestry women, 329 African American men, 19,956 European ancestry men	7p22.3	AMZ1	AMZ1, GNA12			ENSG00000174945, ENSG00000146535	NA	NA	rs798489-C	rs798489	0	798489	splice_donor_variant	0	0.7155	8e-08	7.09691		0.0221	[0.014-0.03] cm increase	Affymetrix, Illumina, Perlegen [~ 2500000] (imputed)	N
13	rs1182207	7	2801803	rs798489	2017-08-18	28448500	Graff M	2017-04-27	PLoS Genet	www.ncbi.nlm.nih.gov/pubmed/28448500	Genome-wide physical activity interactions in adiposity - A meta-analysis of 200,452 adults.	Waist circumference adjusted for body mass index	2,518 African American women, 85,730 European ancestry women, 1,773 Filipino ancestry women, 1,030 Indian ancestry women, 1,457 African American men, 54,792 European ancestry men, 7,648 Indian ancestry men, 5,527 European ancestry individuals	6,244 African American women, 17,531 European ancestry women, 329 African American men, 19,956 European ancestry men	7p22.3	AMZ1	AMZ1, GNA12			ENSG00000174945, ENSG00000146535	NA	NA	rs798489-C	rs798489	0	798489	splice_donor_variant	0	0.7155	2e-08	7.69897	(men)	0.0342	[0.022-0.046] cm increase	Affymetrix, Illumina, Perlegen [~ 2500000] (imputed)	N
13	rs1182207	7	2801803	rs798489	2017-08-18	28448500	Graff M	2017-04-27	PLoS Genet	www.ncbi.nlm.nih.gov/pubmed/28448500	Genome-wide physical activity interactions in adiposity - A meta-analysis of 200,452 adults.	Waist circumference adjusted for BMI (joint analysis main effects and physical activity interaction)	2,518 African American women, 85,730 European ancestry women, 1,773 Filipino ancestry women, 1,030 Indian ancestry women, 1,457 African American men, 54,792 European ancestry men, 7,648 Indian ancestry men, 5,527 European ancestry individuals	6,244 African American women, 17,531 European ancestry women, 329 African American men, 19,956 European ancestry men	7p22.3	AMZ1	AMZ1, GNA12			ENSG00000174945, ENSG00000146535	NA	NA	rs798489-?	rs798489	0	798489	splice_donor_variant	0	0.7155	8e-07	6.09691	(women)	NA		Affymetrix, Illumina, Perlegen [~ 2500000] (imputed)	N
13	rs1182207	7	2801803	rs798489	2017-08-18	28448500	Graff M	2017-04-27	PLoS Genet	www.ncbi.nlm.nih.gov/pubmed/28448500	Genome-wide physical activity interactions in adiposity - A meta-analysis of 200,452 adults.	Waist circumference adjusted for BMI (joint analysis main effects and physical activity interaction)	2,518 African American women, 85,730 European ancestry women, 1,773 Filipino ancestry women, 1,030 Indian ancestry women, 1,457 African American men, 54,792 European ancestry men, 7,648 Indian ancestry men, 5,527 European ancestry individuals	6,244 African American women, 17,531 European ancestry women, 329 African American men, 19,956 European ancestry men	7p22.3	AMZ1	AMZ1, GNA12			ENSG00000174945, ENSG00000146535	NA	NA	rs798489-?	rs798489	0	798489	splice_donor_variant	0	0.7105	7e-07	6.1549	(EA)	NA		Affymetrix, Illumina, Perlegen [~ 2500000] (imputed)	N
13	rs1182207	7	2801803	rs798489	2017-08-18	28448500	Graff M	2017-04-27	PLoS Genet	www.ncbi.nlm.nih.gov/pubmed/28448500	Genome-wide physical activity interactions in adiposity - A meta-analysis of 200,452 adults.	Waist circumference adjusted for BMI (joint analysis main effects and physical activity interaction)	2,518 African American women, 85,730 European ancestry women, 1,773 Filipino ancestry women, 1,030 Indian ancestry women, 1,457 African American men, 54,792 European ancestry men, 7,648 Indian ancestry men, 5,527 European ancestry individuals	6,244 African American women, 17,531 European ancestry women, 329 African American men, 19,956 European ancestry men	7p22.3	AMZ1	AMZ1, GNA12			ENSG00000174945, ENSG00000146535	NA	NA	rs798489-?	rs798489	0	798489	splice_donor_variant	0	0.7155	6e-08	7.22185	(men)	NA		Affymetrix, Illumina, Perlegen [~ 2500000] (imputed)	N
13	rs1182207	7	2801803	rs798489	2017-08-18	28448500	Graff M	2017-04-27	PLoS Genet	www.ncbi.nlm.nih.gov/pubmed/28448500	Genome-wide physical activity interactions in adiposity - A meta-analysis of 200,452 adults.	Waist circumference adjusted for BMI in active individuals	1,957 African American women, 1,773 Filipino ancestry women, 305 Indian ancestry women, 67,139 European ancestry women, 1,206 African American men, 2,029 Indian ancestry men, 43,100 European ancestry men, at least 4,819 European ancestry individuals	4,807 African American women, 12,347 European ancestry women, 265 African American men, 14,540 European ancestry men	7p22.3	AMZ1	AMZ1, GNA12			ENSG00000174945, ENSG00000146535	NA	NA	rs798489-C	rs798489	0	798489	splice_donor_variant	0	0.7093	3e-06	5.52288	(EA, men)	0.0318	[0.018-0.045] cm increase	Affymetrix, Illumina, Perlegen [~ 2500000] (imputed)	N
13	rs1182207	7	2801803	rs798489	2017-08-18	28448500	Graff M	2017-04-27	PLoS Genet	www.ncbi.nlm.nih.gov/pubmed/28448500	Genome-wide physical activity interactions in adiposity - A meta-analysis of 200,452 adults.	Waist circumference adjusted for BMI in active individuals	1,957 African American women, 1,773 Filipino ancestry women, 305 Indian ancestry women, 67,139 European ancestry women, 1,206 African American men, 2,029 Indian ancestry men, 43,100 European ancestry men, at least 4,819 European ancestry individuals	4,807 African American women, 12,347 European ancestry women, 265 African American men, 14,540 European ancestry men	7p22.3	AMZ1	AMZ1, GNA12			ENSG00000174945, ENSG00000146535	NA	NA	rs798489-C	rs798489	0	798489	splice_donor_variant	0	0.7105	3e-06	5.52288	(EA)	0.0223	[0.013-0.032] cm increase	Affymetrix, Illumina, Perlegen [~ 2500000] (imputed)	N
13	rs1182207	7	2801803	rs798489	2017-08-18	28448500	Graff M	2017-04-27	PLoS Genet	www.ncbi.nlm.nih.gov/pubmed/28448500	Genome-wide physical activity interactions in adiposity - A meta-analysis of 200,452 adults.	Waist circumference adjusted for BMI in active individuals	1,957 African American women, 1,773 Filipino ancestry women, 305 Indian ancestry women, 67,139 European ancestry women, 1,206 African American men, 2,029 Indian ancestry men, 43,100 European ancestry men, at least 4,819 European ancestry individuals	4,807 African American women, 12,347 European ancestry women, 265 African American men, 14,540 European ancestry men	7p22.3	AMZ1	AMZ1, GNA12			ENSG00000174945, ENSG00000146535	NA	NA	rs798489-C	rs798489	0	798489	splice_donor_variant	0	0.713	1e-06	6	(men)	0.0329	[0.02-0.046] cm increase	Affymetrix, Illumina, Perlegen [~ 2500000] (imputed)	N
13	rs1182207	7	2801803	rs798489	2017-08-18	28448500	Graff M	2017-04-27	PLoS Genet	www.ncbi.nlm.nih.gov/pubmed/28448500	Genome-wide physical activity interactions in adiposity - A meta-analysis of 200,452 adults.	Waist circumference adjusted for BMI in active individuals	1,957 African American women, 1,773 Filipino ancestry women, 305 Indian ancestry women, 67,139 European ancestry women, 1,206 African American men, 2,029 Indian ancestry men, 43,100 European ancestry men, at least 4,819 European ancestry individuals	4,807 African American women, 12,347 European ancestry women, 265 African American men, 14,540 European ancestry men	7p22.3	AMZ1	AMZ1, GNA12			ENSG00000174945, ENSG00000146535	NA	NA	rs798489-C	rs798489	0	798489	splice_donor_variant	0	0.7166	7e-06	5.1549	(women)	0.0308	[0.017-0.044] cm increase	Affymetrix, Illumina, Perlegen [~ 2500000] (imputed)	N
13	rs1182207	7	2801803	rs798489	2017-08-18	28448500	Graff M	2017-04-27	PLoS Genet	www.ncbi.nlm.nih.gov/pubmed/28448500	Genome-wide physical activity interactions in adiposity - A meta-analysis of 200,452 adults.	Waist circumference adjusted for BMI in active individuals	1,957 African American women, 1,773 Filipino ancestry women, 305 Indian ancestry women, 67,139 European ancestry women, 1,206 African American men, 2,029 Indian ancestry men, 43,100 European ancestry men, at least 4,819 European ancestry individuals	4,807 African American women, 12,347 European ancestry women, 265 African American men, 14,540 European ancestry men	7p22.3	AMZ1	AMZ1, GNA12			ENSG00000174945, ENSG00000146535	NA	NA	rs798489-C	rs798489	0	798489	splice_donor_variant	0	0.7155	2e-06	5.69897		0.0222	[0.013-0.031] cm increase	Affymetrix, Illumina, Perlegen [~ 2500000] (imputed)	N
13	rs1182207	7	2801803	rs798489	2017-08-18	28448500	Graff M	2017-04-27	PLoS Genet	www.ncbi.nlm.nih.gov/pubmed/28448500	Genome-wide physical activity interactions in adiposity - A meta-analysis of 200,452 adults.	Waist circumference adjusted for BMI (joint analysis main effects and physical activity interaction)	2,518 African American women, 85,730 European ancestry women, 1,773 Filipino ancestry women, 1,030 Indian ancestry women, 1,457 African American men, 54,792 European ancestry men, 7,648 Indian ancestry men, 5,527 European ancestry individuals	6,244 African American women, 17,531 European ancestry women, 329 African American men, 19,956 European ancestry men	7p22.3	AMZ1	AMZ1, GNA12			ENSG00000174945, ENSG00000146535	NA	NA	rs798489-?	rs798489	0	798489	splice_donor_variant	0	0.7155	4e-07	6.39794		NA		Affymetrix, Illumina, Perlegen [~ 2500000] (imputed)	N
13	rs1182207	7	2801803	rs798489	2017-08-18	28448500	Graff M	2017-04-27	PLoS Genet	www.ncbi.nlm.nih.gov/pubmed/28448500	Genome-wide physical activity interactions in adiposity - A meta-analysis of 200,452 adults.	Waist circumference adjusted for BMI (joint analysis main effects and physical activity interaction)	2,518 African American women, 85,730 European ancestry women, 1,773 Filipino ancestry women, 1,030 Indian ancestry women, 1,457 African American men, 54,792 European ancestry men, 7,648 Indian ancestry men, 5,527 European ancestry individuals	6,244 African American women, 17,531 European ancestry women, 329 African American men, 19,956 European ancestry men	7p22.3	AMZ1	AMZ1, GNA12			ENSG00000174945, ENSG00000146535	NA	NA	rs798489-?	rs798489	0	798489	splice_donor_variant	0	0.7105	2e-07	6.69897	(EA, men)	NA		Affymetrix, Illumina, Perlegen [~ 2500000] (imputed)	N
13	rs1182207	7	2801803	rs798489	2017-08-18	28448500	Graff M	2017-04-27	PLoS Genet	www.ncbi.nlm.nih.gov/pubmed/28448500	Genome-wide physical activity interactions in adiposity - A meta-analysis of 200,452 adults.	Waist circumference adjusted for body mass index	2,518 African American women, 85,730 European ancestry women, 1,773 Filipino ancestry women, 1,030 Indian ancestry women, 1,457 African American men, 54,792 European ancestry men, 7,648 Indian ancestry men, 5,527 European ancestry individuals	6,244 African American women, 17,531 European ancestry women, 329 African American men, 19,956 European ancestry men	7p22.3	AMZ1	AMZ1, GNA12			ENSG00000174945, ENSG00000146535	NA	NA	rs798489-C	rs798489	0	798489	splice_donor_variant	0	0.7155	1e-07	7	(women)	0.0318	[0.02-0.044] cm increase	Affymetrix, Illumina, Perlegen [~ 2500000] (imputed)	N
13	rs1182207	7	2801803	rs798489	2017-08-18	28448500	Graff M	2017-04-27	PLoS Genet	www.ncbi.nlm.nih.gov/pubmed/28448500	Genome-wide physical activity interactions in adiposity - A meta-analysis of 200,452 adults.	Waist circumference adjusted for body mass index	2,518 African American women, 85,730 European ancestry women, 1,773 Filipino ancestry women, 1,030 Indian ancestry women, 1,457 African American men, 54,792 European ancestry men, 7,648 Indian ancestry men, 5,527 European ancestry individuals	6,244 African American women, 17,531 European ancestry women, 329 African American men, 19,956 European ancestry men	7p22.3	AMZ1	AMZ1, GNA12			ENSG00000174945, ENSG00000146535	NA	NA	rs798489-C	rs798489	0	798489	splice_donor_variant	0	0.7105	5e-08	7.30103	(EA, men)	0.0337	[0.022-0.046] cm increase	Affymetrix, Illumina, Perlegen [~ 2500000] (imputed)	N
13	rs1182207	7	2801803	rs798489	2012-10-24	20881960	Lango Allen H	2010-09-29	Nature	www.ncbi.nlm.nih.gov/pubmed/20881960	Hundreds of variants clustered in genomic loci and biological pathways affect human height.	Height	133,653 European ancestry individuals	50,074 European ancestry individuals	7p22.3	GNA12	AMZ1, GNA12			ENSG00000174945, ENSG00000146535	NA	NA	rs798489-T	rs798489	0	798489	splice_donor_variant	0	0.3	2e-33	32.699		0.048	[NR] unit decrease	Affymetrix, Illumina [2834208] (imputed)	N
13	rs1182207	7	2801803	rs798489	2019-07-02	31217584	Wojcik GL	2019-06-19	Nature	www.ncbi.nlm.nih.gov/pubmed/31217584	Genetic analyses of diverse populations improves discovery for complex traits.	Height	17,286 African American individuals, 22,192 Hispanic/Latino individuals, 4,680 Asian ancestry individuals, 3,939 Native Hawaiian ancestry individuals, 647 Native American ancestry individuals, 1,052 individuals	NA	7p22.3	NR	AMZ1, GNA12			ENSG00000174945, ENSG00000146535	NA	NA	rs798489-?	rs798489	0	798489	splice_donor_variant	0	NR	2e-08	7.69897		0.0474274	[0.031-0.064] unit decrease	Illumina [34656550] (imputed)	N
13	rs1182207	7	2802522	rs798488	2022-03-28	33821002	Naqvi S	2021-04-05	Nat Genet	www.ncbi.nlm.nih.gov/pubmed/33821002	Shared heritability of human face and brain shape.	Brain shape (segment 117)	19,670 European ancestry individuals	NA	7p22.3		AMZ1, GNA12			ENSG00000174945, ENSG00000146535	NA	NA	rs798488-?	rs798488	0	798488	start_lost	0	NR	9e-11	10.0458		NA		NR [9705931] (imputed)	N
13	rs1182207	7	2803037	rs798486	2022-08-04	35505052	Fan CC	2022-05-03	Nat Commun	www.ncbi.nlm.nih.gov/pubmed/35505052	Multivariate genome-wide association study on tissue-sensitive diffusion metrics highlights pathways that shape the human brain.	Whole brain restricted isotropic diffusion (multivariate analysis)	23,543 European ancestry individuals	11,555 European ancestry individuals, 3,030 non-European ancestry individuals	7p22.3		AMZ1, GNA12			ENSG00000174945, ENSG00000146535	NA	NA	rs798486-?	rs798486	0	798486	intron_variant	0	NR	5e-43	42.301	(EA)	NA		NR [NR] (imputed)	N
13	rs1182207	7	2803883	rs368699386	2020-01-28	31676860	Zhao B	2019-11-01	Nat Genet	www.ncbi.nlm.nih.gov/pubmed/31676860	Genome-wide association analysis of 19,629 individuals identifies variants influencing regional brain volumes and refines their genetic co-architecture with cognitive and mental health traits.	Brain region volumes	19,629 British ancestry individuals	NA	7p22.3	NR	GNA12, AMZ1			ENSG00000146535, ENSG00000174945	NA	NA	rs368699386-?	rs368699386	0	368699386	intron_variant	0	NR	2e-13	12.699	(X3rd ventricle)	NA		NR [9227495] (imputed)	N
13	rs1182207	7	2803883	rs368699386	2020-01-28	31676860	Zhao B	2019-11-01	Nat Genet	www.ncbi.nlm.nih.gov/pubmed/31676860	Genome-wide association analysis of 19,629 individuals identifies variants influencing regional brain volumes and refines their genetic co-architecture with cognitive and mental health traits.	Brain region volumes	19,629 British ancestry individuals	NA	7p22.3	NR	GNA12, AMZ1			ENSG00000146535, ENSG00000174945	NA	NA	rs368699386-?	rs368699386	0	368699386	intron_variant	0	NR	1e-15	15	(left lateral ventricle)	NA		NR [9227495] (imputed)	N
13	rs1182207	7	2803883	rs368699386	2020-02-05	31666681	Zhao B	2019-10-30	Mol Psychiatry	www.ncbi.nlm.nih.gov/pubmed/31666681	Large-scale GWAS reveals genetic architecture of brain white matter microstructure and genetic overlap with cognitive and mental health traits (n = 17,706).	White matter microstructure (fractional anisotropy)	17,706 European ancestry individuals	NA	7p22.3	NR	GNA12, AMZ1			ENSG00000146535, ENSG00000174945	NA	NA	rs368699386-?	rs368699386	0	368699386	intron_variant	0		7e-10	9.1549	(Superior corona radiata)	NA		NR [8955960] (imputed)	N
13	rs1182207	7	2803883	rs368699386	2020-02-05	31666681	Zhao B	2019-10-30	Mol Psychiatry	www.ncbi.nlm.nih.gov/pubmed/31666681	Large-scale GWAS reveals genetic architecture of brain white matter microstructure and genetic overlap with cognitive and mental health traits (n = 17,706).	White matter microstructure (mode of anisotropy)	17,706 European ancestry individuals	NA	7p22.3	NR	GNA12, AMZ1			ENSG00000146535, ENSG00000174945	NA	NA	rs368699386-?	rs368699386	0	368699386	intron_variant	0		1e-08	8	(Posterior corona radiata )	NA		NR [8955960] (imputed)	N
13	rs1182207	7	2810746	rs1182207	2021-12-14	34594039	Sakaue S	2021-09-30	Nat Genet	www.ncbi.nlm.nih.gov/pubmed/34594039	A cross-population atlas of genetic associations for 220 human phenotypes.	Weight	360,116 European ancestry individuals, 165,419 East Asian ancestry individuals	NA	7p22.3		AMZ1, GNA12			ENSG00000174945, ENSG00000146535	NA	NA	rs1182207-A	rs1182207	0	1182207	intron_variant	0	NR	9e-37	36.0458		0.023	[0.019-0.027] unit decrease	Affymetrix, Illumina [20539548] (imputed)	N
13	rs1182207	7	2812632	rs35957220	2019-02-08	30593698	Hubel C	2018-12-28	Am J Med Genet B Neuropsychiatr Genet	www.ncbi.nlm.nih.gov/pubmed/30593698	Genomics of body fat percentage may contribute to sex bias in anorexia nervosa.	Fat-free mass	70,700 European ancestry female individuals, 85,261 European ancestry male individuals	NA	7p22.3	NR	AMZ1, GNA12			ENSG00000174945, ENSG00000146535	NA	NA	rs35957220-?	rs35957220	0	35957220	intron_variant	0	NR	2e-17	16.699	(male)	0.32233	[0.25-0.4] unit decrease	Affymetrix [7794483] (imputed)	N
13	rs1182207	7	2812632	rs35957220	2019-02-08	30593698	Hubel C	2018-12-28	Am J Med Genet B Neuropsychiatr Genet	www.ncbi.nlm.nih.gov/pubmed/30593698	Genomics of body fat percentage may contribute to sex bias in anorexia nervosa.	Fat-free mass	70,700 European ancestry female individuals, 85,261 European ancestry male individuals	NA	7p22.3	NR	AMZ1, GNA12			ENSG00000174945, ENSG00000146535	NA	NA	rs35957220-?	rs35957220	0	35957220	intron_variant	0	NR	7e-09	8.1549	(female)	0.15247	[0.1-0.2] unit decrease	Affymetrix [7794483] (imputed)	N
13	rs1182207	7	2812632	rs35957220	2019-02-08	30593698	Hubel C	2018-12-28	Am J Med Genet B Neuropsychiatr Genet	www.ncbi.nlm.nih.gov/pubmed/30593698	Genomics of body fat percentage may contribute to sex bias in anorexia nervosa.	Fat-free mass	70,700 European ancestry female individuals, 85,261 European ancestry male individuals	NA	7p22.3	NR	AMZ1, GNA12			ENSG00000174945, ENSG00000146535	NA	NA	rs35957220-?	rs35957220	0	35957220	intron_variant	0	NR	5e-25	24.301		0.2482	[0.2-0.3] unit decrease	Affymetrix [7794483] (imputed)	N
13	rs1182207	7	2812632	rs35957220	2020-04-17	31669095	Zhu Z	2019-10-24	J Allergy Clin Immunol	www.ncbi.nlm.nih.gov/pubmed/31669095	Shared Genetic and Experimental Links between Obesity-Related Traits and Asthma Subtypes in UK Biobank.	Waist circumference adjusted for body mass index	457,690 European ancestry individuals	NA	7p22.3	NR	AMZ1, GNA12			ENSG00000174945, ENSG00000146535	NA	NA	rs35957220-?	rs35957220	0	35957220	intron_variant	0	NR	5e-31	30.301		NA		Affymetrix [~ 8270000] (imputed)	N
13	rs1182207	7	2814271	rs7777484	2015-07-15	25429064	He M	2014-11-26	Hum Mol Genet	www.ncbi.nlm.nih.gov/pubmed/25429064	Meta-analysis of genome-wide association studies of adult height in East Asians identifies 17 novel loci.	Height	36,227 East Asian ancestry individuals	57,699 East Asian ancestry individuals	7p22.3	GNA12	GNA12, AMZ1			ENSG00000146535, ENSG00000174945	NA	NA	rs7777484-A	rs7777484	0	7777484	intron_variant	0	0.78	4e-27	26.3979		0.059	[0.045-0.073] unit increase	Affymetrix, Illumina [2704730] (imputed)	N
13	rs1182207	7	2814271	rs7777484	2019-07-02	31217584	Wojcik GL	2019-06-19	Nature	www.ncbi.nlm.nih.gov/pubmed/31217584	Genetic analyses of diverse populations improves discovery for complex traits.	Height	17,286 African American individuals, 22,192 Hispanic/Latino individuals, 4,680 Asian ancestry individuals, 3,939 Native Hawaiian ancestry individuals, 647 Native American ancestry individuals, 1,052 individuals	NA	7p22.3	NR	GNA12, AMZ1			ENSG00000146535, ENSG00000174945	NA	NA	rs7777484-?	rs7777484	0	7777484	intron_variant	0	NR	2e-06	5.69897		0.0284854	[0.017-0.04] unit decrease	Illumina [34656550] (imputed)	N
13	rs1182207	7	2814271	rs7777484	2022-08-05	35831902	Chiou JS	2022-07-13	BMC Med	www.ncbi.nlm.nih.gov/pubmed/35831902	Your height affects your health: genetic determinants and health-related outcomes in Taiwan.	Height	67,452 Han Chinese ancestry individuals	NA	7p22.3		GNA12, AMZ1			ENSG00000146535, ENSG00000174945	NA	NA	rs7777484-A	rs7777484	0	7777484	intron_variant	0	NR	1e-10	10		0.04	[0.028-0.052] unit increase	Affymetrix [NR] (imputed)	N
13	rs1182207	7	2817455	rs13243214	2021-12-13	34469753	Kachuri L	2021-08-26	Am J Hum Genet	www.ncbi.nlm.nih.gov/pubmed/34469753	Genetic determinants of blood-cell traits influence susceptibility to childhood acute lymphoblastic leukemia.	Platelet count	235,256 European ancestry individuals	100,764 European ancestry individuals	7p22.3		GNA12			ENSG00000146535	NA	NA	rs13243214-G	rs13243214	0	13243214	intron_variant	0	0.701	1e-22	22		NA		Affymetrix [10369434] (imputed)	N
13	rs1182207	7	2819727	rs7784066	2020-02-05	31666681	Zhao B	2019-10-30	Mol Psychiatry	www.ncbi.nlm.nih.gov/pubmed/31666681	Large-scale GWAS reveals genetic architecture of brain white matter microstructure and genetic overlap with cognitive and mental health traits (n = 17,706).	White matter microstructure (mode of anisotropy)	17,706 European ancestry individuals	NA	7p22.3	NR	GNA12			ENSG00000146535	NA	NA	rs7784066-?	rs7784066	0	7784066	intron_variant	0		6e-16	15.2218	(Body of corpus callosum)	NA		NR [8955960] (imputed)	N
13	rs1182207	7	2819727	rs7784066	2020-02-05	31666681	Zhao B	2019-10-30	Mol Psychiatry	www.ncbi.nlm.nih.gov/pubmed/31666681	Large-scale GWAS reveals genetic architecture of brain white matter microstructure and genetic overlap with cognitive and mental health traits (n = 17,706).	White matter microstructure (fractional anisotropy)	17,706 European ancestry individuals	NA	7p22.3	NR	GNA12			ENSG00000146535	NA	NA	rs7784066-?	rs7784066	0	7784066	intron_variant	0		1e-10	10	(Fornix (column and body))	NA		NR [8955960] (imputed)	N
13	rs1182207	7	2819727	rs7784066	2021-12-15	34560273	Shadrin AA	2021-09-21	Neuroimage	www.ncbi.nlm.nih.gov/pubmed/34560273	Vertex-wise multivariate genome-wide association study identifies 780 unique genetic loci associated with cortical morphology.	Cortical thickness	35,657 White British ancestry individuals	NA	7p22.3	NR	GNA12			ENSG00000146535	NA	NA	rs7784066-A	rs7784066	0	7784066	intron_variant	0	0.3044	1e-17	17		NA		NR [9056863] (imputed)	N
13	rs1182207	7	2819727	rs7784066	2021-12-15	34560273	Shadrin AA	2021-09-21	Neuroimage	www.ncbi.nlm.nih.gov/pubmed/34560273	Vertex-wise multivariate genome-wide association study identifies 780 unique genetic loci associated with cortical morphology.	Cortical surface area	35,657 White British ancestry individuals	NA	7p22.3	NR	GNA12			ENSG00000146535	NA	NA	rs7784066-A	rs7784066	0	7784066	intron_variant	0	0.3044	1e-17	17		NA		NR [9056863] (imputed)	N
13	rs1182207	7	2819727	rs7784066	2022-03-07	34910505	van der Meer D	2021-12-15	Sci Adv	www.ncbi.nlm.nih.gov/pubmed/34910505	The genetic architecture of human cortical folding.	Vertex-wise cortical thickness	33,748 European ancestry individuals	NA	7p22.3		GNA12			ENSG00000146535	NA	NA	rs7784066-A	rs7784066	0	7784066	intron_variant	0	0.3	8e-45	44.0969		14.05	z score increase	Affymetrix [9061022] (imputed)	N
13	rs1182207	7	2822986	rs2260230	2020-09-21	32888493	Chen MH	2020-09-01	Cell	www.ncbi.nlm.nih.gov/pubmed/32888493	Trans-ethnic and Ancestry-Specific Blood-Cell Genetics in 746,667 Individuals from 5 Global Populations.	Platelet count	542,827 European ancestry individuals	NA	7p22.3	NR	GNA12			ENSG00000146535	NA	NA	rs2260230-A	rs2260230	0	2260230	intron_variant	0	0.292274	2e-37	36.699		0.025803	[0.022-0.03] SD unit increase	Affymetrix, Illumina [50241410] (imputed)	N
13	rs1182207	7	2822986	rs2260230	2020-09-21	32888493	Chen MH	2020-09-01	Cell	www.ncbi.nlm.nih.gov/pubmed/32888493	Trans-ethnic and Ancestry-Specific Blood-Cell Genetics in 746,667 Individuals from 5 Global Populations.	Platelet count	721,201 African American or Afro-Caribbean, African ancestry, European ancestry, East Asian ancestry, Hispanic or Latin American and South Asian ancestry individuals	NA	7p22.3	NR	GNA12			ENSG00000146535	NA	NA	rs2260230-A	rs2260230	0	2260230	intron_variant	0	0.281279	1e-37	37		NA		Affymetrix, Illumina [24588908] (imputed)	N
13	rs1182207	7	2830498	rs7790322	2021-08-24	34021172	Christakoudi S	2021-05-21	Sci Rep	www.ncbi.nlm.nih.gov/pubmed/34021172	GWAS of allometric body-shape indices in UK Biobank identifies loci suggesting associations with morphogenesis, organogenesis, adrenal cell renewal and cancer.	Waist circumference adjusted for body mass index	219,872 British ancestry women	NA	7p22.3	GNA12	GNA12			ENSG00000146535	NA	NA	rs7790322-T	rs7790322	0	7790322	intron_variant	0	NR	5e-10	9.30103		0.0179787	[0.012-0.024] unit decrease	Affymetrix [321114] (imputed)	N
13	rs1182207	7	2830498	rs7790322	2021-08-24	34021172	Christakoudi S	2021-05-21	Sci Rep	www.ncbi.nlm.nih.gov/pubmed/34021172	GWAS of allometric body-shape indices in UK Biobank identifies loci suggesting associations with morphogenesis, organogenesis, adrenal cell renewal and cancer.	Hip circumference adjusted for BMI	219,872 British ancestry women	NA	7p22.3	GNA12	GNA12			ENSG00000146535	NA	NA	rs7790322-T	rs7790322	0	7790322	intron_variant	0	NR	5e-28	27.301		0.0313434	[0.026-0.037] unit decrease	Affymetrix [321016] (imputed)	N
13	rs1182207	7	2832973	rs2644307	2020-01-28	31676860	Zhao B	2019-11-01	Nat Genet	www.ncbi.nlm.nih.gov/pubmed/31676860	Genome-wide association analysis of 19,629 individuals identifies variants influencing regional brain volumes and refines their genetic co-architecture with cognitive and mental health traits.	Brain region volumes	19,629 British ancestry individuals	NA	7p22.3	NR	GNA12			ENSG00000146535	NA	NA	rs2644307-?	rs2644307	0	2644307	intron_variant	0	NR	5e-08	7.30103	(X3rd ventricle)	NA		NR [9227495] (imputed)	N
13	rs1182207	7	2832973	rs2644307	2020-01-28	31676860	Zhao B	2019-11-01	Nat Genet	www.ncbi.nlm.nih.gov/pubmed/31676860	Genome-wide association analysis of 19,629 individuals identifies variants influencing regional brain volumes and refines their genetic co-architecture with cognitive and mental health traits.	Brain region volumes	19,629 British ancestry individuals	NA	7p22.3	NR	GNA12			ENSG00000146535	NA	NA	rs2644307-?	rs2644307	0	2644307	intron_variant	0	NR	7e-10	9.1549	(left lateral ventricle)	NA		NR [9227495] (imputed)	N
13	rs1182207	7	2832973	rs2644307	2020-02-05	31666681	Zhao B	2019-10-30	Mol Psychiatry	www.ncbi.nlm.nih.gov/pubmed/31666681	Large-scale GWAS reveals genetic architecture of brain white matter microstructure and genetic overlap with cognitive and mental health traits (n = 17,706).	White matter microstructure (mode of anisotropy)	17,706 European ancestry individuals	NA	7p22.3	NR	GNA12			ENSG00000146535	NA	NA	rs2644307-?	rs2644307	0	2644307	intron_variant	0		3e-11	10.5229	(Body of corpus callosum)	NA		NR [8955960] (imputed)	N
13	rs1182207	7	2832973	rs2644307	2020-02-05	31666681	Zhao B	2019-10-30	Mol Psychiatry	www.ncbi.nlm.nih.gov/pubmed/31666681	Large-scale GWAS reveals genetic architecture of brain white matter microstructure and genetic overlap with cognitive and mental health traits (n = 17,706).	White matter microstructure (fractional anisotropy)	17,706 European ancestry individuals	NA	7p22.3	NR	GNA12			ENSG00000146535	NA	NA	rs2644307-?	rs2644307	0	2644307	intron_variant	0		2e-08	7.69897	(Fornix (column and body))	NA		NR [8955960] (imputed)	N
13	rs1182207	7	2832973	rs2644307	2021-08-24	34021172	Christakoudi S	2021-05-21	Sci Rep	www.ncbi.nlm.nih.gov/pubmed/34021172	GWAS of allometric body-shape indices in UK Biobank identifies loci suggesting associations with morphogenesis, organogenesis, adrenal cell renewal and cancer.	Waist circumference adjusted for body mass index	186,825 British ancestry men	NA	7p22.3	GNA12	GNA12			ENSG00000146535	NA	NA	rs2644307-A	rs2644307	0	2644307	intron_variant	0	NR	1e-17	17		0.0267817	[0.021-0.033] unit decrease	Affymetrix [321114] (imputed)	N
13	rs1182207	7	2832973	rs2644307	2021-08-24	34021172	Christakoudi S	2021-05-21	Sci Rep	www.ncbi.nlm.nih.gov/pubmed/34021172	GWAS of allometric body-shape indices in UK Biobank identifies loci suggesting associations with morphogenesis, organogenesis, adrenal cell renewal and cancer.	Hip circumference adjusted for BMI	186,825 British ancestry men	NA	7p22.3	GNA12	GNA12			ENSG00000146535	NA	NA	rs2644307-A	rs2644307	0	2644307	intron_variant	0	NR	1e-29	29		0.0351358	[0.029-0.041] unit decrease	Affymetrix [323123] (imputed)	N
13	rs1182207	7	2834869	rs2533886	2021-08-24	34021172	Christakoudi S	2021-05-21	Sci Rep	www.ncbi.nlm.nih.gov/pubmed/34021172	GWAS of allometric body-shape indices in UK Biobank identifies loci suggesting associations with morphogenesis, organogenesis, adrenal cell renewal and cancer.	Waist circumference adjusted for body mass index	186,825 British ancestry men	NA	7p22.3	GNA12	GNA12			ENSG00000146535	NA	NA	rs2533886-C	rs2533886	0	2533886	intron_variant	0	NR	4e-12	11.3979		0.0214952	[0.015-0.028] unit increase	Affymetrix [321114] (imputed)	N
13	rs1182207	7	2834869	rs2533886	2021-08-24	34021172	Christakoudi S	2021-05-21	Sci Rep	www.ncbi.nlm.nih.gov/pubmed/34021172	GWAS of allometric body-shape indices in UK Biobank identifies loci suggesting associations with morphogenesis, organogenesis, adrenal cell renewal and cancer.	Hip circumference adjusted for BMI	186,825 British ancestry men	NA	7p22.3	GNA12	GNA12			ENSG00000146535	NA	NA	rs2533886-C	rs2533886	0	2533886	intron_variant	0	NR	8e-26	25.0969		0.0323827	[0.026-0.038] unit increase	Affymetrix [323123] (imputed)	N
13	rs1182207	7	2836019	rs757786	2021-08-24	34021172	Christakoudi S	2021-05-21	Sci Rep	www.ncbi.nlm.nih.gov/pubmed/34021172	GWAS of allometric body-shape indices in UK Biobank identifies loci suggesting associations with morphogenesis, organogenesis, adrenal cell renewal and cancer.	Hip circumference adjusted for BMI	219,872 British ancestry women	NA	7p22.3	GNA12	GNA12			ENSG00000146535	NA	NA	rs757786-C	rs757786	0	757786	intron_variant	0	NR	2e-14	13.699		0.0217768	[0.016-0.027] unit increase	Affymetrix [321016] (imputed)	N
13	rs1182207	7	2836848	rs2533884	2021-08-24	34021172	Christakoudi S	2021-05-21	Sci Rep	www.ncbi.nlm.nih.gov/pubmed/34021172	GWAS of allometric body-shape indices in UK Biobank identifies loci suggesting associations with morphogenesis, organogenesis, adrenal cell renewal and cancer.	Waist circumference adjusted for body mass index	186,825 British ancestry men	NA	7p22.3	GNA12	GNA12			ENSG00000146535	NA	NA	rs2533884-G	rs2533884	0	2533884	intron_variant	0	NR	1e-23	23		0.0338498	[0.027-0.04] unit decrease	Affymetrix [321114] (imputed)	N
13	rs1182207	7	2841164	rs2644312	2017-05-11	27182965	Pickrell JK	2016-05-16	Nat Genet	www.ncbi.nlm.nih.gov/pubmed/27182965	Detection and interpretation of shared genetic influences on 42 human traits.	Tonsillectomy	60,098 European ancestry cases, 113,323 European ancestry controls	NA	7p22.2	GNA12	GNA12			ENSG00000146535	NA	NA	rs2644312-?	rs2644312	0	2644312	intron_variant	0	NR	3e-11	10.5229		1.061	[1.043-1.080]	Illumina [13757430] (imputed)	N
13	rs1182207	7	2841164	rs2644312	2017-12-01	28928442	Tian C	2017-09-19	Nat Commun	www.ncbi.nlm.nih.gov/pubmed/28928442	Genome-wide association and HLA region fine-mapping studies identify susceptibility loci for multiple common infections.	Tonsillectomy	60,098 European ancestry cases, 113,323 European ancestry controls	NA	7p22.2	GNA12	GNA12			ENSG00000146535	NA	NA	rs2644312-G	rs2644312	0	2644312	intron_variant	0	0.71	3e-11	10.5229		1.06	[1.05-1.07]	Illumina [at least 560000] (imputed)	N
13	rs1182207	7	2857411	rs6978692	2021-08-24	34021172	Christakoudi S	2021-05-21	Sci Rep	www.ncbi.nlm.nih.gov/pubmed/34021172	GWAS of allometric body-shape indices in UK Biobank identifies loci suggesting associations with morphogenesis, organogenesis, adrenal cell renewal and cancer.	Hip circumference adjusted for BMI	219,872 British ancestry women	NA	7p22.2	GNA12	GNA12			ENSG00000146535	NA	NA	rs6978692-T	rs6978692	0	6978692	intron_variant	0	NR	2e-18	17.699		0.0248774	[0.019-0.03] unit decrease	Affymetrix [321016] (imputed)	N
13	rs1182207	7	2862891	rs2266925	2019-07-17	28552196	Tachmazidou I	2017-06-01	Am J Hum Genet	www.ncbi.nlm.nih.gov/pubmed/28552196	Whole-Genome Sequencing Coupled to Imputation Discovers Genetic Signals for Anthropometric Traits.	Height	1,249 whole genome sequenced European ancestry individuals, 3,541 whole genome sequenced individuals, 46,910 European ancestry individuals, 471 Carlantino (founder/genetic isolate) individuals, 1,197 Friuli Venezia Giulia (founder/genetic isolate) individuals, 1,043 Mylopotamos (founder/genetic isolate) individuals, 933 Pomak (founder/genetic isolate) individuals, 1,785 Val Borbera (founder/genetic isolate) individuals	205,003 European ancestry individuals	7p22.2	GNA12	GNA12			ENSG00000146535	NA	NA	rs2266925-T	rs2266925	0	2266925	intron_variant	0	0.2603	5e-09	8.30103		0.0426	[0.028-0.057] unit increase	Affymetrix, Illumina, Perlegen [15844966] (imputed)	N
13	rs1182207	7	2862891	rs2266925	2021-08-24	34021172	Christakoudi S	2021-05-21	Sci Rep	www.ncbi.nlm.nih.gov/pubmed/34021172	GWAS of allometric body-shape indices in UK Biobank identifies loci suggesting associations with morphogenesis, organogenesis, adrenal cell renewal and cancer.	Waist circumference adjusted for body mass index	186,825 British ancestry men	NA	7p22.2	GNA12	GNA12			ENSG00000146535	NA	NA	rs2266925-T	rs2266925	0	2266925	intron_variant	0	NR	1e-08	8		0.0202193	[0.013-0.027] unit increase	Affymetrix [321114] (imputed)	N
13	rs1182207	7	2863289	rs1182197	2020-01-28	31676860	Zhao B	2019-11-01	Nat Genet	www.ncbi.nlm.nih.gov/pubmed/31676860	Genome-wide association analysis of 19,629 individuals identifies variants influencing regional brain volumes and refines their genetic co-architecture with cognitive and mental health traits.	Brain region volumes	19,629 British ancestry individuals	NA	7p22.2	NR	GNA12			ENSG00000146535	NA	NA	rs1182197-?	rs1182197	0	1182197	intron_variant	0	NR	6e-09	8.22185	(X3rd ventricle)	NA		NR [9227495] (imputed)	N
13	rs1182207	7	2863289	rs1182197	2020-01-28	31676860	Zhao B	2019-11-01	Nat Genet	www.ncbi.nlm.nih.gov/pubmed/31676860	Genome-wide association analysis of 19,629 individuals identifies variants influencing regional brain volumes and refines their genetic co-architecture with cognitive and mental health traits.	Brain region volumes	19,629 British ancestry individuals	NA	7p22.2	NR	GNA12			ENSG00000146535	NA	NA	rs1182197-?	rs1182197	0	1182197	intron_variant	0	NR	3e-09	8.52288	(left lateral ventricle)	NA		NR [9227495] (imputed)	N
13	rs1182207	7	2863289	rs1182197	2020-01-28	31676860	Zhao B	2019-11-01	Nat Genet	www.ncbi.nlm.nih.gov/pubmed/31676860	Genome-wide association analysis of 19,629 individuals identifies variants influencing regional brain volumes and refines their genetic co-architecture with cognitive and mental health traits.	Brain region volumes	19,629 British ancestry individuals	NA	7p22.2	NR	GNA12			ENSG00000146535	NA	NA	rs1182197-?	rs1182197	0	1182197	intron_variant	0	NR	1e-08	8	(right lateral ventricle)	NA		NR [9227495] (imputed)	N
13	rs1182207	7	2863289	rs1182197	2020-09-18	32888494	Vuckovic D	2020-09-01	Cell	www.ncbi.nlm.nih.gov/pubmed/32888494	The Polygenic and Monogenic Basis of Blood Traits and Diseases.	Platelet distribution width	408,112 British individuals	NA	7p22.2	GNA12	GNA12			ENSG00000146535	NA	NA	rs1182197-C	rs1182197	0	1182197	intron_variant	0	0.377134	1e-10	10		0.0149912	[0.01-0.02] unit decrease	Affymetrix [93095623] (imputed)	N
13	rs1182207	7	2863574	rs2107964	2020-10-23	32665545	van der Meer D	2020-07-14	Nat Commun	www.ncbi.nlm.nih.gov/pubmed/32665545	Understanding the genetic determinants of the brain with MOSTest.	Cortical thickness (min-P)	26,502 European ancestry individuals	NA	7p22.2	DMRTA2, FAF1, CDKN2C	GNA12			ENSG00000146535	NA	NA	rs2107964-?	rs2107964	0	2107964	intron_variant	0		9e-11	10.0458		NA		NR [7428630] (imputed)	N
13	rs1182207	7	2864586	rs1636264	2021-08-24	34021172	Christakoudi S	2021-05-21	Sci Rep	www.ncbi.nlm.nih.gov/pubmed/34021172	GWAS of allometric body-shape indices in UK Biobank identifies loci suggesting associations with morphogenesis, organogenesis, adrenal cell renewal and cancer.	Waist circumference adjusted for body mass index	219,872 British ancestry women	NA	7p22.2	GNA12	GNA12			ENSG00000146535	NA	NA	rs1636264-T	rs1636264	0	1636264	intron_variant	0	NR	2e-11	10.699		0.0206428	[0.015-0.027] unit decrease	Affymetrix [321114] (imputed)	N
13	rs1182207	7	2864706	rs1713919	2022-08-04	35505052	Fan CC	2022-05-03	Nat Commun	www.ncbi.nlm.nih.gov/pubmed/35505052	Multivariate genome-wide association study on tissue-sensitive diffusion metrics highlights pathways that shape the human brain.	Whole brain restricted directional diffusion (multivariate analysis)	23,543 European ancestry individuals	11,555 European ancestry individuals, 3,030 non-European ancestry individuals	7p22.2		GNA12			ENSG00000146535	NA	NA	rs1713919-?	rs1713919	0	1713919	intron_variant	0	NR	1e-15	15	(EA)	NA		NR [NR] (imputed)	N
13	rs1182207	7	2866478	rs1182196	2017-08-30	27863252	Astle WJ	2016-11-17	Cell	www.ncbi.nlm.nih.gov/pubmed/27863252	The Allelic Landscape of Human Blood Cell Trait Variation and Links to Common Complex Disease.	Plateletcrit	164,339 European ancestry individuals	NA	7p22.2	GNA12	GNA12			ENSG00000146535	NA	NA	rs1182196-G	rs1182196	0	1182196	intron_variant	0	0.4249	3e-14	13.5229		0.028136	[0.021-0.035] unit increase	Affymetrix [~ 2500000] (imputed)	N
13	rs1182207	7	2869985	rs1182188	2018-04-26	26974007	Ellinghaus D	2016-03-14	Nat Genet	www.ncbi.nlm.nih.gov/pubmed/26974007	Analysis of five chronic inflammatory diseases identifies 27 new associations and highlights disease-specific patterns at shared loci.	Chronic inflammatory diseases (ankylosing spondylitis, Crohn's disease, psoriasis, primary sclerosing cholangitis, ulcerative colitis) (pleiotropy)	8,726 European ancestry ankylosing spondylitis cases, 19,085 European ancestry Crohn’s disease cases, 6,530 European ancestry psoriasis cases, 3,408 European ancestry primary sclerosing cholangitis cases, 14,513 European ancestry ulcerative colitis cases, 34,213 European ancestry controls	NA	7p22.2	GNA12	GNA12			ENSG00000146535	NA	NA	rs1182188-?	rs1182188	0	1182188	intron_variant	0	NR	4e-11	10.3979	(subset analysis)	NA		Illumina [130052]	N
13	rs1182207	7	2869985	rs1182188	2016-07-24	26192919	Liu JZ	2015-07-20	Nat Genet	www.ncbi.nlm.nih.gov/pubmed/26192919	Association analyses identify 38 susceptibility loci for inflammatory bowel disease and highlight shared genetic risk across populations.	Ulcerative colitis	6,968 European ancestry cases, 20,464 European ancestry controls	10,679 European ancestry cases, 26,715 European ancestry controls, 397 Iranian ancestry cases, 342 Iranian ancestry controls, 1,239 Indian ancestry cases, 990 Indian ancestry controls, 1,134 East Asian ancestry cases, 3,719 East Asian ancestry controls	7p22.2	NR	GNA12			ENSG00000146535	NA	NA	rs1182188-A	rs1182188	0	1182188	intron_variant	0	0.7	5e-15	14.301	(EA)	1.11362		Affymetrix, Illumina [~ 9000000] (imputed)	N
13	rs1182207	7	2869985	rs1182188	2016-07-24	26192919	Liu JZ	2015-07-20	Nat Genet	www.ncbi.nlm.nih.gov/pubmed/26192919	Association analyses identify 38 susceptibility loci for inflammatory bowel disease and highlight shared genetic risk across populations.	Inflammatory bowel disease	12,882 European ancestry cases, 21,770 European ancestry controls	25,273 European ancestry cases, 26,715 European ancestry controls, 548 Iranian ancestry cases, 342 Iranian ancestry control, 1,423 Indian ancestry cases, 990 Indian ancestry controls, 2,824 East Asian ancestry cases, 3,719 East Asian ancestry controls	7p22.2	NR	GNA12			ENSG00000146535	NA	NA	rs1182188-A	rs1182188	0	1182188	intron_variant	0	0.7	1e-09	9	(EA)	1.06812		Affymetrix, Illumina [~ 9000000] (imputed)	N
13	rs1182207	7	2869985	rs1182188	2009-04-22	19343178	Soranzo N	2009-04-03	PLoS Genet	www.ncbi.nlm.nih.gov/pubmed/19343178	Meta-analysis of genome-wide scans for human adult stature identifies novel Loci and associations with measures of skeletal frame size.	Height	12,611 European ancestry individuals	7,187 European ancestry individuals	7p22.2	GNA12	GNA12			ENSG00000146535	NA	NA	rs1182188-?	rs1182188	0	1182188	intron_variant	0	0.27	3e-09	8.52288		0.07	[0.04-0.10] s.d. increase	Illumina [229216]	N
13	rs1182207	7	2869985	rs1182188	2019-07-02	31217584	Wojcik GL	2019-06-19	Nature	www.ncbi.nlm.nih.gov/pubmed/31217584	Genetic analyses of diverse populations improves discovery for complex traits.	Height	17,286 African American individuals, 22,192 Hispanic/Latino individuals, 4,680 Asian ancestry individuals, 3,939 Native Hawaiian ancestry individuals, 647 Native American ancestry individuals, 1,052 individuals	NA	7p22.2	NR	GNA12			ENSG00000146535	NA	NA	rs1182188-?	rs1182188	0	1182188	intron_variant	0	NR	2e-11	10.699		0.0444815	[0.031-0.058] unit decrease	Illumina [34656550] (imputed)	N
13	rs1182207	7	2869985	rs1182188	2020-09-21	32888493	Chen MH	2020-09-01	Cell	www.ncbi.nlm.nih.gov/pubmed/32888493	Trans-ethnic and Ancestry-Specific Blood-Cell Genetics in 746,667 Individuals from 5 Global Populations.	Neutrophil count	519,288 European ancestry individuals	NA	7p22.2	NR	GNA12			ENSG00000146535	NA	NA	rs1182188-C	rs1182188	0	1182188	intron_variant	0	0.300217	2e-11	10.699		0.014078	[0.01-0.0182] SD unit increase	Affymetrix, Illumina [50250472] (imputed)	N
13	rs1182207	7	2869985	rs1182188	2022-08-05	35831902	Chiou JS	2022-07-13	BMC Med	www.ncbi.nlm.nih.gov/pubmed/35831902	Your height affects your health: genetic determinants and health-related outcomes in Taiwan.	Height	67,452 Han Chinese ancestry individuals	NA	7p22.2		GNA12			ENSG00000146535	NA	NA	rs1182188-T	rs1182188	0	1182188	intron_variant	0	NR	9e-12	11.0458		0.045	[0.032-0.058] unit increase	Affymetrix [NR] (imputed)	N
13	rs1182207	7	2873136	rs1182183	2020-09-21	32888493	Chen MH	2020-09-01	Cell	www.ncbi.nlm.nih.gov/pubmed/32888493	Trans-ethnic and Ancestry-Specific Blood-Cell Genetics in 746,667 Individuals from 5 Global Populations.	Neutrophil count	627,215 African American or Afro-Caribbean, African ancestry, European ancestry, East Asian ancestry, Hispanic or Latin American and South Asian ancestry individuals	NA	7p22.2	NR	GNA12			ENSG00000146535	NA	NA	rs1182183-T	rs1182183	0	1182183	intron_variant	0	0.283854	2e-10	9.69897		NA		Affymetrix, Illumina [23114412] (imputed)	N
13	rs1182207	7	2873234	rs1182182	2020-09-21	32888493	Chen MH	2020-09-01	Cell	www.ncbi.nlm.nih.gov/pubmed/32888493	Trans-ethnic and Ancestry-Specific Blood-Cell Genetics in 746,667 Individuals from 5 Global Populations.	White blood cell count	746,667 African American or Afro-Caribbean, African ancestry, European ancestry, East Asian ancestry, Hispanic or Latin American and South Asian ancestry individuals	NA	7p22.2	NR	GNA12			ENSG00000146535	NA	NA	rs1182182-T	rs1182182	0	1182182	intron_variant	0	0.282124	7e-20	19.1549		NA		Affymetrix, Illumina [24649327] (imputed)	N
13	rs1182207	7	2873279	rs1182180	2017-08-30	27863252	Astle WJ	2016-11-17	Cell	www.ncbi.nlm.nih.gov/pubmed/27863252	The Allelic Landscape of Human Blood Cell Trait Variation and Links to Common Complex Disease.	Platelet count	166,066 European ancestry individuals	NA	7p22.2	GNA12	GNA12			ENSG00000146535	NA	NA	rs1182180-T	rs1182180	0	1182180	intron_variant	0	0.4316	2e-15	14.699		0.0292407	[0.022-0.036] unit increase	Affymetrix [~ 2500000] (imputed)	N
13	rs1182207	7	2874601	rs1182176	2022-08-05	35831902	Chiou JS	2022-07-13	BMC Med	www.ncbi.nlm.nih.gov/pubmed/35831902	Your height affects your health: genetic determinants and health-related outcomes in Taiwan.	Height	67,452 Han Chinese ancestry individuals	NA	7p22.2		GNA12			ENSG00000146535	NA	NA	rs1182176-A	rs1182176	0	1182176	intron_variant	0	NR	3e-12	11.5229		0.046	[0.033-0.059] unit increase	Affymetrix [NR] (imputed)	N
13	rs1182207	7	2884433	rs1636250	2020-02-05	31666681	Zhao B	2019-10-30	Mol Psychiatry	www.ncbi.nlm.nih.gov/pubmed/31666681	Large-scale GWAS reveals genetic architecture of brain white matter microstructure and genetic overlap with cognitive and mental health traits (n = 17,706).	White matter microstructure (axial diusivities)	17,706 European ancestry individuals	NA	7p22.2	NR	GNA12 - CARD11	ENSG00000146535	ENSG00000198286		491	61343	rs1636250-?	rs1636250	0	1636250	regulatory_region_variant	1		8e-09	8.09691	(Superior corona radiata)	NA		NR [8955960] (imputed)	N
13	rs1182207	7	2884433	rs1636250	2020-02-05	31666681	Zhao B	2019-10-30	Mol Psychiatry	www.ncbi.nlm.nih.gov/pubmed/31666681	Large-scale GWAS reveals genetic architecture of brain white matter microstructure and genetic overlap with cognitive and mental health traits (n = 17,706).	White matter microstructure (mode of anisotropy)	17,706 European ancestry individuals	NA	7p22.2	NR	GNA12 - CARD11	ENSG00000146535	ENSG00000198286		491	61343	rs1636250-?	rs1636250	0	1636250	regulatory_region_variant	1		2e-08	7.69897	(Superior corona radiata)	NA		NR [8955960] (imputed)	N
13	rs1182207	7	2884720	rs1636251	2020-01-28	31676860	Zhao B	2019-11-01	Nat Genet	www.ncbi.nlm.nih.gov/pubmed/31676860	Genome-wide association analysis of 19,629 individuals identifies variants influencing regional brain volumes and refines their genetic co-architecture with cognitive and mental health traits.	Brain region volumes	19,629 British ancestry individuals	NA	7p22.2	NR	GNA12 - CARD11	ENSG00000146535	ENSG00000198286		778	61056	rs1636251-?	rs1636251	0	1636251	regulatory_region_variant	1	NR	3e-08	7.52288	(left lateral ventricle)	NA		NR [9227495] (imputed)	N
13	rs1182207	7	2884720	rs1636251	2021-08-24	34021172	Christakoudi S	2021-05-21	Sci Rep	www.ncbi.nlm.nih.gov/pubmed/34021172	GWAS of allometric body-shape indices in UK Biobank identifies loci suggesting associations with morphogenesis, organogenesis, adrenal cell renewal and cancer.	Hip circumference adjusted for BMI	186,825 British ancestry men	NA	7p22.2	GNA12	GNA12 - CARD11	ENSG00000146535	ENSG00000198286		778	61056	rs1636251-C	rs1636251	0	1636251	regulatory_region_variant	1	NR	3e-33	32.5229		0.0374535	[0.031-0.044] unit decrease	Affymetrix [323123] (imputed)	N
13	rs1182207	7	2886266	rs13241955	2020-01-28	31676860	Zhao B	2019-11-01	Nat Genet	www.ncbi.nlm.nih.gov/pubmed/31676860	Genome-wide association analysis of 19,629 individuals identifies variants influencing regional brain volumes and refines their genetic co-architecture with cognitive and mental health traits.	Brain region volumes	19,629 British ancestry individuals	NA	7p22.2	NR	GNA12 - CARD11	ENSG00000146535	ENSG00000198286		2324	59510	rs13241955-?	rs13241955	0	13241955	intergenic_variant	1	NR	2e-10	9.69897	(X3rd ventricle)	NA		NR [9227495] (imputed)	N
13	rs1182207	7	2886266	rs13241955	2020-09-18	32888494	Vuckovic D	2020-09-01	Cell	www.ncbi.nlm.nih.gov/pubmed/32888494	The Polygenic and Monogenic Basis of Blood Traits and Diseases.	Platelet count	408,112 British individuals	NA	7p22.2	GNA12	GNA12 - CARD11	ENSG00000146535	ENSG00000198286		2324	59510	rs13241955-C	rs13241955	0	13241955	intergenic_variant	1	0.337934	3e-19	18.5229		0.0218644	[0.017-0.027] unit increase	Affymetrix [93095623] (imputed)	N
13	rs1182207	7	2893339	rs1639065	2021-08-24	34021172	Christakoudi S	2021-05-21	Sci Rep	www.ncbi.nlm.nih.gov/pubmed/34021172	GWAS of allometric body-shape indices in UK Biobank identifies loci suggesting associations with morphogenesis, organogenesis, adrenal cell renewal and cancer.	Hip index	186,825 British ancestry men	NA	7p22.2	GNA12	GNA12 - CARD11	ENSG00000146535	ENSG00000198286		9397	52437	rs1639065-C	rs1639065	0	1639065	intergenic_variant	1	NR	2e-10	9.69897		0.020723	[0.014-0.027] unit decrease	Affymetrix [323858] (imputed)	N
13	rs1182207	7	2904672	rs1183079	2020-02-05	31666681	Zhao B	2019-10-30	Mol Psychiatry	www.ncbi.nlm.nih.gov/pubmed/31666681	Large-scale GWAS reveals genetic architecture of brain white matter microstructure and genetic overlap with cognitive and mental health traits (n = 17,706).	White matter microstructure (mode of anisotropy)	17,706 European ancestry individuals	NA	7p22.2	NR	GNA12 - CARD11	ENSG00000146535	ENSG00000198286		20730	41104	rs1183079-?	rs1183079	0	1183079	TF_binding_site_variant	1		1e-09	9	(Body of corpus callosum)	NA		NR [8955960] (imputed)	N
13	rs1182207	7	2904672	rs1183079	2020-02-05	31666681	Zhao B	2019-10-30	Mol Psychiatry	www.ncbi.nlm.nih.gov/pubmed/31666681	Large-scale GWAS reveals genetic architecture of brain white matter microstructure and genetic overlap with cognitive and mental health traits (n = 17,706).	White matter microstructure (mode of anisotropy)	17,706 European ancestry individuals	NA	7p22.2	NR	GNA12 - CARD11	ENSG00000146535	ENSG00000198286		20730	41104	rs1183079-?	rs1183079	0	1183079	TF_binding_site_variant	1		4e-10	9.39794	(Retrolenticular part of internal capsule)	NA		NR [8955960] (imputed)	N
13	rs1182207	7	2904672	rs1183079	2021-08-24	34021172	Christakoudi S	2021-05-21	Sci Rep	www.ncbi.nlm.nih.gov/pubmed/34021172	GWAS of allometric body-shape indices in UK Biobank identifies loci suggesting associations with morphogenesis, organogenesis, adrenal cell renewal and cancer.	Waist circumference adjusted for body mass index	186,825 British ancestry men	NA	7p22.2	GNA12	GNA12 - CARD11	ENSG00000146535	ENSG00000198286		20730	41104	rs1183079-A	rs1183079	0	1183079	TF_binding_site_variant	1	NR	1e-13	13		0.0236407	[0.017-0.03] unit decrease	Affymetrix [321114] (imputed)	N
13	rs1182207	7	2904672	rs1183079	2021-08-24	34021172	Christakoudi S	2021-05-21	Sci Rep	www.ncbi.nlm.nih.gov/pubmed/34021172	GWAS of allometric body-shape indices in UK Biobank identifies loci suggesting associations with morphogenesis, organogenesis, adrenal cell renewal and cancer.	Hip circumference adjusted for BMI	219,872 British ancestry women	NA	7p22.2	GNA12	GNA12 - CARD11	ENSG00000146535	ENSG00000198286		20730	41104	rs1183079-A	rs1183079	0	1183079	TF_binding_site_variant	1	NR	2e-17	16.699		0.0247471	[0.019-0.03] unit decrease	Affymetrix [321016] (imputed)	N
13	rs1182207	7	2904672	rs1183079	2021-08-24	34021172	Christakoudi S	2021-05-21	Sci Rep	www.ncbi.nlm.nih.gov/pubmed/34021172	GWAS of allometric body-shape indices in UK Biobank identifies loci suggesting associations with morphogenesis, organogenesis, adrenal cell renewal and cancer.	Hip circumference adjusted for BMI	186,825 British ancestry men	NA	7p22.2	GNA12	GNA12 - CARD11	ENSG00000146535	ENSG00000198286		20730	41104	rs1183079-A	rs1183079	0	1183079	TF_binding_site_variant	1	NR	5e-26	25.301		0.0334234	[0.027-0.04] unit decrease	Affymetrix [323123] (imputed)	N
13	rs1182207	7	2904928	rs2527521	2021-08-24	34021172	Christakoudi S	2021-05-21	Sci Rep	www.ncbi.nlm.nih.gov/pubmed/34021172	GWAS of allometric body-shape indices in UK Biobank identifies loci suggesting associations with morphogenesis, organogenesis, adrenal cell renewal and cancer.	Hip circumference adjusted for BMI	219,872 British ancestry women	NA	7p22.2	GNA12	GNA12 - CARD11	ENSG00000146535	ENSG00000198286		20986	40848	rs2527521-G	rs2527521	0	2527521	TF_binding_site_variant	1	NR	2e-08	7.69897		0.0159603	[0.01-0.022] unit increase	Affymetrix [321016] (imputed)	N
13	rs1182207	7	2905019	rs56056318	2021-08-24	34021172	Christakoudi S	2021-05-21	Sci Rep	www.ncbi.nlm.nih.gov/pubmed/34021172	GWAS of allometric body-shape indices in UK Biobank identifies loci suggesting associations with morphogenesis, organogenesis, adrenal cell renewal and cancer.	Waist circumference adjusted for body mass index	186,825 British ancestry men	NA	7p22.2	GNA12	GNA12 - CARD11	ENSG00000146535	ENSG00000198286		21077	40757	rs56056318-T	rs56056318	0	56056318	regulatory_region_variant	1	NR	1e-08	8		0.0182307	[0.012-0.025] unit increase	Affymetrix [321114] (imputed)	N
13	rs1182207	7	2905019	rs56056318	2021-08-24	34021172	Christakoudi S	2021-05-21	Sci Rep	www.ncbi.nlm.nih.gov/pubmed/34021172	GWAS of allometric body-shape indices in UK Biobank identifies loci suggesting associations with morphogenesis, organogenesis, adrenal cell renewal and cancer.	Hip circumference adjusted for BMI	186,825 British ancestry men	NA	7p22.2	GNA12	GNA12 - CARD11	ENSG00000146535	ENSG00000198286		21077	40757	rs56056318-T	rs56056318	0	56056318	regulatory_region_variant	1	NR	3e-18	17.5229		0.0276922	[0.021-0.034] unit increase	Affymetrix [323123] (imputed)	N
13	rs1182207	7	2909225	rs1182151	2022-03-07	34910505	van der Meer D	2021-12-15	Sci Adv	www.ncbi.nlm.nih.gov/pubmed/34910505	The genetic architecture of human cortical folding.	Vertex-wise sulcal depth	33,748 European ancestry individuals	NA	7p22.2		GNA12 - CARD11	ENSG00000146535	ENSG00000198286		25283	36551	rs1182151-G	rs1182151	0	1182151	intergenic_variant	1	0.28	3e-43	42.5229		13.79	z score increase	Affymetrix [9061022] (imputed)	N
13	rs1182207	7	2911498	rs56343587	2019-07-17	28552196	Tachmazidou I	2017-06-01	Am J Hum Genet	www.ncbi.nlm.nih.gov/pubmed/28552196	Whole-Genome Sequencing Coupled to Imputation Discovers Genetic Signals for Anthropometric Traits.	Height	1,249 whole genome sequenced European ancestry individuals, 3,541 whole genome sequenced individuals, 46,910 European ancestry individuals, 471 Carlantino (founder/genetic isolate) individuals, 1,197 Friuli Venezia Giulia (founder/genetic isolate) individuals, 1,043 Mylopotamos (founder/genetic isolate) individuals, 933 Pomak (founder/genetic isolate) individuals, 1,785 Val Borbera (founder/genetic isolate) individuals	205,003 European ancestry individuals	7p22.2	GNA12	GNA12 - CARD11	ENSG00000146535	ENSG00000198286		27556	34278	rs56343587-T	rs56343587	0	56343587	intergenic_variant	1	0.7168	1e-07	7		0.0377	[0.024-0.052] unit decrease	Affymetrix, Illumina, Perlegen [15844966] (imputed)	N
13	rs1182207	7	2912928	rs1182143	2020-01-28	31676860	Zhao B	2019-11-01	Nat Genet	www.ncbi.nlm.nih.gov/pubmed/31676860	Genome-wide association analysis of 19,629 individuals identifies variants influencing regional brain volumes and refines their genetic co-architecture with cognitive and mental health traits.	Brain region volumes	19,629 British ancestry individuals	NA	7p22.2	NR	GNA12 - CARD11	ENSG00000146535	ENSG00000198286		28986	32848	rs1182143-?	rs1182143	0	1182143	intergenic_variant	1	NR	1e-12	12	(left lateral ventricle)	NA		NR [9227495] (imputed)	N
13	rs1182207	7	2913736	rs2398571	2021-08-24	34021172	Christakoudi S	2021-05-21	Sci Rep	www.ncbi.nlm.nih.gov/pubmed/34021172	GWAS of allometric body-shape indices in UK Biobank identifies loci suggesting associations with morphogenesis, organogenesis, adrenal cell renewal and cancer.	Hip circumference adjusted for BMI	219,872 British ancestry women	NA	7p22.2	GNA12	GNA12 - CARD11	ENSG00000146535	ENSG00000198286		29794	32040	rs2398571-G	rs2398571	0	2398571	intergenic_variant	1	NR	4e-09	8.39794		0.0167614	[0.011-0.022] unit increase	Affymetrix [321016] (imputed)	N
13	rs1182207	7	2924082	rs4557589	2017-01-09	27126917	Spada J	2016-04-29	J Sleep Res	www.ncbi.nlm.nih.gov/pubmed/27126917	Genome-wide association analysis of actigraphic sleep phenotypes in the LIFE Adult Study.	Daytime sleep phenotypes	874 European ancestry individuals	NA	7p22.2	CARD11, GNA12, AMZ1, TTYH3	GNA12 - CARD11	ENSG00000146535	ENSG00000198286		40140	21694	rs4557589-T	rs4557589	0	4557589	intergenic_variant	1	NR	5e-06	5.30103	(daytime napping, weekdays)	0.5071	[0.29-0.73] unit increase	Affymetrix [7141204] (imputed)	N
14	rs2347696	7	134380776	rs2347694	2020-09-18	32888494	Vuckovic D	2020-09-01	Cell	www.ncbi.nlm.nih.gov/pubmed/32888494	The Polygenic and Monogenic Basis of Blood Traits and Diseases.	Lymphocyte count	408,112 British individuals	NA	7q33		BPGM - TUBB3P2	ENSG00000172331	ENSG00000230101		16208	38874	rs2347694-A	rs2347694	0	2347694	intergenic_variant	1	0.271743	1e-12	12		0.0178691	[0.013-0.023] unit decrease	Affymetrix [93095623] (imputed)	N
14	rs2347696	7	134382330	rs4728335	2017-08-30	27863252	Astle WJ	2016-11-17	Cell	www.ncbi.nlm.nih.gov/pubmed/27863252	The Allelic Landscape of Human Blood Cell Trait Variation and Links to Common Complex Disease.	High light scatter reticulocyte percentage of red cells	170,763 European ancestry individuals	NA	7q33	intergenic	BPGM - TUBB3P2	ENSG00000172331	ENSG00000230101		17762	37320	rs4728335-C	rs4728335	0	4728335	intergenic_variant	1	0.3502	3e-34	33.5229		0.04573	[0.038-0.053] unit decrease	Affymetrix [~ 2500000] (imputed)	N
14	rs2347696	7	134382330	rs4728335	2020-09-18	32888494	Vuckovic D	2020-09-01	Cell	www.ncbi.nlm.nih.gov/pubmed/32888494	The Polygenic and Monogenic Basis of Blood Traits and Diseases.	High light scatter reticulocyte count	408,112 British individuals	NA	7q33		BPGM - TUBB3P2	ENSG00000172331	ENSG00000230101		17762	37320	rs4728335-C	rs4728335	0	4728335	intergenic_variant	1	0.350305	2e-79	78.699		0.0440718	[0.039-0.049] unit decrease	Affymetrix [93095623] (imputed)	N
14	rs2347696	7	134382330	rs4728335	2019-02-08	30595370	Kichaev G	2018-12-27	Am J Hum Genet	www.ncbi.nlm.nih.gov/pubmed/30595370	Leveraging Polygenic Functional Enrichment to Improve GWAS Power.	White blood cell count	approximately 444,000 European ancestry individuals	NA	7q33		BPGM - TUBB3P2	ENSG00000172331	ENSG00000230101		17762	37320	rs4728335-?	rs4728335	0	4728335	intergenic_variant	1	NR	1e-12	12		NA		NR [~ 8900000] (imputed)	N
14	rs2347696	7	134382784	rs4524734	2017-08-30	27863252	Astle WJ	2016-11-17	Cell	www.ncbi.nlm.nih.gov/pubmed/27863252	The Allelic Landscape of Human Blood Cell Trait Variation and Links to Common Complex Disease.	High light scatter reticulocyte count	170,761 European ancestry individuals	NA	7q33	intergenic	BPGM - TUBB3P2	ENSG00000172331	ENSG00000230101		18216	36866	rs4524734-T	rs4524734	0	4524734	intergenic_variant	1	0.3499	8e-33	32.0969		0.0447454	[0.037-0.052] unit decrease	Affymetrix [~ 2500000] (imputed)	N
14	rs2347696	7	134382784	rs4524734	2020-09-18	32888494	Vuckovic D	2020-09-01	Cell	www.ncbi.nlm.nih.gov/pubmed/32888494	The Polygenic and Monogenic Basis of Blood Traits and Diseases.	Immature fraction of reticulocytes	408,112 British individuals	NA	7q33		BPGM - TUBB3P2	ENSG00000172331	ENSG00000230101		18216	36866	rs4524734-T	rs4524734	0	4524734	intergenic_variant	1	0.350254	1e-71	71		0.0420248	[0.037-0.047] unit decrease	Affymetrix [93095623] (imputed)	N
14	rs2347696	7	134384957	rs10954464	2017-08-30	27863252	Astle WJ	2016-11-17	Cell	www.ncbi.nlm.nih.gov/pubmed/27863252	The Allelic Landscape of Human Blood Cell Trait Variation and Links to Common Complex Disease.	Reticulocyte fraction of red cells	170,690 European ancestry individuals	NA	7q33	intergenic	BPGM - TUBB3P2	ENSG00000172331	ENSG00000230101		20389	34693	rs10954464-A	rs10954464	0	10954464	intergenic_variant	1	0.3471	1e-23	23		0.0378077	[0.03-0.045] unit decrease	Affymetrix [~ 2500000] (imputed)	N
14	rs2347696	7	134384957	rs10954464	2017-08-30	27863252	Astle WJ	2016-11-17	Cell	www.ncbi.nlm.nih.gov/pubmed/27863252	The Allelic Landscape of Human Blood Cell Trait Variation and Links to Common Complex Disease.	Reticulocyte count	170,641 European ancestry individuals	NA	7q33	intergenic	BPGM - TUBB3P2	ENSG00000172331	ENSG00000230101		20389	34693	rs10954464-A	rs10954464	0	10954464	intergenic_variant	1	0.3471	2e-21	20.699		0.0359018	[0.028-0.043] unit decrease	Affymetrix [~ 2500000] (imputed)	N
14	rs2347696	7	134384957	rs10954464	2020-09-21	32888493	Chen MH	2020-09-01	Cell	www.ncbi.nlm.nih.gov/pubmed/32888493	Trans-ethnic and Ancestry-Specific Blood-Cell Genetics in 746,667 Individuals from 5 Global Populations.	Lymphocyte count	524,923 European ancestry individuals	NA	7q33	NR	BPGM - TUBB3P2	ENSG00000172331	ENSG00000230101		20389	34693	rs10954464-A	rs10954464	0	10954464	intergenic_variant	1	0.34663	2e-17	16.699		0.016877	[0.013-0.021] SD unit decrease	Affymetrix, Illumina [50265552] (imputed)	N
14	rs2347696	7	134384957	rs10954464	2020-09-21	32888493	Chen MH	2020-09-01	Cell	www.ncbi.nlm.nih.gov/pubmed/32888493	Trans-ethnic and Ancestry-Specific Blood-Cell Genetics in 746,667 Individuals from 5 Global Populations.	White blood cell count	562,243 European ancestry individuals	NA	7q33	NR	BPGM - TUBB3P2	ENSG00000172331	ENSG00000230101		20389	34693	rs10954464-A	rs10954464	0	10954464	intergenic_variant	1	0.346198	1e-15	15		0.015486	[0.012-0.019] SD unit decrease	Affymetrix, Illumina [50601830] (imputed)	N
14	rs2347696	7	134384957	rs10954464	2020-09-18	32888494	Vuckovic D	2020-09-01	Cell	www.ncbi.nlm.nih.gov/pubmed/32888494	The Polygenic and Monogenic Basis of Blood Traits and Diseases.	White blood cell count	408,112 British individuals	NA	7q33	NR	BPGM - TUBB3P2	ENSG00000172331	ENSG00000230101		20389	34693	rs10954464-A	rs10954464	0	10954464	intergenic_variant	1	0.347413	1e-14	14		0.0178933	[0.013-0.022] unit decrease	Affymetrix [93095623] (imputed)	N
14	rs2347696	7	134388083	rs2347696	2017-08-30	27863252	Astle WJ	2016-11-17	Cell	www.ncbi.nlm.nih.gov/pubmed/27863252	The Allelic Landscape of Human Blood Cell Trait Variation and Links to Common Complex Disease.	Immature fraction of reticulocytes	170,548 European ancestry individuals	NA	7q33	intergenic	BPGM - TUBB3P2	ENSG00000172331	ENSG00000230101		23515	31567	rs2347696-C	rs2347696	0	2347696	regulatory_region_variant	1	0.3526	3e-33	32.5229		0.0447623	[0.037-0.052] unit decrease	Affymetrix [~ 2500000] (imputed)	N
14	rs2347696	7	134388083	rs2347696	2020-09-18	32888494	Vuckovic D	2020-09-01	Cell	www.ncbi.nlm.nih.gov/pubmed/32888494	The Polygenic and Monogenic Basis of Blood Traits and Diseases.	High light scatter reticulocyte percentage of red cells	408,112 British individuals	NA	7q33		BPGM - TUBB3P2	ENSG00000172331	ENSG00000230101		23515	31567	rs2347696-C	rs2347696	0	2347696	regulatory_region_variant	1	0.351717	8e-84	83.0969		0.0453202	[0.041-0.05] unit decrease	Affymetrix [93095623] (imputed)	N
14	rs2347696	7	134388083	rs2347696	2020-09-21	32888493	Chen MH	2020-09-01	Cell	www.ncbi.nlm.nih.gov/pubmed/32888493	Trans-ethnic and Ancestry-Specific Blood-Cell Genetics in 746,667 Individuals from 5 Global Populations.	White blood cell count	746,667 African American or Afro-Caribbean, African ancestry, European ancestry, East Asian ancestry, Hispanic or Latin American and South Asian ancestry individuals	NA	7q33	NR	BPGM - TUBB3P2	ENSG00000172331	ENSG00000230101		23515	31567	rs2347696-C	rs2347696	0	2347696	regulatory_region_variant	1	0.36298	1e-18	18		NA		Affymetrix, Illumina [24649327] (imputed)	N
14	rs2347696	7	134388083	rs2347696	2020-09-18	32888494	Vuckovic D	2020-09-01	Cell	www.ncbi.nlm.nih.gov/pubmed/32888494	The Polygenic and Monogenic Basis of Blood Traits and Diseases.	Reticulocyte count	408,112 British individuals	NA	7q33	NR	BPGM - TUBB3P2	ENSG00000172331	ENSG00000230101		23515	31567	rs2347696-C	rs2347696	0	2347696	regulatory_region_variant	1	0.351776	8e-51	50.0969		0.035217	[0.031-0.04] unit decrease	Affymetrix [93095623] (imputed)	N
14	rs2347696	7	134388083	rs2347696	2020-09-18	32888494	Vuckovic D	2020-09-01	Cell	www.ncbi.nlm.nih.gov/pubmed/32888494	The Polygenic and Monogenic Basis of Blood Traits and Diseases.	Reticulocyte fraction of red cells	408,112 British individuals	NA	7q33	NR	BPGM - TUBB3P2	ENSG00000172331	ENSG00000230101		23515	31567	rs2347696-C	rs2347696	0	2347696	regulatory_region_variant	1	0.351782	6e-56	55.2218		0.0369995	[0.032-0.042] unit decrease	Affymetrix [93095623] (imputed)	N
14	rs2347696	7	134388083	rs2347696	2021-12-14	34594039	Sakaue S	2021-09-30	Nat Genet	www.ncbi.nlm.nih.gov/pubmed/34594039	A cross-population atlas of genetic associations for 220 human phenotypes.	White blood cell count	350,470 European ancestry individuals, 154,355 East Asian ancestry individuals	NA	7q33		BPGM - TUBB3P2	ENSG00000172331	ENSG00000230101		23515	31567	rs2347696-C	rs2347696	0	2347696	regulatory_region_variant	1	NR	5e-13	12.301		0.0147	[0.011-0.019] unit decrease	Affymetrix, Illumina [20538670] (imputed)	N
14	rs2347696	7	134389334	rs4269477	2022-07-08	35653334	Raghavan S	2022-06-02	PLoS Genet	www.ncbi.nlm.nih.gov/pubmed/35653334	A multi-population phenome-wide association study of genetically-predicted height in the Million Veteran Program.	Height	235,398 non-Hispanic white ancestry individuals, 63,898 non-Hispanic black ancestry individuals, 24,497 Hispanic American ancestry individuals	NA	7q33		BPGM - TUBB3P2	ENSG00000172331	ENSG00000230101		24766	30316	rs4269477-T	rs4269477	0	4269477	regulatory_region_variant	1	NR	2e-08	7.69897		0.016	unit decrease	Affymetrix [NR] (imputed)	N
14	rs2347696	7	134389601	rs6467551	2020-09-21	32888493	Chen MH	2020-09-01	Cell	www.ncbi.nlm.nih.gov/pubmed/32888493	Trans-ethnic and Ancestry-Specific Blood-Cell Genetics in 746,667 Individuals from 5 Global Populations.	Lymphocyte count	643,370 African American or Afro-Caribbean, African ancestry, European ancestry, East Asian ancestry, Hispanic or Latin American and South Asian ancestry individuals	NA	7q33	NR	BPGM - TUBB3P2	ENSG00000172331	ENSG00000230101		25033	30049	rs6467551-C	rs6467551	0	6467551	regulatory_region_variant	1	0.336778	2e-17	16.699		NA		Affymetrix, Illumina [23472807] (imputed)	N
14	rs2347696	7	134389713	rs6944563	2021-12-14	34594039	Sakaue S	2021-09-30	Nat Genet	www.ncbi.nlm.nih.gov/pubmed/34594039	A cross-population atlas of genetic associations for 220 human phenotypes.	Lymphocyte count	349,856 European ancestry individuals, 95,717 East Asian ancestry individuals	NA	7q33		BPGM - TUBB3P2	ENSG00000172331	ENSG00000230101		25145	29937	rs6944563-T	rs6944563	0	6944563	regulatory_region_variant	1	NR	1e-11	11		0.0152	[0.011-0.02] unit decrease	Affymetrix, Illumina [20531022] (imputed)	N
14	rs2347696	7	134390964	rs2347699	2020-08-19	32493714	Klimentidis YC	2020-06-03	Diabetes	www.ncbi.nlm.nih.gov/pubmed/32493714	Phenotypic and Genetic Characterization of Lower LDL-C and Increased Type-2 Diabetes Risk in the UK Biobank.	Low density lipoprotein cholesterol levels	431,167 European ancestry individuals	NA	7q33	NR	BPGM - TUBB3P2	ENSG00000172331	ENSG00000230101		26396	28686	rs2347699-T	rs2347699	0	2347699	intergenic_variant	1	0.720851	3e-08	7.52288		0.0121069	[0.0079-0.0164] unit increase	Affymetrix [15000001]	N
14	rs2347696	7	134390964	rs2347699	2022-03-07	34910505	van der Meer D	2021-12-15	Sci Adv	www.ncbi.nlm.nih.gov/pubmed/34910505	The genetic architecture of human cortical folding.	Vertex-wise sulcal depth	33,748 European ancestry individuals	NA	7q33		BPGM - TUBB3P2	ENSG00000172331	ENSG00000230101		26396	28686	rs2347699-A	rs2347699	0	2347699	intergenic_variant	1	0.24	4e-16	15.3979		8.13	z score increase	Affymetrix [9061022] (imputed)	N
14	rs2347696	7	134393625	rs2347705	2021-12-15	34560273	Shadrin AA	2021-09-21	Neuroimage	www.ncbi.nlm.nih.gov/pubmed/34560273	Vertex-wise multivariate genome-wide association study identifies 780 unique genetic loci associated with cortical morphology.	Cortical thickness	35,657 White British ancestry individuals	NA	7q33	NR	BPGM - TUBB3P2	ENSG00000172331	ENSG00000230101		29057	26025	rs2347705-G	rs2347705	0	2347705	intergenic_variant	1	0.3925	8e-14	13.0969		NA		NR [9056863] (imputed)	N
14	rs2347696	7	134395574	rs6964492	2017-12-01	28928442	Tian C	2017-09-19	Nat Commun	www.ncbi.nlm.nih.gov/pubmed/28928442	Genome-wide association and HLA region fine-mapping studies identify susceptibility loci for multiple common infections.	Tonsillectomy	60,098 European ancestry cases, 113,323 European ancestry controls	NA	7q33	NR	BPGM - TUBB3P2	ENSG00000172331	ENSG00000230101		31006	24076	rs6964492-?	rs6964492	0	6964492	regulatory_region_variant	1	NR	3e-06	5.52288		0.0378	[0.022-0.054] unit increase	Illumina [at least 560000] (imputed)	N
14	rs2347696	7	134403741	rs2347709	2022-08-04	35505052	Fan CC	2022-05-03	Nat Commun	www.ncbi.nlm.nih.gov/pubmed/35505052	Multivariate genome-wide association study on tissue-sensitive diffusion metrics highlights pathways that shape the human brain.	Whole brain restricted isotropic diffusion (multivariate analysis)	23,543 European ancestry individuals	11,555 European ancestry individuals, 3,030 non-European ancestry individuals	7q33		BPGM - TUBB3P2	ENSG00000172331	ENSG00000230101		39173	15909	rs2347709-?	rs2347709	0	2347709	intergenic_variant	1	NR	1e-15	15	(EA)	NA		NR [NR] (imputed)	N
14	rs2347696	7	134403741	rs2347709	2022-08-04	35505052	Fan CC	2022-05-03	Nat Commun	www.ncbi.nlm.nih.gov/pubmed/35505052	Multivariate genome-wide association study on tissue-sensitive diffusion metrics highlights pathways that shape the human brain.	Whole brain free water diffusion (multivariate analysis)	23,543 European ancestry individuals	11,555 European ancestry individuals, 3,030 non-European ancestry individuals	7q33		BPGM - TUBB3P2	ENSG00000172331	ENSG00000230101		39173	15909	rs2347709-?	rs2347709	0	2347709	intergenic_variant	1	NR	4e-19	18.3979	(EA)	NA		NR [NR] (imputed)	N
14	rs2347696	7	134403741	rs2347709	2021-12-15	34560273	Shadrin AA	2021-09-21	Neuroimage	www.ncbi.nlm.nih.gov/pubmed/34560273	Vertex-wise multivariate genome-wide association study identifies 780 unique genetic loci associated with cortical morphology.	Cortical surface area	35,657 White British ancestry individuals	NA	7q33	NR	BPGM - TUBB3P2	ENSG00000172331	ENSG00000230101		39173	15909	rs2347709-T	rs2347709	0	2347709	intergenic_variant	1	0.3927	3e-17	16.5229		NA		NR [9056863] (imputed)	N
14	rs2347696	7	134403741	rs2347709	2022-03-07	34910505	van der Meer D	2021-12-15	Sci Adv	www.ncbi.nlm.nih.gov/pubmed/34910505	The genetic architecture of human cortical folding.	Vertex-wise cortical surface area	33,748 European ancestry individuals	NA	7q33		BPGM - TUBB3P2	ENSG00000172331	ENSG00000230101		39173	15909	rs2347709-T	rs2347709	0	2347709	intergenic_variant	1	0.35	6e-17	16.2218		8.37	z score increase	Affymetrix [9061022] (imputed)	N
14	rs2347696	7	134412676	rs10234790	2022-11-23	35164939	van der Meer D	2022-02-11	Biol Psychiatry	www.ncbi.nlm.nih.gov/pubmed/35164939	Boosting Schizophrenia Genetics by Utilizing Genetic Overlap With Brain Morphology.	Brain morphology (MOSTest)	33,735 white British ancestry individuals	NA	7q33		BPGM - TUBB3P2	ENSG00000172331	ENSG00000230101		48108	6974	rs10234790-?	rs10234790	0	10234790	intergenic_variant	1	NR	3e-13	12.5229		NA		NR [9061072] (imputed)	N
14	rs2347696	7	134418296	rs10259262	2022-03-07	34910505	van der Meer D	2021-12-15	Sci Adv	www.ncbi.nlm.nih.gov/pubmed/34910505	The genetic architecture of human cortical folding.	Vertex-wise cortical thickness	33,748 European ancestry individuals	NA	7q33		BPGM - TUBB3P2	ENSG00000172331	ENSG00000230101		53729	1353	rs10259262-A	rs10259262	0	10259262	downstream_gene_variant	1	0.37	3e-16	15.5229		8.17	z score increase	Affymetrix [9061022] (imputed)	N
14	rs2347696	7	134422732	rs10155941	2019-05-21	30595370	Kichaev G	2018-12-27	Am J Hum Genet	www.ncbi.nlm.nih.gov/pubmed/30595370	Leveraging Polygenic Functional Enrichment to Improve GWAS Power.	Height	approximately 458,000 European ancestry individuals	NA	7q33		TUBB3P2 - CALD1	ENSG00000230101	ENSG00000122786		2852	6271	rs10155941-?	rs10155941	0	10155941	regulatory_region_variant	1	NR	8e-23	22.0969		NA		NR [~ 8900000] (imputed)	N
15	rs1039917	8	8088230	rs2980478	2018-12-17	28957414	Pilling LC	2017-09-28	PLoS One	www.ncbi.nlm.nih.gov/pubmed/28957414	Red blood cell distribution width: Genetic evidence for aging pathways in 116,666 volunteers.	Red cell distribution width	116,666 British ancestry individuals	NA	8p23.1	FAM86B3P	FAM86B3P, FAM86B3P			ENSG00000173295, ENSG00000285119	NA	NA	rs2980478-C	rs2980478	0	2980478	intron_variant	0	NR	2e-23	22.699		0.0406653	[0.033-0.049] unit increase	Affymetrix [16832071] (imputed)	N
15	rs1039917	8	8088230	rs2980478	2022-04-01	34852643	Wai Yeung M	2021-12-02	Arterioscler Thromb Vasc Biol	www.ncbi.nlm.nih.gov/pubmed/34852643	Twenty-Five Novel Loci for Carotid Intima-Media Thickness: A Genome-Wide Association Study in >45 000 Individuals and Meta-Analysis of >100 000 Individuals.	Carotid intima media thickness (maximum)	43,775 European ancestry individuals, 612 Asian ancestry individuals, 291 Black individuals, 215 Mixed ancestry individuals, 292 individuals	NA	8p23.1		FAM86B3P, FAM86B3P			ENSG00000173295, ENSG00000285119	NA	NA	rs2980478-T	rs2980478	0	2980478	intron_variant	0	0.527	1e-10	10		0.039	[0.027-0.051] unit decrease	Affymetrix [11247984] (imputed)	N
15	rs1039917	8	8088230	rs2980478	2022-04-01	34852643	Wai Yeung M	2021-12-02	Arterioscler Thromb Vasc Biol	www.ncbi.nlm.nih.gov/pubmed/34852643	Twenty-Five Novel Loci for Carotid Intima-Media Thickness: A Genome-Wide Association Study in >45 000 Individuals and Meta-Analysis of >100 000 Individuals.	Carotid intima media thickness (minimum)	43,775 European ancestry individuals, 612 Asian ancestry individuals, 291 Black individuals, 215 Mixed ancestry individuals, 292 individuals	NA	8p23.1		FAM86B3P, FAM86B3P			ENSG00000173295, ENSG00000285119	NA	NA	rs2980478-T	rs2980478	0	2980478	intron_variant	0	0.527	3e-12	11.5229		0.042	[0.03-0.054] unit decrease	Affymetrix [11247984] (imputed)	N
15	rs1039917	8	8088230	rs2980478	2022-04-01	34852643	Wai Yeung M	2021-12-02	Arterioscler Thromb Vasc Biol	www.ncbi.nlm.nih.gov/pubmed/34852643	Twenty-Five Novel Loci for Carotid Intima-Media Thickness: A Genome-Wide Association Study in >45 000 Individuals and Meta-Analysis of >100 000 Individuals.	Carotid intima media thickness (mean)	43,775 European ancestry individuals, 612 Asian ancestry individuals, 291 Black individuals, 215 Mixed ancestry individuals, 292 individuals	NA	8p23.1		FAM86B3P, FAM86B3P			ENSG00000173295, ENSG00000285119	NA	NA	rs2980478-T	rs2980478	0	2980478	intron_variant	0	0.527	4e-12	11.3979		0.041	[0.029-0.053] unit decrease	Affymetrix [11247984] (imputed)	N
15	rs1039917	8	8088230	rs2980478	2021-09-24	33349686	Wendt FR	2020-12-21	Nat Hum Behav	www.ncbi.nlm.nih.gov/pubmed/33349686	Multivariate genome-wide analysis of education, socioeconomic status and brain phenome.	Neuroticism conditioned on Townsend deprivation index (multi-trait conditioning and joint analysis)	170,911 European ancestry individuals	NA	8p23.1		FAM86B3P, FAM86B3P			ENSG00000173295, ENSG00000285119	NA	NA	rs2980478-?	rs2980478	0	2980478	intron_variant	0	NR	2e-14	13.699		NA		NR [NR]	N
15	rs1039917	8	8088230	rs2980478	2022-04-27	35213538	Richardson TG	2022-02-25	PLoS Biol	www.ncbi.nlm.nih.gov/pubmed/35213538	Characterising metabolomic signatures of lipid-modifying therapies through drug target mendelian randomisation.	Cholesteryl ester levels in very large HDL	115,082 European ancestry individuals	NA	8p23.1		FAM86B3P, FAM86B3P			ENSG00000173295, ENSG00000285119	NA	NA	rs2980478-T	rs2980478	0	2980478	intron_variant	0	0.527111	6e-10	9.22185		0.0234427	[0.016-0.031] unit decrease	NR [11722792] (imputed)	N
15	rs1039917	8	8088230	rs2980478	2022-04-27	35213538	Richardson TG	2022-02-25	PLoS Biol	www.ncbi.nlm.nih.gov/pubmed/35213538	Characterising metabolomic signatures of lipid-modifying therapies through drug target mendelian randomisation.	Cholesterol levels in very large HDL	115,082 European ancestry individuals	NA	8p23.1		FAM86B3P, FAM86B3P			ENSG00000173295, ENSG00000285119	NA	NA	rs2980478-T	rs2980478	0	2980478	intron_variant	0	0.527111	2e-11	10.699		0.0255983	[0.018-0.033] unit decrease	NR [11722792] (imputed)	N
15	rs1039917	8	8088230	rs2980478	2022-04-27	35213538	Richardson TG	2022-02-25	PLoS Biol	www.ncbi.nlm.nih.gov/pubmed/35213538	Characterising metabolomic signatures of lipid-modifying therapies through drug target mendelian randomisation.	Cholesterol levels in small HDL	115,082 European ancestry individuals	NA	8p23.1		FAM86B3P, FAM86B3P			ENSG00000173295, ENSG00000285119	NA	NA	rs2980478-T	rs2980478	0	2980478	intron_variant	0	0.527111	2e-09	8.69897		0.0253664	[0.017-0.034] unit increase	NR [11722792] (imputed)	N
15	rs1039917	8	8088230	rs2980478	2022-04-27	35213538	Richardson TG	2022-02-25	PLoS Biol	www.ncbi.nlm.nih.gov/pubmed/35213538	Characterising metabolomic signatures of lipid-modifying therapies through drug target mendelian randomisation.	Cholesteryl ester levels in small HDL	115,082 European ancestry individuals	NA	8p23.1		FAM86B3P, FAM86B3P			ENSG00000173295, ENSG00000285119	NA	NA	rs2980478-T	rs2980478	0	2980478	intron_variant	0	0.527111	1e-09	9		0.0257149	[0.017-0.034] unit increase	NR [11722792] (imputed)	N
15	rs1039917	8	8088230	rs2980478	2022-04-27	35213538	Richardson TG	2022-02-25	PLoS Biol	www.ncbi.nlm.nih.gov/pubmed/35213538	Characterising metabolomic signatures of lipid-modifying therapies through drug target mendelian randomisation.	Total lipid levels in small HDL	115,082 European ancestry individuals	NA	8p23.1		FAM86B3P, FAM86B3P			ENSG00000173295, ENSG00000285119	NA	NA	rs2980478-T	rs2980478	0	2980478	intron_variant	0	0.527111	3e-14	13.5229		0.0319796	[0.024-0.04] unit increase	NR [11722792] (imputed)	N
15	rs1039917	8	8088230	rs2980478	2022-04-27	35213538	Richardson TG	2022-02-25	PLoS Biol	www.ncbi.nlm.nih.gov/pubmed/35213538	Characterising metabolomic signatures of lipid-modifying therapies through drug target mendelian randomisation.	Concentration of small HDL particles	115,082 European ancestry individuals	NA	8p23.1		FAM86B3P, FAM86B3P			ENSG00000173295, ENSG00000285119	NA	NA	rs2980478-T	rs2980478	0	2980478	intron_variant	0	0.527111	5e-11	10.301		0.0277901	[0.02-0.036] unit increase	NR [11722792] (imputed)	N
15	rs1039917	8	8088230	rs2980478	2022-04-27	35213538	Richardson TG	2022-02-25	PLoS Biol	www.ncbi.nlm.nih.gov/pubmed/35213538	Characterising metabolomic signatures of lipid-modifying therapies through drug target mendelian randomisation.	Phospholipid levels in small HDL	115,082 European ancestry individuals	NA	8p23.1		FAM86B3P, FAM86B3P			ENSG00000173295, ENSG00000285119	NA	NA	rs2980478-T	rs2980478	0	2980478	intron_variant	0	0.527111	1e-14	14		0.0321443	[0.024-0.04] unit increase	NR [11722792] (imputed)	N
15	rs1039917	8	8088230	rs2980478	2021-12-14	34594039	Sakaue S	2021-09-30	Nat Genet	www.ncbi.nlm.nih.gov/pubmed/34594039	A cross-population atlas of genetic associations for 220 human phenotypes.	Weight	360,116 European ancestry individuals, 165,419 East Asian ancestry individuals	NA	8p23.1		FAM86B3P, FAM86B3P			ENSG00000173295, ENSG00000285119	NA	NA	rs2980478-C	rs2980478	0	2980478	intron_variant	0	NR	2e-08	7.69897		0.0118	[0.0077-0.0159] unit increase	Affymetrix, Illumina [20539548] (imputed)	N
15	rs1039917	8	8088933	rs2945319	2022-08-04	35585065	May-Wilson S	2022-05-18	Nat Commun	www.ncbi.nlm.nih.gov/pubmed/35585065	Large-scale GWAS of food liking reveals genetic determinants and genetic correlations with distinct neurophysiological traits.	F-highly palatable foods liking (derived food-liking factor)	158,666 European ancestry individuals	NA	8p23.1		FAM86B3P, FAM86B3P			ENSG00000173295, ENSG00000285119	NA	NA	rs2945319-C	rs2945319	0	2945319	intron_variant	0	0.4731	7e-13	12.1549		0.02551	[0.019-0.032] unit decrease	Affymetrix [9404854] (imputed)	N
15	rs1039917	8	8088933	rs2945319	2022-04-27	35213538	Richardson TG	2022-02-25	PLoS Biol	www.ncbi.nlm.nih.gov/pubmed/35213538	Characterising metabolomic signatures of lipid-modifying therapies through drug target mendelian randomisation.	Cholesterol to total lipids ratio in large HDL	115,082 European ancestry individuals	NA	8p23.1		FAM86B3P, FAM86B3P			ENSG00000173295, ENSG00000285119	NA	NA	rs2945319-T	rs2945319	0	2945319	intron_variant	0	0.529266	1e-08	8		0.0225929	[0.015-0.03] unit decrease	NR [11722792] (imputed)	N
15	rs1039917	8	8092025	rs2980436	2017-11-10	28991256	Li Z	2017-10-09	Nat Genet	www.ncbi.nlm.nih.gov/pubmed/28991256	Genome-wide association analysis identifies 30 new susceptibility loci for schizophrenia.	Schizophrenia	7,699 Chinese ancestry cases, 35,476 European ancestry cases, 18,327 Chinese ancestry controls, 46,839 European ancestry controls	4,384 Chinese ancestry cases, 5,770 Chinese ancestry controls	8p23.1	ERI1, FAM85B, FAM86B3P, FAM86C1	FAM86B3P, FAM86B3P			ENSG00000173295, ENSG00000285119	NA	NA	rs2980436-A	rs2980436	0	2980436	non_coding_transcript_exon_variant	0	NR	2e-08	7.69897		1.057	[1.04-1.08]	Affymetrix, Illumina [up to 5107227] (imputed)	N
15	rs1039917	8	8092025	rs2980436	2019-02-21	30285260	Ikeda M	2018-10-03	Schizophr Bull	www.ncbi.nlm.nih.gov/pubmed/30285260	Genome-Wide Association Study Detected Novel Susceptibility Genes for Schizophrenia and Shared Trans-Populations/Diseases Genetic Effect.	Schizophrenia	14,023 East Asian ancestry cases, 33,640 European ancestry cases, 31,505 East Asian ancestry controls, 43,456 European ancestry controls	NA	8p23.1	FLJ10661	FAM86B3P, FAM86B3P			ENSG00000173295, ENSG00000285119	NA	NA	rs2980436-A	rs2980436	0	2980436	non_coding_transcript_exon_variant	0	NR	4e-07	6.39794		1.052	[1.03-1.07]	Illumina [6627481] (imputed)	N
15	rs1039917	8	8092405	rs1878561	2019-02-21	30285260	Ikeda M	2018-10-03	Schizophr Bull	www.ncbi.nlm.nih.gov/pubmed/30285260	Genome-Wide Association Study Detected Novel Susceptibility Genes for Schizophrenia and Shared Trans-Populations/Diseases Genetic Effect.	Schizophrenia	14,023 East Asian ancestry cases, 33,640 European ancestry cases, 31,505 East Asian ancestry controls, 43,456 European ancestry controls	NA	8p23.1	FLJ10661	FAM86B3P, FAM86B3P			ENSG00000173295, ENSG00000285119	NA	NA	rs1878561-A	rs1878561	0	1878561	intron_variant	0	NR	1e-07	7	(EA)	1.05932	[1.04-1.08]	Illumina [6627481] (imputed)	N
15	rs1039917	8	8093592	rs2945252	2021-08-24	34021172	Christakoudi S	2021-05-21	Sci Rep	www.ncbi.nlm.nih.gov/pubmed/34021172	GWAS of allometric body-shape indices in UK Biobank identifies loci suggesting associations with morphogenesis, organogenesis, adrenal cell renewal and cancer.	A body shape index	219,872 British ancestry women	NA	8p23.1	FAM86B3P, ALG1L13P	ALG1L13P, ALG1L13P, FAM86B3P, FAM86B3P			ENSG00000253981, ENSG00000285027, ENSG00000173295, ENSG00000285119	NA	NA	rs2945252-T	rs2945252	0	2945252	non_coding_transcript_exon_variant	0	NR	1e-08	8		0.0164591	[0.011-0.022] unit decrease	Affymetrix [321169] (imputed)	N
15	rs1039917	8	8093592	rs2945252	2021-08-24	34021172	Christakoudi S	2021-05-21	Sci Rep	www.ncbi.nlm.nih.gov/pubmed/34021172	GWAS of allometric body-shape indices in UK Biobank identifies loci suggesting associations with morphogenesis, organogenesis, adrenal cell renewal and cancer.	Waist circumference adjusted for body mass index	219,872 British ancestry women	NA	8p23.1	FAM86B3P, ALG1L13P	ALG1L13P, ALG1L13P, FAM86B3P, FAM86B3P			ENSG00000253981, ENSG00000285027, ENSG00000173295, ENSG00000285119	NA	NA	rs2945252-T	rs2945252	0	2945252	non_coding_transcript_exon_variant	0	NR	2e-10	9.69897		0.0181881	[0.013-0.024] unit decrease	Affymetrix [321114] (imputed)	N
15	rs1039917	8	8094825	rs2980438	2021-08-24	34021172	Christakoudi S	2021-05-21	Sci Rep	www.ncbi.nlm.nih.gov/pubmed/34021172	GWAS of allometric body-shape indices in UK Biobank identifies loci suggesting associations with morphogenesis, organogenesis, adrenal cell renewal and cancer.	Waist-to-hip ratio adjusted for BMI	186,825 British ancestry men	NA	8p23.1	FAM86B3P, ALG1L13P	FAM86B3P, FAM86B3P, ALG1L13P, ALG1L13P			ENSG00000173295, ENSG00000285119, ENSG00000253981, ENSG00000285027	NA	NA	rs2980438-T	rs2980438	0	2980438	intron_variant	0	NR	2e-11	10.699		0.0210622	[0.015-0.027] unit increase	Affymetrix [323858] (imputed)	N
15	rs1039917	8	8094825	rs2980438	2021-08-24	34021172	Christakoudi S	2021-05-21	Sci Rep	www.ncbi.nlm.nih.gov/pubmed/34021172	GWAS of allometric body-shape indices in UK Biobank identifies loci suggesting associations with morphogenesis, organogenesis, adrenal cell renewal and cancer.	Waist-hip index	186,825 British ancestry men	NA	8p23.1	FAM86B3P, ALG1L13P	FAM86B3P, FAM86B3P, ALG1L13P, ALG1L13P			ENSG00000173295, ENSG00000285119, ENSG00000253981, ENSG00000285027	NA	NA	rs2980438-T	rs2980438	0	2980438	intron_variant	0	NR	9e-13	12.0458		0.0224256	[0.016-0.029] unit increase	Affymetrix [127266] (imputed)	N
15	rs1039917	8	8094870	rs2980439	2018-02-01	29255261	Luciano M	2017-12-18	Nat Genet	www.ncbi.nlm.nih.gov/pubmed/29255261	Association analysis in over 329,000 individuals identifies 116 independent variants influencing neuroticism.	Neuroticism	329,821 European ancestry individuals	122,867 European ancestry individuals	8p23.1	intergenic	ALG1L13P, ALG1L13P, FAM86B3P, FAM86B3P			ENSG00000253981, ENSG00000285027, ENSG00000173295, ENSG00000285119	NA	NA	rs2980439-A	rs2980439	0	2980439	intron_variant	0	0.46895	7e-28	27.1549		10.944	unit decrease	Illumina [18485882] (imputed)	N
15	rs1039917	8	8094961	rs2948294	2017-08-30	27863252	Astle WJ	2016-11-17	Cell	www.ncbi.nlm.nih.gov/pubmed/27863252	The Allelic Landscape of Human Blood Cell Trait Variation and Links to Common Complex Disease.	Red cell distribution width	171,529 European ancestry individuals	NA	8p23.1	FAM86B3P, ALG1L13P	ALG1L13P, ALG1L13P, FAM86B3P, FAM86B3P			ENSG00000253981, ENSG00000285027, ENSG00000173295, ENSG00000285119	NA	NA	rs2948294-G	rs2948294	0	2948294	intron_variant	0	0.4329	6e-26	25.2218		0.0383123	[0.031-0.045] unit increase	Affymetrix [~ 2500000] (imputed)	N
15	rs1039917	8	8096004	rs2945247	2020-07-08	32066663	Niarchou M	2020-02-03	Transl Psychiatry	www.ncbi.nlm.nih.gov/pubmed/32066663	Genome-wide association study of dietary intake in the UK biobank study and its associations with schizophrenia and other traits.	Processed meat consumption	335,576 European ancestry individuals	NA	8p23.1	PRAG1, MFHAS1, ERI1	FAM86B3P, FAM86B3P, ALG1L13P, ALG1L13P			ENSG00000173295, ENSG00000285119, ENSG00000253981, ENSG00000285027	NA	NA	rs2945247-?	rs2945247	0	2945247	non_coding_transcript_exon_variant	0	NR	5e-11	10.301		0.0163992	[0.012-0.021] unit increase	Affymetrix [25921788] (imputed)	N
15	rs1039917	8	8098038	rs2945232	2016-07-23	26198764	Goes FS	2015-07-21	Am J Med Genet B Neuropsychiatr Genet	www.ncbi.nlm.nih.gov/pubmed/26198764	Genome-wide association study of schizophrenia in Ashkenazi Jews.	Schizophrenia	592 Ashkenazi Jewish ancestry cases, 505 Ashkenazi Jewish ancestry controls, 36,989 cases, 113,075 controls	NA	8p23.1	NR	ALG1L13P, ALG1L13P, FAM86B3P, FAM86B3P			ENSG00000253981, ENSG00000285027, ENSG00000173295, ENSG00000285119	NA	NA	rs2945232-C	rs2945232	0	2945232	non_coding_transcript_exon_variant	0	NR	2e-08	7.69897		1.06383	[NR]	Illumina [7158791] (imputed)	N
15	rs1039917	8	8098038	rs2945232	2019-03-18	30643256	Baselmans BML	2019-01-14	Nat Genet	www.ncbi.nlm.nih.gov/pubmed/30643256	Multivariate genome-wide analyses of the well-being spectrum.	Neuroticism	523,783 European ancestry individuals	59,206 European ancestry individuals	8p23.1	NR	ALG1L13P, ALG1L13P, FAM86B3P, FAM86B3P			ENSG00000253981, ENSG00000285027, ENSG00000173295, ENSG00000285119	NA	NA	rs2945232-C	rs2945232	0	2945232	non_coding_transcript_exon_variant	0	0.465417	1e-27	27		0.0202436	[0.017-0.024] unit decrease	NR [NR]	N
15	rs1039917	8	8098038	rs2945232	2019-05-02	30867560	Hill WD	2019-03-13	Mol Psychiatry	www.ncbi.nlm.nih.gov/pubmed/30867560	Genetic contributions to two special factors of neuroticism are associated with affluence, higher intelligence, better health, and longer life.	General factor of neuroticism	270,059 British ancestry individuals	NA	8p23.1	ALG1L13P, FAM86B3P	ALG1L13P, ALG1L13P, FAM86B3P, FAM86B3P			ENSG00000253981, ENSG00000285027, ENSG00000173295, ENSG00000285119	NA	NA	rs2945232-T	rs2945232	0	2945232	non_coding_transcript_exon_variant	0	NR	5e-17	16.301		0.014614	[0.011-0.018] unit decrease	Affymetrix [18485882] (imputed)	N
15	rs1039917	8	8098038	rs2945232	2022-08-24	35762941	Plotnikov D	2022-06-01	Invest Ophthalmol Vis Sci	www.ncbi.nlm.nih.gov/pubmed/35762941	High Blood Pressure and Intraocular Pressure: A Mendelian Randomization Study.	Diastolic blood pressure	526,001 European ancestry individuals	NA	8p23.1		ALG1L13P, ALG1L13P, FAM86B3P, FAM86B3P			ENSG00000253981, ENSG00000285027, ENSG00000173295, ENSG00000285119	NA	NA	rs2945232-T	rs2945232	0	2945232	non_coding_transcript_exon_variant	0	NR	3e-11	10.5229		0.1403	[0.099-0.182] unit decrease	NR [NR] (imputed)	N
15	rs1039917	8	8098038	rs2945232	2022-08-24	35762941	Plotnikov D	2022-06-01	Invest Ophthalmol Vis Sci	www.ncbi.nlm.nih.gov/pubmed/35762941	High Blood Pressure and Intraocular Pressure: A Mendelian Randomization Study.	Pulse pressure	526,001 European ancestry individuals	NA	8p23.1		ALG1L13P, ALG1L13P, FAM86B3P, FAM86B3P			ENSG00000253981, ENSG00000285027, ENSG00000173295, ENSG00000285119	NA	NA	rs2945232-T	rs2945232	0	2945232	non_coding_transcript_exon_variant	0	NR	1e-11	11		0.1711	[0.12-0.22] unit decrease	NR [NR] (imputed)	N
15	rs1039917	8	8098038	rs2945232	2022-08-24	35762941	Plotnikov D	2022-06-01	Invest Ophthalmol Vis Sci	www.ncbi.nlm.nih.gov/pubmed/35762941	High Blood Pressure and Intraocular Pressure: A Mendelian Randomization Study.	Systolic blood pressure	526,001 European ancestry individuals	NA	8p23.1		ALG1L13P, ALG1L13P, FAM86B3P, FAM86B3P			ENSG00000253981, ENSG00000285027, ENSG00000173295, ENSG00000285119	NA	NA	rs2945232-T	rs2945232	0	2945232	non_coding_transcript_exon_variant	0	NR	9e-18	17.0458		0.3139	[0.24-0.39] unit decrease	NR [NR] (imputed)	N
15	rs1039917	8	8098038	rs2945232	2022-04-27	35213538	Richardson TG	2022-02-25	PLoS Biol	www.ncbi.nlm.nih.gov/pubmed/35213538	Characterising metabolomic signatures of lipid-modifying therapies through drug target mendelian randomisation.	Free cholesterol to total lipids ratio in large LDL	115,082 European ancestry individuals	NA	8p23.1		ALG1L13P, ALG1L13P, FAM86B3P, FAM86B3P			ENSG00000253981, ENSG00000285027, ENSG00000173295, ENSG00000285119	NA	NA	rs2945232-T	rs2945232	0	2945232	non_coding_transcript_exon_variant	0	0.532327	6e-12	11.2218		0.0270939	[0.019-0.035] unit decrease	NR [11722792] (imputed)	N
15	rs1039917	8	8098038	rs2945232	2022-04-27	35213538	Richardson TG	2022-02-25	PLoS Biol	www.ncbi.nlm.nih.gov/pubmed/35213538	Characterising metabolomic signatures of lipid-modifying therapies through drug target mendelian randomisation.	Triglycerides to total lipids ratio in large HDL	115,082 European ancestry individuals	NA	8p23.1		ALG1L13P, ALG1L13P, FAM86B3P, FAM86B3P			ENSG00000253981, ENSG00000285027, ENSG00000173295, ENSG00000285119	NA	NA	rs2945232-T	rs2945232	0	2945232	non_coding_transcript_exon_variant	0	0.532327	4e-09	8.39794		0.0228862	[0.015-0.031] unit increase	NR [11722792] (imputed)	N
15	rs1039917	8	8098038	rs2945232	2022-04-27	35213538	Richardson TG	2022-02-25	PLoS Biol	www.ncbi.nlm.nih.gov/pubmed/35213538	Characterising metabolomic signatures of lipid-modifying therapies through drug target mendelian randomisation.	Cholesterol to total lipids ratio in very small VLDL	115,082 European ancestry individuals	NA	8p23.1		ALG1L13P, ALG1L13P, FAM86B3P, FAM86B3P			ENSG00000253981, ENSG00000285027, ENSG00000173295, ENSG00000285119	NA	NA	rs2945232-T	rs2945232	0	2945232	non_coding_transcript_exon_variant	0	0.532327	2e-11	10.699		0.0263321	[0.019-0.034] unit decrease	NR [11722792] (imputed)	N
15	rs1039917	8	8098038	rs2945232	2022-04-27	35213538	Richardson TG	2022-02-25	PLoS Biol	www.ncbi.nlm.nih.gov/pubmed/35213538	Characterising metabolomic signatures of lipid-modifying therapies through drug target mendelian randomisation.	Ratio of triglycerides to phosphoglycerides	115,006 European ancestry individuals	NA	8p23.1		ALG1L13P, ALG1L13P, FAM86B3P, FAM86B3P			ENSG00000253981, ENSG00000285027, ENSG00000173295, ENSG00000285119	NA	NA	rs2945232-T	rs2945232	0	2945232	non_coding_transcript_exon_variant	0	0.532336	6e-11	10.2218		0.0252076	[0.018-0.033] unit increase	NR [11722792] (imputed)	N
15	rs1039917	8	8098038	rs2945232	2022-04-27	35213538	Richardson TG	2022-02-25	PLoS Biol	www.ncbi.nlm.nih.gov/pubmed/35213538	Characterising metabolomic signatures of lipid-modifying therapies through drug target mendelian randomisation.	Cholesteryl esters to total lipids ratio in very small VLDL	115,082 European ancestry individuals	NA	8p23.1		ALG1L13P, ALG1L13P, FAM86B3P, FAM86B3P			ENSG00000253981, ENSG00000285027, ENSG00000173295, ENSG00000285119	NA	NA	rs2945232-T	rs2945232	0	2945232	non_coding_transcript_exon_variant	0	0.532327	6e-11	10.2218		0.0254281	[0.018-0.033] unit decrease	NR [11722792] (imputed)	N
15	rs1039917	8	8098079	rs2955587	2020-09-21	32888493	Chen MH	2020-09-01	Cell	www.ncbi.nlm.nih.gov/pubmed/32888493	Trans-ethnic and Ancestry-Specific Blood-Cell Genetics in 746,667 Individuals from 5 Global Populations.	Basophil count	577,663 African American or Afro-Caribbean, African ancestry, European ancestry, East Asian ancestry, Hispanic or Latin American and South Asian ancestry individuals	NA	8p23.1	NR	FAM86B3P, FAM86B3P, ALG1L13P, ALG1L13P			ENSG00000173295, ENSG00000285119, ENSG00000253981, ENSG00000285027	NA	NA	rs2955587-G	rs2955587	0	2955587	splice_region_variant	0	0.48198	2e-13	12.699		NA		Affymetrix, Illumina [19905671] (imputed)	N
15	rs1039917	8	8098079	rs2955587	2018-06-29	28714469	Langefeld CD	2017-07-17	Nat Commun	www.ncbi.nlm.nih.gov/pubmed/28714469	Transancestral mapping and genetic load in systemic lupus erythematosus.	Systemic lupus erythematosus	6,748 European ancestry cases, 11,516 European ancestry controls, 2,970 African American cases, 2,452 African American controls, 1,872 Hispanic cases, 2,016 Hispanic controls	NA	8p23.1	FLJ10661	FAM86B3P, FAM86B3P, ALG1L13P, ALG1L13P			ENSG00000173295, ENSG00000285119, ENSG00000253981, ENSG00000285027	NA	NA	rs2955587-?	rs2955587	0	2955587	splice_region_variant	0	NR	6e-10	9.22185		1.11	[1.06-1.17]	Illumina [at least 5000000] (imputed)	N
15	rs1039917	8	8106508	rs2948300	2020-02-27	31888951	Schlauch KA	2019-12-30	G3 (Bethesda)	www.ncbi.nlm.nih.gov/pubmed/31888951	A Comprehensive Genome-Wide and Phenome-Wide Examination of BMI and Obesity in a Northern Nevadan Cohort.	Obesity (extreme)	984 cases, 2,012 controls	NA	8p23.1	intergenic	FAM86B3P - PRAG1	ENSG00000285119	ENSG00000275342		4121	68750	rs2948300-T	rs2948300	0	2948300	intergenic_variant	1	0.4906	1e-06	6		1.325	[1.21-1.44]	Illumina [500508]	N
15	rs1039917	8	8109936	rs2945230	2022-02-22	35132056	Mitchell BL	2022-02-07	Nat Commun	www.ncbi.nlm.nih.gov/pubmed/35132056	Genome-wide association meta-analysis identifies 29 new acne susceptibility loci.	acne vulgaris	20,165 European ancestry cases, 595,231 European ancestry controls	NA	8p23.1	NR	FAM86B3P - PRAG1	ENSG00000285119	ENSG00000275342		7549	65322	rs2945230-G	rs2945230	0	2945230	regulatory_region_variant	1	0.5252	5e-08	7.30103		1.07	[1.04–1.09]	Affymetrix, Illumina [7072771] (imputed)	N
15	rs1039917	8	8114141	rs2980419	2021-08-24	34021172	Christakoudi S	2021-05-21	Sci Rep	www.ncbi.nlm.nih.gov/pubmed/34021172	GWAS of allometric body-shape indices in UK Biobank identifies loci suggesting associations with morphogenesis, organogenesis, adrenal cell renewal and cancer.	Waist circumference adjusted for body mass index	186,825 British ancestry men	NA	8p23.1	FAM86B3P	FAM86B3P - PRAG1	ENSG00000285119	ENSG00000275342		11754	61117	rs2980419-A	rs2980419	0	2980419	intergenic_variant	1	NR	4e-11	10.3979		0.0205314	[0.014-0.027] unit increase	Affymetrix [321114] (imputed)	N
15	rs1039917	8	8114141	rs2980419	2021-08-24	34021172	Christakoudi S	2021-05-21	Sci Rep	www.ncbi.nlm.nih.gov/pubmed/34021172	GWAS of allometric body-shape indices in UK Biobank identifies loci suggesting associations with morphogenesis, organogenesis, adrenal cell renewal and cancer.	A body shape index	186,825 British ancestry men	NA	8p23.1	FAM86B3P	FAM86B3P - PRAG1	ENSG00000285119	ENSG00000275342		11754	61117	rs2980419-A	rs2980419	0	2980419	intergenic_variant	1	NR	2e-09	8.69897		0.0187864	[0.013-0.025] unit increase	Affymetrix [323858] (imputed)	N
15	rs1039917	8	8114543	rs1915986	2022-04-27	35213538	Richardson TG	2022-02-25	PLoS Biol	www.ncbi.nlm.nih.gov/pubmed/35213538	Characterising metabolomic signatures of lipid-modifying therapies through drug target mendelian randomisation.	Glycoprotein acetyls levels	115,082 European ancestry individuals	NA	8p23.1		FAM86B3P - PRAG1	ENSG00000285119	ENSG00000275342		12156	60715	rs1915986-A	rs1915986	0	1915986	intergenic_variant	1	0.495512	5e-09	8.30103		0.0239287	[0.016-0.032] unit increase	NR [11722792] (imputed)	N
15	rs1039917	8	8115304	rs2948288	2022-04-27	35213538	Richardson TG	2022-02-25	PLoS Biol	www.ncbi.nlm.nih.gov/pubmed/35213538	Characterising metabolomic signatures of lipid-modifying therapies through drug target mendelian randomisation.	Total fatty acid levels	115,006 European ancestry individuals	NA	8p23.1		FAM86B3P - PRAG1	ENSG00000285119	ENSG00000275342		12917	59954	rs2948288-A	rs2948288	0	2948288	intergenic_variant	1	0.495151	2e-09	8.69897		0.0247416	[0.017-0.033] unit increase	NR [11722792] (imputed)	N
15	rs1039917	8	8116906	rs4840913	2019-05-02	30867560	Hill WD	2019-03-13	Mol Psychiatry	www.ncbi.nlm.nih.gov/pubmed/30867560	Genetic contributions to two special factors of neuroticism are associated with affluence, higher intelligence, better health, and longer life.	General factor of neuroticism	270,059 British ancestry individuals	NA	8p23.1	FAM86B3P	FAM86B3P - PRAG1	ENSG00000285119	ENSG00000275342		14519	58352	rs4840913-T	rs4840913	0	4840913	regulatory_region_variant	1	NR	5e-10	9.30103		0.01075	[0.0074-0.0141] unit decrease	Affymetrix [18485882] (imputed)	N
15	rs1039917	8	8119716	rs712255	2019-04-12	30696823	Jones SE	2019-01-29	Nat Commun	www.ncbi.nlm.nih.gov/pubmed/30696823	Genome-wide association analyses of chronotype in 697,828 individuals provides insights into circadian rhythms.	Morning person	252,287 European ancestry cases, 150,908 European ancestry controls	120,478 European ancestry cases, 127,622 European ancestry controls	8p23.1	DEFB109P1B, SGK223	FAM86B3P - PRAG1	ENSG00000285119	ENSG00000275342		17329	55542	rs712255-A	rs712255	0	712255	intergenic_variant	1	0.6212	1e-13	13		1.0275		Affymetrix [11880941] (imputed)	N
15	rs1039917	8	8134809	rs1543238	2019-07-05	31152163	Wuttke M	2019-05-31	Nat Genet	www.ncbi.nlm.nih.gov/pubmed/31152163	A catalog of genetic loci associated with kidney function from analyses of a million individuals.	Estimated glomerular filtration rate	567,460 European ancestry individuals	216,518 European ancestry individuals	8p23.1	FAM86B3P	FAM86B3P - PRAG1	ENSG00000285119	ENSG00000275342		32422	40449	rs1543238-A	rs1543238	0	1543238	regulatory_region_variant	1	0.5267	1e-17	17		0.0025	[0.0017-0.0033] unit decrease	Affymetrix, Illumina [8834748] (imputed)	N
15	rs1039917	8	8140901	rs2980512	2020-03-23	31900758	Han X	2020-01-03	Eur J Epidemiol	www.ncbi.nlm.nih.gov/pubmed/31900758	Using Mendelian randomization to evaluate the causal relationship between serum C-reactive protein levels and age-related macular degeneration.	C-reactive protein levels	418,642 British ancestry individuals	NA	8p23.1	NR	FAM86B3P - PRAG1	ENSG00000285119	ENSG00000275342		38514	34357	rs2980512-T	rs2980512	0	2980512	intergenic_variant	1	0.528837	1e-13	13		0.0162131	[0.012-0.02] unit decrease	NR [NR]	N
15	rs1039917	8	8140901	rs2980512	2019-03-26	28714469	Langefeld CD	2017-07-17	Nat Commun	www.ncbi.nlm.nih.gov/pubmed/28714469	Transancestral mapping and genetic load in systemic lupus erythematosus.	Systemic lupus erythematosus	6,748 European ancestry cases, 11,516 European ancestry controls	NA	8p23.1	FAM86B3P	FAM86B3P - PRAG1	ENSG00000285119	ENSG00000275342		38514	34357	rs2980512-?	rs2980512	0	2980512	intergenic_variant	1	NR	4e-10	9.39794		1.15	[1.10-1.20]	Illumina [at least 5000000] (imputed)	N
15	rs1039917	8	8141823	rs35571782	2021-08-24	34021172	Christakoudi S	2021-05-21	Sci Rep	www.ncbi.nlm.nih.gov/pubmed/34021172	GWAS of allometric body-shape indices in UK Biobank identifies loci suggesting associations with morphogenesis, organogenesis, adrenal cell renewal and cancer.	Hip circumference adjusted for BMI	219,872 British ancestry women	NA	8p23.1	SGK223	FAM86B3P - PRAG1	ENSG00000285119	ENSG00000275342		39436	33435	rs35571782-C	rs35571782	0	35571782	intergenic_variant	1	NR	4e-08	7.39794		0.0155763	[0.01-0.021] unit decrease	Affymetrix [321016] (imputed)	N
15	rs1039917	8	8142575	rs2980423	2019-07-05	31152163	Wuttke M	2019-05-31	Nat Genet	www.ncbi.nlm.nih.gov/pubmed/31152163	A catalog of genetic loci associated with kidney function from analyses of a million individuals.	Estimated glomerular filtration rate	567,460 European ancestry individuals, 165,726 East Asian ancestry individuals, 13,842 African American individuals, 13,359 South Asian ancestry individuals, 4,961 Hispanic individuals	216,518 European ancestry individuals, 64,204 non-Hispanic black individuals	8p23.1	PRAG1	FAM86B3P - PRAG1	ENSG00000285119	ENSG00000275342		40188	32683	rs2980423-T	rs2980423	0	2980423	intergenic_variant	1	0.4891	8e-17	16.0969		0.0023	[0.0017-0.0029] unit decrease	Affymetrix, Illumina [8221591] (imputed)	N
15	rs1039917	8	8142575	rs2980423	2022-05-26	34272381	Stanzick KJ	2021-07-16	Nat Commun	www.ncbi.nlm.nih.gov/pubmed/34272381	Discovery and prioritization of variants and genes for kidney function in >1.2 million individuals.	Estimated glomerular filtration rate (creatinine)	1,004,040 European ancestry individuals, 165,726 East Asian ancestry individuals, 13,842 African American individuals, 13,359 South Asian ancestry individuals, 4,961 Hispanic individuals, 2 individuals	417,288 European ancestry individuals	8p23.1		FAM86B3P - PRAG1	ENSG00000285119	ENSG00000275342		40188	32683	rs2980423-T	rs2980423	0	2980423	intergenic_variant	1	0.5129	7e-19	18.1549		0.0023	[0.0017-0.0029] unit decrease	NR [13633840] (imputed)	N
15	rs1039917	8	8149673	rs59224164	2021-08-24	34021172	Christakoudi S	2021-05-21	Sci Rep	www.ncbi.nlm.nih.gov/pubmed/34021172	GWAS of allometric body-shape indices in UK Biobank identifies loci suggesting associations with morphogenesis, organogenesis, adrenal cell renewal and cancer.	Waist circumference adjusted for body mass index	186,825 British ancestry men	NA	8p23.1	SGK223	FAM86B3P - PRAG1	ENSG00000285119	ENSG00000275342		47286	25585	rs59224164-C	rs59224164	0	59224164	intergenic_variant	1	NR	1e-08	8		0.0181349	[0.012-0.024] unit increase	Affymetrix [321114] (imputed)	N
15	rs1039917	8	8160717	rs62496020	2022-08-04	35710981	Liu H	2022-06-16	Nat Genet	www.ncbi.nlm.nih.gov/pubmed/35710981	Epigenomic and transcriptomic analyses define core cell types, genes and targetable mechanisms for kidney disease.	Estimated glomerular filtration rate (creatinine)	1,205,871 European ancestry individuals, 168,300 East Asian ancestry individuals, 63,553 African ancestry individuals, 23,509 Hispanic or Latin American individuals, 22,103 African American individuals, 21,791 Central Asian or South Asian ancestry individuals, 1,502 Middle Eastern ancestry individuals, 939 other admixed ancestry individuals, 602 Native American ancestry individuals, 150 Asian ancestry individuals, 339 individuals	NA	8p23.1		FAM86B3P - PRAG1	ENSG00000285119	ENSG00000275342		58330	14541	rs62496020-C	rs62496020	0	62496020	intergenic_variant	1	0.2819	7e-14	13.1549		7.494	z score increase	Affymetrix, Illumina [12653804] (imputed)	N
15	rs1039917	8	8168413	rs7014953	2020-06-04	32296059	Han Y	2020-04-15	Nat Commun	www.ncbi.nlm.nih.gov/pubmed/32296059	Genome-wide analysis highlights contribution of immune system pathways to the genetic architecture of asthma.	Asthma	84,492 European ancestry cases, 2,149 African American cases, 606 Hispanic cases, 1,239 Japanese ancestry cases, 437,036 European ancestry controls, 6,055 African American controls, 792 Hispanic controls, 3,976 Japanese ancestry controls	NR	8p23.1	SGK223	FAM86B3P - PRAG1	ENSG00000285119	ENSG00000275342		66026	6845	rs7014953-A	rs7014953	0	7014953	intergenic_variant	1	0.6	8e-09	8.09691		NA		NR [> 9500000] (imputed)	N
15	rs1039917	8	8168474	rs17603933	2019-05-02	30867560	Hill WD	2019-03-13	Mol Psychiatry	www.ncbi.nlm.nih.gov/pubmed/30867560	Genetic contributions to two special factors of neuroticism are associated with affluence, higher intelligence, better health, and longer life.	General factor of neuroticism	270,059 British ancestry individuals	NA	8p23.1	SGK223	FAM86B3P - PRAG1	ENSG00000285119	ENSG00000275342		66087	6784	rs17603933-G	rs17603933	0	17603933	intergenic_variant	1	NR	3e-09	8.52288		0.01029	[0.0069-0.0137] unit increase	Affymetrix [18485882] (imputed)	N
15	rs1039917	8	8168474	rs17603933	2022-05-13	35472084	Adewuyi EO	2022-01-01	Hum Reprod	www.ncbi.nlm.nih.gov/pubmed/35472084	Genetic overlap analysis of endometriosis and asthma identifies shared loci implicating sex hormones and thyroid signalling pathways.	Endometriosis or asthma (pleiotropy)	17,054 European, Japanese ancestry endometriosis cases, 26,332 European, Japanese ancestry asthma cases, 567,363 European, Japanese ancestry controls	NA	8p23.1		FAM86B3P - PRAG1	ENSG00000285119	ENSG00000275342		66087	6784	rs17603933-C	rs17603933	0	17603933	intergenic_variant	1	NR	7e-08	7.1549		0.047	unit decrease	NR [NR]	N
15	rs1039917	8	8168987	rs7841082	2019-01-11	30054458	Xue A	2018-07-27	Nat Commun	www.ncbi.nlm.nih.gov/pubmed/30054458	Genome-wide association analyses identify 143 risk variants and putative regulatory mechanisms for type 2 diabetes.	Type 2 diabetes	61,714 European ancestry cases, 1,178 Pakistani ancestry cases, 593,952 European ancestry controls, 2,472 Pakistani ancestry controls	NA	8p23.1	SGK223	FAM86B3P - PRAG1	ENSG00000285119	ENSG00000275342		66600	6271	rs7841082-T	rs7841082	0	7841082	intergenic_variant	1	0.438276	5e-08	7.30103		0.042	[0.027-0.057] unit decrease	NR [5035015] (imputed)	N
15	rs1039917	8	8168987	rs7841082	2019-05-02	30867560	Hill WD	2019-03-13	Mol Psychiatry	www.ncbi.nlm.nih.gov/pubmed/30867560	Genetic contributions to two special factors of neuroticism are associated with affluence, higher intelligence, better health, and longer life.	General factor of neuroticism	270,059 British ancestry individuals	NA	8p23.1	SGK223	FAM86B3P - PRAG1	ENSG00000285119	ENSG00000275342		66600	6271	rs7841082-C	rs7841082	0	7841082	intergenic_variant	1	NR	2e-11	10.699		0.011708	[0.0083-0.0151] unit increase	Affymetrix [18485882] (imputed)	N
15	rs1039917	8	8171487	rs17149723	2022-08-04	35585065	May-Wilson S	2022-05-18	Nat Commun	www.ncbi.nlm.nih.gov/pubmed/35585065	Large-scale GWAS of food liking reveals genetic determinants and genetic correlations with distinct neurophysiological traits.	Spicy food liking	159,503 European ancestry individuals	NA	8p23.1		FAM86B3P - PRAG1	ENSG00000285119	ENSG00000275342		69100	3771	rs17149723-A	rs17149723	0	17149723	downstream_gene_variant	1	0.2857	8e-10	9.09691		0.024206	[0.016-0.032] unit increase	Affymetrix [11353280] (imputed)	N
15	rs1039917	8	8174533	rs2980505	2019-05-02	30867560	Hill WD	2019-03-13	Mol Psychiatry	www.ncbi.nlm.nih.gov/pubmed/30867560	Genetic contributions to two special factors of neuroticism are associated with affluence, higher intelligence, better health, and longer life.	General factor of neuroticism	270,059 British ancestry individuals	NA	8p23.1	SGK223	FAM86B3P - PRAG1	ENSG00000285119	ENSG00000275342		72146	725	rs2980505-T	rs2980505	0	2980505	regulatory_region_variant	1	NR	5e-09	8.30103		0.010079	[0.0067-0.0135] unit decrease	Affymetrix [18485882] (imputed)	N
15	rs1039917	8	8175136	rs55852693	2022-05-13	35472084	Adewuyi EO	2022-01-01	Hum Reprod	www.ncbi.nlm.nih.gov/pubmed/35472084	Genetic overlap analysis of endometriosis and asthma identifies shared loci implicating sex hormones and thyroid signalling pathways.	Endometriosis or asthma (pleiotropy)	17,054 European, Japanese ancestry endometriosis cases, 26,332 European, Japanese ancestry asthma cases, 567,363 European, Japanese ancestry controls	NA	8p23.1		FAM86B3P - PRAG1	ENSG00000285119	ENSG00000275342		72749	122	rs55852693-A	rs55852693	0	55852693	downstream_gene_variant	1	NR	6e-08	7.22185		0.05	unit increase	NR [NR]	N
15	rs1039917	8	8175136	rs55852693	2022-08-04	35585065	May-Wilson S	2022-05-18	Nat Commun	www.ncbi.nlm.nih.gov/pubmed/35585065	Large-scale GWAS of food liking reveals genetic determinants and genetic correlations with distinct neurophysiological traits.	F-burn/spicy liking (derived food-liking factor)	154,046 European ancestry individuals	NA	8p23.1		FAM86B3P - PRAG1	ENSG00000285119	ENSG00000275342		72749	122	rs55852693-C	rs55852693	0	55852693	downstream_gene_variant	1	0.3062	5e-09	8.30103		0.022849	[0.015-0.031] unit increase	Affymetrix [11353280] (imputed)	N
15	rs1039917	8	8175136	rs55852693	2022-08-04	35585065	May-Wilson S	2022-05-18	Nat Commun	www.ncbi.nlm.nih.gov/pubmed/35585065	Large-scale GWAS of food liking reveals genetic determinants and genetic correlations with distinct neurophysiological traits.	F-capsicum liking (derived food-liking factor)	157,390 European ancestry individuals	NA	8p23.1		FAM86B3P - PRAG1	ENSG00000285119	ENSG00000275342		72749	122	rs55852693-C	rs55852693	0	55852693	downstream_gene_variant	1	0.3061	1e-10	10		0.074262	[0.052-0.097] unit increase	Affymetrix [9610068] (imputed)	N
15	rs1039917	8	8179639	rs73184312	2021-06-22	33293549	Sargurupremraj M	2020-12-08	Nat Commun	www.ncbi.nlm.nih.gov/pubmed/33293549	Cerebral small vessel disease genomics and its implications across the lifespan.	White matter hyperintensity volume (adjusted for hypertension)	46,055 European ancestry individuals	NA	8p23.1	SGK223	PRAG1			ENSG00000275342	NA	NA	rs73184312-G	rs73184312	0	73184312	intron_variant	0	0.72	5e-08	7.30103		0.035	[0.023-0.047] unit increase	Affymetrix, Illumina [9900000] (imputed)	N
15	rs1039917	8	8179639	rs73184312	2021-06-22	33293549	Sargurupremraj M	2020-12-08	Nat Commun	www.ncbi.nlm.nih.gov/pubmed/33293549	Cerebral small vessel disease genomics and its implications across the lifespan.	White matter hyperintensity volume (adjusted for hypertension)	46,055 European ancestry individuals, 2,469 African American individuals	NA	8p23.1	SGK223	PRAG1			ENSG00000275342	NA	NA	rs73184312-G	rs73184312	0	73184312	intron_variant	0	NR	1e-07	7		0.0348	[0.022-0.048] unit increase	Affymetrix, Illumina [9900000] (imputed)	N
15	rs1039917	8	8179639	rs73184312	2021-06-22	33293549	Sargurupremraj M	2020-12-08	Nat Commun	www.ncbi.nlm.nih.gov/pubmed/33293549	Cerebral small vessel disease genomics and its implications across the lifespan.	White matter hyperintensity volume	2,516 African American individuals, 48,454 European ancestry individuals	NA	8p23.1	SGK223	PRAG1			ENSG00000275342	NA	NA	rs73184312-G	rs73184312	0	73184312	intron_variant	0	0.7259	7e-09	8.1549		0.0373	[0.025-0.05] unit increase	Affymetrix, Illumina [9900000] (imputed)	N
15	rs1039917	8	8179639	rs73184312	2021-06-22	33293549	Sargurupremraj M	2020-12-08	Nat Commun	www.ncbi.nlm.nih.gov/pubmed/33293549	Cerebral small vessel disease genomics and its implications across the lifespan.	White matter hyperintensity volume	48,454 European ancestry individuals	NA	8p23.1	SGK223	PRAG1			ENSG00000275342	NA	NA	rs73184312-G	rs73184312	0	73184312	intron_variant	0	NR	2e-09	8.69897		0.038	[0.026-0.05] unit increase	Affymetrix, Illumina [9900000] (imputed)	N
15	rs1039917	8	8192229	rs2945908	2021-08-13	32889700	Qin N	2020-09-05	Front Med	www.ncbi.nlm.nih.gov/pubmed/32889700	Comprehensive functional annotation of susceptibility variants identifies genetic heterogeneity between lung adenocarcinoma and squamous cell carcinoma.	Squamous cell lung carcinoma	8,350 Chinese or European ancestry cases, 27,355 Chinese or European ancestry controls	NA	8p23.1	NR	PRAG1			ENSG00000275342	NA	NA	rs2945908-C	rs2945908	0	2945908	intron_variant	0	0.22	8e-07	6.09691		0.89	[0.85-0.93]	NR [NR] (imputed)	N
15	rs1039917	8	8205010	rs11785239	2019-03-28	30510157	Franceschini N	2018-12-03	Nat Commun	www.ncbi.nlm.nih.gov/pubmed/30510157	GWAS and colocalization analyses implicate carotid intima-media thickness and carotid plaque loci in cardiovascular outcomes.	Carotid intima media thickness	Up to 71,128 European ancestry individuals	NA	8p23.1	SGK223	PRAG1			ENSG00000275342	NA	NA	rs11785239-T	rs11785239	0	11785239	intron_variant	0	0.65	9e-09	8.04576		0.0043	[0.0027-0.0059] unit decrease	Affymetrix, Illumina [9574088] (imputed)	N
15	rs1039917	8	8216986	rs4840941	2021-08-24	34021172	Christakoudi S	2021-05-21	Sci Rep	www.ncbi.nlm.nih.gov/pubmed/34021172	GWAS of allometric body-shape indices in UK Biobank identifies loci suggesting associations with morphogenesis, organogenesis, adrenal cell renewal and cancer.	Waist circumference adjusted for body mass index	186,825 British ancestry men	NA	8p23.1	SGK223	PRAG1			ENSG00000275342	NA	NA	rs4840941-A	rs4840941	0	4840941	intron_variant	0	NR	5e-09	8.30103		0.0182562	[0.012-0.024] unit increase	Affymetrix [321114] (imputed)	N
15	rs1039917	8	8218597	rs7005904	2020-02-07	31761296	Hernandez Cordero AI	2019-11-21	Am J Hum Genet	www.ncbi.nlm.nih.gov/pubmed/31761296	Genome-wide Associations Reveal Human-Mouse Genetic Convergence and Modifiers of Myogenesis, CPNE1 and STC2.	Appendicular lean mass	181,862 European ancestry elderly individuals	NA	8p23.1	NR	PRAG1			ENSG00000275342	NA	NA	rs7005904-C	rs7005904	0	7005904	intron_variant	0	0.502748	1e-11	11		0.0455208	[0.032-0.059] unit increase	Affymetrix [17914406] (imputed)	N
15	rs1039917	8	8218597	rs7005904	2021-08-24	34021172	Christakoudi S	2021-05-21	Sci Rep	www.ncbi.nlm.nih.gov/pubmed/34021172	GWAS of allometric body-shape indices in UK Biobank identifies loci suggesting associations with morphogenesis, organogenesis, adrenal cell renewal and cancer.	A body shape index	186,825 British ancestry men	NA	8p23.1	SGK223	PRAG1			ENSG00000275342	NA	NA	rs7005904-T	rs7005904	0	7005904	intron_variant	0	NR	6e-09	8.22185		0.0181567	[0.012-0.024] unit increase	Affymetrix [323858] (imputed)	N
15	rs1039917	8	8236677	rs2976958	2019-05-02	30867560	Hill WD	2019-03-13	Mol Psychiatry	www.ncbi.nlm.nih.gov/pubmed/30867560	Genetic contributions to two special factors of neuroticism are associated with affluence, higher intelligence, better health, and longer life.	General factor of neuroticism	270,059 British ancestry individuals	NA	8p23.1	SGK223	PRAG1			ENSG00000275342	NA	NA	rs2976958-C	rs2976958	0	2976958	intron_variant	0	NR	2e-14	13.699		0.013322	[0.0099-0.0167] unit decrease	Affymetrix [18485882] (imputed)	N
15	rs1039917	8	8249082	rs2976950	2022-05-13	35472084	Adewuyi EO	2022-01-01	Hum Reprod	www.ncbi.nlm.nih.gov/pubmed/35472084	Genetic overlap analysis of endometriosis and asthma identifies shared loci implicating sex hormones and thyroid signalling pathways.	Endometriosis or asthma (pleiotropy)	17,054 European, Japanese ancestry endometriosis cases, 26,332 European, Japanese ancestry asthma cases, 567,363 European, Japanese ancestry controls	NA	8p23.1		PRAG1 - RN7SL178P	ENSG00000275342	ENSG00000284857		5133	190780	rs2976950-A	rs2976950	0	2976950	regulatory_region_variant	1	NR	1e-07	7		0.045	unit increase	NR [NR]	N
15	rs1039917	8	8252625	rs56365922	2021-08-24	34021172	Christakoudi S	2021-05-21	Sci Rep	www.ncbi.nlm.nih.gov/pubmed/34021172	GWAS of allometric body-shape indices in UK Biobank identifies loci suggesting associations with morphogenesis, organogenesis, adrenal cell renewal and cancer.	Waist circumference adjusted for body mass index	186,825 British ancestry men	NA	8p23.1	SGK223	PRAG1 - NA	ENSG00000275342			8676	NA	rs56365922-A	rs56365922	0	56365922	regulatory_region_variant	1	NR	2e-08	7.69897		0.0193203	[0.013-0.026] unit increase	Affymetrix [321114] (imputed)	N
15	rs1039917	8	8252625	rs56365922	2021-08-24	34021172	Christakoudi S	2021-05-21	Sci Rep	www.ncbi.nlm.nih.gov/pubmed/34021172	GWAS of allometric body-shape indices in UK Biobank identifies loci suggesting associations with morphogenesis, organogenesis, adrenal cell renewal and cancer.	Waist circumference adjusted for body mass index	219,872 British ancestry women	NA	8p23.1	SGK223	PRAG1 - NA	ENSG00000275342			8676	NA	rs56365922-A	rs56365922	0	56365922	regulatory_region_variant	1	NR	4e-10	9.39794		0.0197084	[0.014-0.026] unit increase	Affymetrix [321114] (imputed)	N
15	rs1039917	8	8254875	rs2976933	2021-08-24	34021172	Christakoudi S	2021-05-21	Sci Rep	www.ncbi.nlm.nih.gov/pubmed/34021172	GWAS of allometric body-shape indices in UK Biobank identifies loci suggesting associations with morphogenesis, organogenesis, adrenal cell renewal and cancer.	Waist-to-hip ratio adjusted for BMI	186,825 British ancestry men	NA	8p23.1	SGK223	PRAG1 - NA	ENSG00000275342			10926	NA	rs2976933-T	rs2976933	0	2976933	regulatory_region_variant	1	NR	1e-08	8		0.0180644	[0.012-0.024] unit increase	Affymetrix [323858] (imputed)	N
15	rs1039917	8	8254875	rs2976933	2021-08-24	34021172	Christakoudi S	2021-05-21	Sci Rep	www.ncbi.nlm.nih.gov/pubmed/34021172	GWAS of allometric body-shape indices in UK Biobank identifies loci suggesting associations with morphogenesis, organogenesis, adrenal cell renewal and cancer.	Waist-hip index	186,825 British ancestry men	NA	8p23.1	SGK223	PRAG1 - NA	ENSG00000275342			10926	NA	rs2976933-T	rs2976933	0	2976933	regulatory_region_variant	1	NR	1e-09	9		0.0193151	[0.013-0.026] unit increase	Affymetrix [127266] (imputed)	N
15	rs1039917	8	8258019	rs2979151	2019-05-02	30867560	Hill WD	2019-03-13	Mol Psychiatry	www.ncbi.nlm.nih.gov/pubmed/30867560	Genetic contributions to two special factors of neuroticism are associated with affluence, higher intelligence, better health, and longer life.	General factor of neuroticism	270,059 British ancestry individuals	NA	8p23.1	SGK223	PRAG1 - NA	ENSG00000275342			14070	NA	rs2979151-G	rs2979151	0	2979151	regulatory_region_variant	1	NR	1e-12	12		0.01235	[0.0089-0.0158] unit decrease	Affymetrix [18485882] (imputed)	N
15	rs1039917	8	8260424	rs2945874	2019-05-02	30867560	Hill WD	2019-03-13	Mol Psychiatry	www.ncbi.nlm.nih.gov/pubmed/30867560	Genetic contributions to two special factors of neuroticism are associated with affluence, higher intelligence, better health, and longer life.	General factor of neuroticism	270,059 British ancestry individuals	NA	8p23.1	ENSG00000253505	PRAG1 - NA	ENSG00000275342			16475	NA	rs2945874-C	rs2945874	0	2945874	regulatory_region_variant	1	NR	6e-10	9.22185		0.010803	[0.0074-0.0142] unit decrease	Affymetrix [18485882] (imputed)	N
15	rs1039917	8	8260424	rs2945874	2021-08-24	34021172	Christakoudi S	2021-05-21	Sci Rep	www.ncbi.nlm.nih.gov/pubmed/34021172	GWAS of allometric body-shape indices in UK Biobank identifies loci suggesting associations with morphogenesis, organogenesis, adrenal cell renewal and cancer.	Waist-to-hip ratio adjusted for BMI	186,825 British ancestry men	NA	8p23.1	CTA-398F10.1	PRAG1 - NA	ENSG00000275342			16475	NA	rs2945874-G	rs2945874	0	2945874	regulatory_region_variant	1	NR	5e-09	8.30103		0.0199613	[0.013-0.027] unit decrease	Affymetrix [323858] (imputed)	N
15	rs1039917	8	8260424	rs2945874	2021-08-24	34021172	Christakoudi S	2021-05-21	Sci Rep	www.ncbi.nlm.nih.gov/pubmed/34021172	GWAS of allometric body-shape indices in UK Biobank identifies loci suggesting associations with morphogenesis, organogenesis, adrenal cell renewal and cancer.	Waist-hip index	186,825 British ancestry men	NA	8p23.1	CTA-398F10.1	PRAG1 - NA	ENSG00000275342			16475	NA	rs2945874-G	rs2945874	0	2945874	regulatory_region_variant	1	NR	7e-10	9.1549		0.0210419	[0.014-0.028] unit decrease	Affymetrix [127266] (imputed)	N
15	rs1039917	8	8266397	rs2976921	2021-08-24	34021172	Christakoudi S	2021-05-21	Sci Rep	www.ncbi.nlm.nih.gov/pubmed/34021172	GWAS of allometric body-shape indices in UK Biobank identifies loci suggesting associations with morphogenesis, organogenesis, adrenal cell renewal and cancer.	Waist circumference adjusted for body mass index	186,825 British ancestry men	NA	8p23.1	CTA-398F10.1	PRAG1 - NA	ENSG00000275342			22448	NA	rs2976921-C	rs2976921	0	2976921	regulatory_region_variant	1	NR	2e-08	7.69897		0.0188899	[0.012-0.025] unit decrease	Affymetrix [321114] (imputed)	N
15	rs1039917	8	8268313	rs2979139	2019-04-12	30696823	Jones SE	2019-01-29	Nat Commun	www.ncbi.nlm.nih.gov/pubmed/30696823	Genome-wide association analyses of chronotype in 697,828 individuals provides insights into circadian rhythms.	Morning person	252,287 European ancestry cases, 150,908 European ancestry controls	120,478 European ancestry cases, 127,622 European ancestry controls	8p23.1	SGK223, CLDN23	PRAG1 - NA	ENSG00000275342			24364	NA	rs2979139-G	rs2979139	0	2979139	intergenic_variant	1	0.4952	4e-14	13.3979		1.02722		Affymetrix [11880941] (imputed)	N
15	rs1039917	8	8268313	rs2979139	2019-04-15	30696823	Jones SE	2019-01-29	Nat Commun	www.ncbi.nlm.nih.gov/pubmed/30696823	Genome-wide association analyses of chronotype in 697,828 individuals provides insights into circadian rhythms.	Chronotype	449,734 European ancestry individuals	248,098 European ancestry individuals	8p23.1	SGK223, CLDN23	PRAG1 - NA	ENSG00000275342			24364	NA	rs2979139-G	rs2979139	0	2979139	intergenic_variant	1	0.4952	4e-14	13.3979		1.02706		Affymetrix [11880941] (imputed)	N
15	rs1039917	8	8268313	rs2979139	2021-08-24	34021172	Christakoudi S	2021-05-21	Sci Rep	www.ncbi.nlm.nih.gov/pubmed/34021172	GWAS of allometric body-shape indices in UK Biobank identifies loci suggesting associations with morphogenesis, organogenesis, adrenal cell renewal and cancer.	Waist circumference adjusted for body mass index	186,825 British ancestry men	NA	8p23.1	CTA-398F10.1	PRAG1 - NA	ENSG00000275342			24364	NA	rs2979139-G	rs2979139	0	2979139	intergenic_variant	1	NR	2e-11	10.699		0.0206522	[0.015-0.027] unit decrease	Affymetrix [321114] (imputed)	N
15	rs1039917	8	8268336	rs73184376	2021-08-24	34021172	Christakoudi S	2021-05-21	Sci Rep	www.ncbi.nlm.nih.gov/pubmed/34021172	GWAS of allometric body-shape indices in UK Biobank identifies loci suggesting associations with morphogenesis, organogenesis, adrenal cell renewal and cancer.	Waist circumference adjusted for body mass index	219,872 British ancestry women	NA	8p23.1	CTA-398F10.1	PRAG1 - NA	ENSG00000275342			24387	NA	rs73184376-A	rs73184376	0	73184376	intergenic_variant	1	NR	5e-08	7.30103		0.0200211	[0.013-0.027] unit increase	Affymetrix [321114] (imputed)	N
15	rs1039917	8	8269691	rs2945865	2022-05-13	35472084	Adewuyi EO	2022-01-01	Hum Reprod	www.ncbi.nlm.nih.gov/pubmed/35472084	Genetic overlap analysis of endometriosis and asthma identifies shared loci implicating sex hormones and thyroid signalling pathways.	Endometriosis or asthma (pleiotropy)	17,054 European, Japanese ancestry endometriosis cases, 26,332 European, Japanese ancestry asthma cases, 567,363 European, Japanese ancestry controls	NA	8p23.1		PRAG1 - RN7SL178P	ENSG00000275342	ENSG00000284857		25742	170171	rs2945865-A	rs2945865	0	2945865	intergenic_variant	1	NR	7e-08	7.1549		0.043	unit decrease	NR [NR]	N
15	rs1039917	8	8270294	rs6601697	2022-05-13	35472084	Adewuyi EO	2022-01-01	Hum Reprod	www.ncbi.nlm.nih.gov/pubmed/35472084	Genetic overlap analysis of endometriosis and asthma identifies shared loci implicating sex hormones and thyroid signalling pathways.	Endometriosis or asthma (pleiotropy)	17,054 European, Japanese ancestry endometriosis cases, 26,332 European, Japanese ancestry asthma cases, 567,363 European, Japanese ancestry controls	NA	8p23.1		PRAG1 - RN7SL178P	ENSG00000275342	ENSG00000284857		26345	169568	rs6601697-T	rs6601697	0	6601697	intergenic_variant	1	NR	2e-08	7.69897		0.05	unit decrease	NR [NR]	N
15	rs1039917	8	8270914	rs2976944	2020-07-28	32386560	Ramirez J	2020-04-29	Am J Hum Genet	www.ncbi.nlm.nih.gov/pubmed/32386560	Common Genetic Variants Modulate the Electrocardiographic Tpeak-to-Tend Interval.	TPE interval (resting)	71,338 European ancestry individuals	NA	8p23.1	PRAG1	PRAG1 - LINC01301	ENSG00000275342	ENSG00000251396		26965	51876524	rs2976944-T	rs2976944	0	2976944	intergenic_variant	1	0.488	4e-08	7.39794		0.028	[0.018-0.038] unit decrease	Affymetrix [~ 9000000] (imputed)	N
15	rs1039917	8	8270914	rs2976944	2021-08-24	34021172	Christakoudi S	2021-05-21	Sci Rep	www.ncbi.nlm.nih.gov/pubmed/34021172	GWAS of allometric body-shape indices in UK Biobank identifies loci suggesting associations with morphogenesis, organogenesis, adrenal cell renewal and cancer.	A body shape index	219,872 British ancestry women	NA	8p23.1	CTA-398F10.1	PRAG1 - LINC01301	ENSG00000275342	ENSG00000251396		26965	51876524	rs2976944-T	rs2976944	0	2976944	intergenic_variant	1	NR	3e-09	8.52288		0.0171017	[0.011-0.023] unit increase	Affymetrix [321169] (imputed)	N
15	rs1039917	8	8270914	rs2976944	2021-08-24	34021172	Christakoudi S	2021-05-21	Sci Rep	www.ncbi.nlm.nih.gov/pubmed/34021172	GWAS of allometric body-shape indices in UK Biobank identifies loci suggesting associations with morphogenesis, organogenesis, adrenal cell renewal and cancer.	Waist circumference adjusted for body mass index	219,872 British ancestry women	NA	8p23.1	CTA-398F10.1	PRAG1 - LINC01301	ENSG00000275342	ENSG00000251396		26965	51876524	rs2976944-T	rs2976944	0	2976944	intergenic_variant	1	NR	8e-11	10.0969		0.0186195	[0.013-0.024] unit increase	Affymetrix [321114] (imputed)	N
15	rs1039917	8	8273955	rs17607190	2021-06-29	33462484	Sinnott-Armstrong N	2021-01-18	Nat Genet	www.ncbi.nlm.nih.gov/pubmed/33462484	Genetics of 35 blood and urine biomarkers in the UK Biobank.	Serum alkaline phosphatase levels	342,535 European ancestry individuals, 6,019 African ancestry individuals, 7,337 South Asian ancestry individuals	NA	8p23.1	NR	PRAG1 - NA	ENSG00000275342			30006	NA	rs17607190-T	rs17607190	0	17607190	intron_variant	1	NR	1e-12	12		0.0246	[0.018-0.031] unit increase	Affymetrix [9000000] (imputed)	N
15	rs1039917	8	8279462	rs2976940	2021-12-14	33288918	White JD	2020-12-07	Nat Genet	www.ncbi.nlm.nih.gov/pubmed/33288918	Insights into the genetic architecture of the human face.	Facial morphology (segment 3)	4,680 European ancestry individuals	3,566 European ancestry individuals	8p23.1		PRAG1 - RN7SL178P	ENSG00000275342	ENSG00000284857		35513	160400	rs2976940-T	rs2976940	0	2976940	intron_variant	1	0.429638	9e-09	8.04576		NA		Illumina [7417619] (imputed)	N
15	rs1039917	8	8279462	rs2976940	2022-04-27	35213538	Richardson TG	2022-02-25	PLoS Biol	www.ncbi.nlm.nih.gov/pubmed/35213538	Characterising metabolomic signatures of lipid-modifying therapies through drug target mendelian randomisation.	Total lipid levels in medium VLDL	115,082 European ancestry individuals	NA	8p23.1		PRAG1 - RN7SL178P	ENSG00000275342	ENSG00000284857		35513	160400	rs2976940-T	rs2976940	0	2976940	intron_variant	1	0.450318	9e-09	8.04576		0.0237066	[0.016-0.032] unit increase	NR [11722792] (imputed)	N
15	rs1039917	8	8281142	rs2921097	2021-08-24	34021172	Christakoudi S	2021-05-21	Sci Rep	www.ncbi.nlm.nih.gov/pubmed/34021172	GWAS of allometric body-shape indices in UK Biobank identifies loci suggesting associations with morphogenesis, organogenesis, adrenal cell renewal and cancer.	Waist-to-hip ratio adjusted for BMI	186,825 British ancestry men	NA	8p23.1	CTA-398F10.1	PRAG1 - RN7SL178P	ENSG00000275342	ENSG00000284857		37193	158720	rs2921097-T	rs2921097	0	2921097	intron_variant	1	NR	5e-10	9.30103		0.0194842	[0.013-0.026] unit increase	Affymetrix [323858] (imputed)	N
15	rs1039917	8	8281142	rs2921097	2021-08-24	34021172	Christakoudi S	2021-05-21	Sci Rep	www.ncbi.nlm.nih.gov/pubmed/34021172	GWAS of allometric body-shape indices in UK Biobank identifies loci suggesting associations with morphogenesis, organogenesis, adrenal cell renewal and cancer.	Waist-hip index	186,825 British ancestry men	NA	8p23.1	CTA-398F10.1	PRAG1 - RN7SL178P	ENSG00000275342	ENSG00000284857		37193	158720	rs2921097-T	rs2921097	0	2921097	intron_variant	1	NR	3e-11	10.5229		0.0208157	[0.015-0.027] unit increase	Affymetrix [127266] (imputed)	N
15	rs1039917	8	8281142	rs2921097	2022-04-27	35213538	Richardson TG	2022-02-25	PLoS Biol	www.ncbi.nlm.nih.gov/pubmed/35213538	Characterising metabolomic signatures of lipid-modifying therapies through drug target mendelian randomisation.	Phospholipid levels in VLDL	115,082 European ancestry individuals	NA	8p23.1		PRAG1 - RN7SL178P	ENSG00000275342	ENSG00000284857		37193	158720	rs2921097-T	rs2921097	0	2921097	intron_variant	1	0.47877	4e-08	7.39794		0.0224393	[0.014-0.03] unit increase	NR [11722792] (imputed)	N
15	rs1039917	8	8281142	rs2921097	2022-04-27	35213538	Richardson TG	2022-02-25	PLoS Biol	www.ncbi.nlm.nih.gov/pubmed/35213538	Characterising metabolomic signatures of lipid-modifying therapies through drug target mendelian randomisation.	Total lipid levels in small VLDL	115,082 European ancestry individuals	NA	8p23.1		PRAG1 - RN7SL178P	ENSG00000275342	ENSG00000284857		37193	158720	rs2921097-T	rs2921097	0	2921097	intron_variant	1	0.47877	4e-08	7.39794		0.0224617	[0.014-0.03] unit increase	NR [11722792] (imputed)	N
15	rs1039917	8	8281142	rs2921097	2022-04-27	35213538	Richardson TG	2022-02-25	PLoS Biol	www.ncbi.nlm.nih.gov/pubmed/35213538	Characterising metabolomic signatures of lipid-modifying therapies through drug target mendelian randomisation.	Total lipid levels in VLDL	115,082 European ancestry individuals	NA	8p23.1		PRAG1 - RN7SL178P	ENSG00000275342	ENSG00000284857		37193	158720	rs2921097-T	rs2921097	0	2921097	intron_variant	1	0.47877	9e-11	10.0458		0.0263318	[0.018-0.034] unit increase	NR [11722792] (imputed)	N
15	rs1039917	8	8281142	rs2921097	2022-04-27	35213538	Richardson TG	2022-02-25	PLoS Biol	www.ncbi.nlm.nih.gov/pubmed/35213538	Characterising metabolomic signatures of lipid-modifying therapies through drug target mendelian randomisation.	Creatinine levels	110,051 European ancestry individuals	NA	8p23.1		PRAG1 - RN7SL178P	ENSG00000275342	ENSG00000284857		37193	158720	rs2921097-T	rs2921097	0	2921097	intron_variant	1	0.478826	4e-10	9.39794		0.0223365	[0.015-0.029] unit increase	NR [11722792] (imputed)	N
15	rs1039917	8	8281142	rs2921097	2022-04-27	35213538	Richardson TG	2022-02-25	PLoS Biol	www.ncbi.nlm.nih.gov/pubmed/35213538	Characterising metabolomic signatures of lipid-modifying therapies through drug target mendelian randomisation.	Concentration of small VLDL particles	115,082 European ancestry individuals	NA	8p23.1		PRAG1 - RN7SL178P	ENSG00000275342	ENSG00000284857		37193	158720	rs2921097-T	rs2921097	0	2921097	intron_variant	1	0.47877	3e-08	7.52288		0.0225799	[0.015-0.031] unit increase	NR [11722792] (imputed)	N
15	rs1039917	8	8283667	rs2945861	2022-09-01	31882771	Al-Khelaifi F	2019-12-27	Sci Rep	www.ncbi.nlm.nih.gov/pubmed/31882771	Metabolic GWAS of elite athletes reveals novel genetically-influenced metabolites associated with athletic performance.	3beta,7alpha-dihydroxy-5-cholestenoate levels in elite athletes	490 individuals	NA	8p23.1		PRAG1 - RN7SL178P	ENSG00000275342	ENSG00000284857		39718	156195	rs2945861-?	rs2945861	0	2945861	upstream_gene_variant	1	NR	8e-06	5.09691		0.273012	[0.15-0.39] unit decrease	Illumina [275016]	N
15	rs1039917	8	8284650	rs2921096	2022-04-27	35213538	Richardson TG	2022-02-25	PLoS Biol	www.ncbi.nlm.nih.gov/pubmed/35213538	Characterising metabolomic signatures of lipid-modifying therapies through drug target mendelian randomisation.	Cholesteryl ester levels in large VLDL	115,082 European ancestry individuals	NA	8p23.1		PRAG1 - RN7SL178P	ENSG00000275342	ENSG00000284857		40701	155212	rs2921096-T	rs2921096	0	2921096	intergenic_variant	1	0.454917	4e-09	8.39794		0.0242165	[0.016-0.032] unit increase	NR [11722792] (imputed)	N
15	rs1039917	8	8284650	rs2921096	2022-04-27	35213538	Richardson TG	2022-02-25	PLoS Biol	www.ncbi.nlm.nih.gov/pubmed/35213538	Characterising metabolomic signatures of lipid-modifying therapies through drug target mendelian randomisation.	Cholesteryl ester levels in very large VLDL	115,082 European ancestry individuals	NA	8p23.1		PRAG1 - RN7SL178P	ENSG00000275342	ENSG00000284857		40701	155212	rs2921096-T	rs2921096	0	2921096	intergenic_variant	1	0.454917	1e-08	8		0.0234025	[0.015-0.031] unit increase	NR [11722792] (imputed)	N
15	rs1039917	8	8285204	rs2921095	2022-05-13	35472084	Adewuyi EO	2022-01-01	Hum Reprod	www.ncbi.nlm.nih.gov/pubmed/35472084	Genetic overlap analysis of endometriosis and asthma identifies shared loci implicating sex hormones and thyroid signalling pathways.	Endometriosis or asthma (pleiotropy)	17,054 European, Japanese ancestry endometriosis cases, 26,332 European, Japanese ancestry asthma cases, 567,363 European, Japanese ancestry controls	NA	8p23.1		PRAG1 - RN7SL178P	ENSG00000275342	ENSG00000284857		41255	154658	rs2921095-T	rs2921095	0	2921095	regulatory_region_variant	1	NR	9e-08	7.04576		0.045	unit increase	NR [NR]	N
15	rs1039917	8	8286116	rs2945858	2019-05-02	30867560	Hill WD	2019-03-13	Mol Psychiatry	www.ncbi.nlm.nih.gov/pubmed/30867560	Genetic contributions to two special factors of neuroticism are associated with affluence, higher intelligence, better health, and longer life.	General factor of neuroticism	270,059 British ancestry individuals	NA	8p23.1	ENSG00000253505	PRAG1 - RN7SL178P	ENSG00000275342	ENSG00000284857		42167	153746	rs2945858-T	rs2945858	0	2945858	regulatory_region_variant	1	NR	8e-11	10.0969		0.011256	[0.0079-0.0147] unit decrease	Affymetrix [18485882] (imputed)	N
15	rs1039917	8	8286116	rs2945858	2022-05-13	35472084	Adewuyi EO	2022-01-01	Hum Reprod	www.ncbi.nlm.nih.gov/pubmed/35472084	Genetic overlap analysis of endometriosis and asthma identifies shared loci implicating sex hormones and thyroid signalling pathways.	Endometriosis or asthma (pleiotropy)	17,054 European, Japanese ancestry endometriosis cases, 26,332 European, Japanese ancestry asthma cases, 567,363 European, Japanese ancestry controls	NA	8p23.1		PRAG1 - RN7SL178P	ENSG00000275342	ENSG00000284857		42167	153746	rs2945858-T	rs2945858	0	2945858	regulatory_region_variant	1	NR	1e-07	7		0.045	unit decrease	NR [NR]	N
15	rs1039917	8	8287096	rs2976935	2021-08-24	34021172	Christakoudi S	2021-05-21	Sci Rep	www.ncbi.nlm.nih.gov/pubmed/34021172	GWAS of allometric body-shape indices in UK Biobank identifies loci suggesting associations with morphogenesis, organogenesis, adrenal cell renewal and cancer.	A body shape index	219,872 British ancestry women	NA	8p23.1	CTA-398F10.1	PRAG1 - NA	ENSG00000275342			43147	NA	rs2976935-T	rs2976935	0	2976935	TF_binding_site_variant	1	NR	1e-08	8		0.0177143	[0.012-0.024] unit increase	Affymetrix [321169] (imputed)	N
15	rs1039917	8	8291298	rs2976843	2021-08-24	34021172	Christakoudi S	2021-05-21	Sci Rep	www.ncbi.nlm.nih.gov/pubmed/34021172	GWAS of allometric body-shape indices in UK Biobank identifies loci suggesting associations with morphogenesis, organogenesis, adrenal cell renewal and cancer.	Waist circumference adjusted for body mass index	186,825 British ancestry men	NA	8p23.1	CTA-398F10.1	PRAG1 - NA	ENSG00000275342			47349	NA	rs2976843-T	rs2976843	0	2976843	intergenic_variant	1	NR	2e-08	7.69897		0.0181293	[0.012-0.024] unit decrease	Affymetrix [321114] (imputed)	N
15	rs1039917	8	8298857	rs2979204	2019-05-02	30867560	Hill WD	2019-03-13	Mol Psychiatry	www.ncbi.nlm.nih.gov/pubmed/30867560	Genetic contributions to two special factors of neuroticism are associated with affluence, higher intelligence, better health, and longer life.	General factor of neuroticism	270,059 British ancestry individuals	NA	8p23.1	ENSG00000254153	PRAG1 - NA	ENSG00000275342			54908	NA	rs2979204-T	rs2979204	0	2979204	regulatory_region_variant	1	NR	5e-12	11.301		0.011973	[0.0086-0.0154] unit decrease	Affymetrix [18485882] (imputed)	N
15	rs1039917	8	8298857	rs2979204	2018-07-10	29559929	Amare AT	2018-03-06	Front Psychiatry	www.ncbi.nlm.nih.gov/pubmed/29559929	Association of the Polygenic Scores for Personality Traits and Response to Selective Serotonin Reuptake Inhibitors in Patients with Major Depressive Disorder.	Remission after SSRI treatment in MDD or neuroticism	865 individuals with SSRI response data, 170,911 individuals with personality trait data	NA	8p23.1	PRAG1	PRAG1 - NA	ENSG00000275342			54908	NA	rs2979204-T	rs2979204	0	2979204	regulatory_region_variant	1	NR	8e-11	10.0969		NA		NR [NR] (imputed)	N
15	rs1039917	8	8299936	rs2921081	2022-05-13	35472084	Adewuyi EO	2022-01-01	Hum Reprod	www.ncbi.nlm.nih.gov/pubmed/35472084	Genetic overlap analysis of endometriosis and asthma identifies shared loci implicating sex hormones and thyroid signalling pathways.	Endometriosis or asthma (pleiotropy)	17,054 European, Japanese ancestry endometriosis cases, 26,332 European, Japanese ancestry asthma cases, 567,363 European, Japanese ancestry controls	NA	8p23.1		PRAG1 - RN7SL178P	ENSG00000275342	ENSG00000284857		55987	139926	rs2921081-A	rs2921081	0	2921081	intergenic_variant	1	NR	6e-08	7.22185		0.048	unit decrease	NR [NR]	N
15	rs1039917	8	8301788	rs2976854	2021-08-24	34021172	Christakoudi S	2021-05-21	Sci Rep	www.ncbi.nlm.nih.gov/pubmed/34021172	GWAS of allometric body-shape indices in UK Biobank identifies loci suggesting associations with morphogenesis, organogenesis, adrenal cell renewal and cancer.	Waist circumference adjusted for body mass index	219,872 British ancestry women	NA	8p23.1	CTA-398F10.2	PRAG1 - NA	ENSG00000275342			57839	NA	rs2976854-C	rs2976854	0	2976854	regulatory_region_variant	1	NR	4e-10	9.39794		0.0187912	[0.013-0.025] unit increase	Affymetrix [321114] (imputed)	N
15	rs1039917	8	8304502	rs2921077	2018-07-16	29739929	Visconti A	2018-05-08	Nat Commun	www.ncbi.nlm.nih.gov/pubmed/29739929	Genome-wide association study in 176,678 Europeans reveals genetic loci for tanning response to sun exposure.	Non-melanoma skin cancer	5,912 European ancestry cases, 181,740 European ancestry controls		8p23.1	NR	PRAG1 - NA	ENSG00000275342			60553	NA	rs2921077-G	rs2921077	0	2921077	intergenic_variant	1	NR	7e-06	5.1549		1.08877	[1.05-1.13]	Affymetrix [5734850] (imputed)	N
15	rs1039917	8	8307643	rs2921073	2017-10-24	28892059	Chang D	2017-09-11	Nat Genet	www.ncbi.nlm.nih.gov/pubmed/28892059	A meta-analysis of genome-wide association studies identifies 17 new Parkinson's disease risk loci.	Parkinson's disease	20,184 European ancestry cases, 397,324 European ancestry controls	5,851 European ancestry cases, 5,866 European ancestry controls	8p23.1	NR	PRAG1 - NA	ENSG00000275342			63694	NA	rs2921073-C	rs2921073	0	2921073	intergenic_variant	1	NR	1e-07	7		1.06157	[1.04-1.08]	Illumina [11933700] (imputed)	N
15	rs1039917	8	8307666	rs2979160	2021-01-26	32201043	Smeland OB	2020-02-08	Biol Psychiatry	www.ncbi.nlm.nih.gov/pubmed/32201043	Genome-wide Association Analysis of Parkinson's Disease and Schizophrenia Reveals Shared Genetic Architecture and Identifies Novel Risk Loci.	Parkinson's disease	20,184 European ancestry cases, 397,324 European ancestry controls	NA	8p23.1	SGK223	PRAG1 - NA	ENSG00000275342			63717	NA	rs2979160-A	rs2979160	0	2979160	intergenic_variant	1		3e-06	5.52288		NA		Illumina [NR]	N
15	rs1039917	8	8308044	rs2921071	2017-08-30	27863252	Astle WJ	2016-11-17	Cell	www.ncbi.nlm.nih.gov/pubmed/27863252	The Allelic Landscape of Human Blood Cell Trait Variation and Links to Common Complex Disease.	White blood cell count (basophil)	171,846 European ancestry individuals	NA	8p23.1	intergenic	PRAG1 - NA	ENSG00000275342			64095	NA	rs2921071-C	rs2921071	0	2921071	regulatory_region_variant	1	0.4723	1e-10	10		0.0228389	[0.016-0.03] unit decrease	Affymetrix [~ 2500000] (imputed)	N
15	rs1039917	8	8308044	rs2921071	2020-09-21	32888493	Chen MH	2020-09-01	Cell	www.ncbi.nlm.nih.gov/pubmed/32888493	Trans-ethnic and Ancestry-Specific Blood-Cell Genetics in 746,667 Individuals from 5 Global Populations.	Basophil count	474,001 European ancestry individuals	NA	8p23.1	NR	PRAG1 - NA	ENSG00000275342			64095	NA	rs2921071-C	rs2921071	0	2921071	regulatory_region_variant	1	0.473961	2e-13	12.699		0.01527	[0.011-0.019] SD unit decrease	Affymetrix, Illumina [50036608] (imputed)	N
15	rs1039917	8	8308044	rs2921071	2020-09-16	32581359	Saevarsdottir S	2020-06-24	Nature	www.ncbi.nlm.nih.gov/pubmed/32581359	FLT3 stop mutation increases FLT3 ligand level and risk of autoimmune thyroid disease.	Autoimmune thyroid disease	30,234 European ancestry cases, 724,172 European ancestry controls	NA	8p23.1	NR	PRAG1 - NA	ENSG00000275342			64095	NA	rs2921071-A	rs2921071	0	2921071	regulatory_region_variant	1	0.52	3e-21	20.5229		1.08696	[NR]	Affymetrix, Illumina [42900000] (imputed)	N
15	rs1039917	8	8309008	rs2979162	2019-05-02	30867560	Hill WD	2019-03-13	Mol Psychiatry	www.ncbi.nlm.nih.gov/pubmed/30867560	Genetic contributions to two special factors of neuroticism are associated with affluence, higher intelligence, better health, and longer life.	General factor of neuroticism	270,059 British ancestry individuals	NA	8p23.1	ENSG00000254153	PRAG1 - NA	ENSG00000275342			65059	NA	rs2979162-T	rs2979162	0	2979162	regulatory_region_variant	1	NR	5e-12	11.301		0.011979	[0.0086-0.0154] unit decrease	Affymetrix [18485882] (imputed)	N
15	rs1039917	8	8309097	rs2980757	2021-08-24	34021172	Christakoudi S	2021-05-21	Sci Rep	www.ncbi.nlm.nih.gov/pubmed/34021172	GWAS of allometric body-shape indices in UK Biobank identifies loci suggesting associations with morphogenesis, organogenesis, adrenal cell renewal and cancer.	A body shape index	219,872 British ancestry women	NA	8p23.1	CTA-398F10.2	PRAG1 - NA	ENSG00000275342			65148	NA	rs2980757-T	rs2980757	0	2980757	regulatory_region_variant	1	NR	6e-10	9.22185		0.0183737	[0.013-0.024] unit decrease	Affymetrix [321169] (imputed)	N
15	rs1039917	8	8310508	rs2979172	2022-04-27	35213538	Richardson TG	2022-02-25	PLoS Biol	www.ncbi.nlm.nih.gov/pubmed/35213538	Characterising metabolomic signatures of lipid-modifying therapies through drug target mendelian randomisation.	Free cholesterol levels in very large HDL	115,082 European ancestry individuals	NA	8p23.1		PRAG1 - RN7SL178P	ENSG00000275342	ENSG00000284857		66559	129354	rs2979172-G	rs2979172	0	2979172	regulatory_region_variant	1	0.523137	4e-19	18.3979		0.0346675	[0.027-0.042] unit decrease	NR [11722792] (imputed)	N
15	rs1039917	8	8311321	rs2976868	2021-08-24	34021172	Christakoudi S	2021-05-21	Sci Rep	www.ncbi.nlm.nih.gov/pubmed/34021172	GWAS of allometric body-shape indices in UK Biobank identifies loci suggesting associations with morphogenesis, organogenesis, adrenal cell renewal and cancer.	Waist circumference adjusted for body mass index	219,872 British ancestry women	NA	8p23.1	CTA-398F10.2	PRAG1 - NA	ENSG00000275342			67372	NA	rs2976868-C	rs2976868	0	2976868	intergenic_variant	1	NR	6e-12	11.2218		0.0202681	[0.015-0.026] unit decrease	Affymetrix [321114] (imputed)	N
15	rs1039917	8	8316637	rs2921064	2020-07-09	32154731	Ripatti P	2020-03-10	Circ Genom Precis Med	www.ncbi.nlm.nih.gov/pubmed/32154731	Polygenic Hyperlipidemias and Coronary Artery Disease Risk.	Triglyceride levels	324,694 British ancestry individuals	NA	8p23.1	intergenic	PRAG1 - RN7SL178P	ENSG00000275342	ENSG00000284857		72688	123225	rs2921064-?	rs2921064	0	2921064	intron_variant	1	NR	5e-25	24.301		0.0271	[0.022-0.032] unit decrease	Affymetrix [5701386] (imputed)	N
15	rs1039917	8	8316637	rs2921064	2022-11-17	34887591	Graham SE	2021-12-09	Nature	www.ncbi.nlm.nih.gov/pubmed/34887591	The power of genetic diversity in genome-wide association studies of lipids.	Triglyceride levels	40,963 South Asian ancestry individuals, 48,057 Hispanic individuals, 99,432 Admixed African or African ancestry individuals, 146,492 East Asian ancestry individuals, 1,320,016 European ancestry individuals	NA	8p23.1		PRAG1 - RN7SL178P	ENSG00000275342	ENSG00000284857		72688	123225	rs2921064-?	rs2921064	0	2921064	intron_variant	1	NR	5e-24	23.301		NA		NR [52000000] (imputed)	N
15	rs1039917	8	8316637	rs2921064	2022-04-27	35213538	Richardson TG	2022-02-25	PLoS Biol	www.ncbi.nlm.nih.gov/pubmed/35213538	Characterising metabolomic signatures of lipid-modifying therapies through drug target mendelian randomisation.	Free cholesterol to total lipids ratio in large HDL	115,082 European ancestry individuals	NA	8p23.1		PRAG1 - RN7SL178P	ENSG00000275342	ENSG00000284857		72688	123225	rs2921064-C	rs2921064	0	2921064	intron_variant	1	0.537828	7e-22	21.1549		0.0373107	[0.03-0.045] unit decrease	NR [11722792] (imputed)	N
15	rs1039917	8	8316637	rs2921064	2022-04-27	35213538	Richardson TG	2022-02-25	PLoS Biol	www.ncbi.nlm.nih.gov/pubmed/35213538	Characterising metabolomic signatures of lipid-modifying therapies through drug target mendelian randomisation.	Cholesteryl esters to total lipids ratio in medium LDL	115,082 European ancestry individuals	NA	8p23.1		PRAG1 - RN7SL178P	ENSG00000275342	ENSG00000284857		72688	123225	rs2921064-C	rs2921064	0	2921064	intron_variant	1	0.537828	1e-16	16		0.0343732	[0.026-0.043] unit increase	NR [11722792] (imputed)	N
15	rs1039917	8	8316637	rs2921064	2022-04-27	35213538	Richardson TG	2022-02-25	PLoS Biol	www.ncbi.nlm.nih.gov/pubmed/35213538	Characterising metabolomic signatures of lipid-modifying therapies through drug target mendelian randomisation.	Phospholipids to total lipids ratio in medium LDL	115,082 European ancestry individuals	NA	8p23.1		PRAG1 - RN7SL178P	ENSG00000275342	ENSG00000284857		72688	123225	rs2921064-C	rs2921064	0	2921064	intron_variant	1	0.537828	8e-10	9.09691		0.0254715	[0.017-0.034] unit decrease	NR [11722792] (imputed)	N
15	rs1039917	8	8317817	rs2921060	2019-09-23	31451708	Hellwege JN	2019-08-26	Nat Commun	www.ncbi.nlm.nih.gov/pubmed/31451708	Mapping eGFR loci to the renal transcriptome and phenome in the VA Million Veteran Program.	Estimated glomerular filtration rate	70,762 European ancestry diabetic individuals, 152,624 European ancestry non-diabetic individuals, 20,967 African American diabetic individuals, 36,369 African American non-diabetic individuals	567,401 European ancestry individuals, 165,726 East Asian ancestry individuals, 13,359 South Asian ancestry individuals, 13,842 African American ancestry individuals, 4,961 Hispanic ancestry individuals	8p23.1	SGK223	PRAG1 - RN7SL178P	ENSG00000275342	ENSG00000284857		73868	122045	rs2921060-A	rs2921060	0	2921060	intron_variant	1	0.5403	6e-12	11.2218	(EA)	0.0025	[0.0017-0.0033] unit decrease	Affymetrix [NR] (imputed)	N
15	rs1039917	8	8317817	rs2921060	2022-11-17	34887591	Graham SE	2021-12-09	Nature	www.ncbi.nlm.nih.gov/pubmed/34887591	The power of genetic diversity in genome-wide association studies of lipids.	Triglyceride levels	1,320,016 European ancestry individuals	NA	8p23.1		PRAG1 - RN7SL178P	ENSG00000275342	ENSG00000284857		73868	122045	rs2921060-C	rs2921060	0	2921060	intron_variant	1	0.458385	3e-19	18.5229		0.0159013	[0.013-0.019] unit decrease	NR [52000000] (imputed)	N
15	rs1039917	8	8317817	rs2921060	2022-02-01	34753499	Hanscombe KB	2021-11-09	Genome Med	www.ncbi.nlm.nih.gov/pubmed/34753499	The genetic case for cardiorespiratory fitness as a clinical vital sign and the routine prescription of physical activity in healthcare.	Cardiorespiratory fitness slope	70,783 European ancestry individuals	NA	8p23.1		PRAG1 - RN7SL178P	ENSG00000275342	ENSG00000284857		73868	122045	rs2921060-A	rs2921060	0	2921060	intron_variant	1	0.55	2e-08	7.69897		0.006	[0.004-0.008] unit increase	Affymetrix [8918919] (imputed)	N
15	rs1039917	8	8318095	rs2980766	2022-04-21	35393509	Loh M	2022-04-07	Commun Biol	www.ncbi.nlm.nih.gov/pubmed/35393509	Identification of genetic effects underlying type 2 diabetes in South Asian and European populations.	Type ii diabetes	16,677 South Asian ancestry cases, 33,856 South Asian ancestry controls	231,420 European ancestry individuals	8p23.1		PRAG1 - RN7SL178P	ENSG00000275342	ENSG00000284857		74146	121767	rs2980766-C	rs2980766	0	2980766	intron_variant	1	0.48	8e-11	10.0969		1.04	[1.03-1.05]	NR [18881775] (imputed)	N
15	rs1039917	8	8318667	rs2921057	2018-10-18	30048462	Kim SK	2018-07-26	PLoS One	www.ncbi.nlm.nih.gov/pubmed/30048462	Identification of 613 new loci associated with heel bone mineral density and a polygenic risk score for bone mineral density, osteoporosis and fracture.	Heel bone mineral density	394,929 European ancestry individuals	NA	8p23.1		PRAG1 - NA	ENSG00000275342			74718	NA	rs2921057-?	rs2921057	0	2921057	non_coding_transcript_exon_variant	1	NR	8e-82	81.0969		0.0394276	[0.035-0.044] unit decrease	Affymetrix [20259828] (imputed)	N
15	rs1039917	8	8319963	rs2921053	2019-02-08	30595370	Kichaev G	2018-12-27	Am J Hum Genet	www.ncbi.nlm.nih.gov/pubmed/30595370	Leveraging Polygenic Functional Enrichment to Improve GWAS Power.	Hypothyroidism	approximately 459,000 European ancestry individuals	NA	8p23.1		PRAG1 - RN7SL178P	ENSG00000275342	ENSG00000284857		76014	119899	rs2921053-?	rs2921053	0	2921053	intergenic_variant	1	NR	5e-14	13.301		NA		NR [~ 8900000] (imputed)	N
15	rs1039917	8	8319963	rs2921053	2019-06-21	31015401	Wu Y	2019-04-23	Nat Commun	www.ncbi.nlm.nih.gov/pubmed/31015401	Genome-wide association study of medication-use and associated disease in the UK Biobank.	Medication use (thyroid preparations)	24,832 European ancestry cases, 280,750 European ancestry controls	NA	8p23.1	CTA-398F10.2	PRAG1 - RN7SL178P	ENSG00000275342	ENSG00000284857		76014	119899	rs2921053-C	rs2921053	0	2921053	intergenic_variant	1	0.451729	4e-24	23.3979		0.0929928	[0.075-0.111] unit decrease	Affymetrix [7288503] (imputed)	N
15	rs1039917	8	8319963	rs2921053	2022-04-27	35213538	Richardson TG	2022-02-25	PLoS Biol	www.ncbi.nlm.nih.gov/pubmed/35213538	Characterising metabolomic signatures of lipid-modifying therapies through drug target mendelian randomisation.	Total lipid levels in large VLDL	115,082 European ancestry individuals	NA	8p23.1		PRAG1 - RN7SL178P	ENSG00000275342	ENSG00000284857		76014	119899	rs2921053-G	rs2921053	0	2921053	intergenic_variant	1	0.548833	2e-14	13.699		0.0305847	[0.023-0.038] unit increase	NR [11722792] (imputed)	N
15	rs1039917	8	8319963	rs2921053	2022-04-27	35213538	Richardson TG	2022-02-25	PLoS Biol	www.ncbi.nlm.nih.gov/pubmed/35213538	Characterising metabolomic signatures of lipid-modifying therapies through drug target mendelian randomisation.	Concentration of large VLDL particles	115,082 European ancestry individuals	NA	8p23.1		PRAG1 - RN7SL178P	ENSG00000275342	ENSG00000284857		76014	119899	rs2921053-G	rs2921053	0	2921053	intergenic_variant	1	0.548833	3e-14	13.5229		0.0303611	[0.023-0.038] unit increase	NR [11722792] (imputed)	N
15	rs1039917	8	8319963	rs2921053	2022-04-27	35213538	Richardson TG	2022-02-25	PLoS Biol	www.ncbi.nlm.nih.gov/pubmed/35213538	Characterising metabolomic signatures of lipid-modifying therapies through drug target mendelian randomisation.	Free cholesterol levels in large VLDL	115,082 European ancestry individuals	NA	8p23.1		PRAG1 - RN7SL178P	ENSG00000275342	ENSG00000284857		76014	119899	rs2921053-G	rs2921053	0	2921053	intergenic_variant	1	0.548833	8e-13	12.0969		0.028727	[0.021-0.037] unit increase	NR [11722792] (imputed)	N
15	rs1039917	8	8319963	rs2921053	2022-04-27	35213538	Richardson TG	2022-02-25	PLoS Biol	www.ncbi.nlm.nih.gov/pubmed/35213538	Characterising metabolomic signatures of lipid-modifying therapies through drug target mendelian randomisation.	Cholesterol levels in large VLDL	115,082 European ancestry individuals	NA	8p23.1		PRAG1 - RN7SL178P	ENSG00000275342	ENSG00000284857		76014	119899	rs2921053-G	rs2921053	0	2921053	intergenic_variant	1	0.548833	6e-11	10.2218		0.0266057	[0.019-0.035] unit increase	NR [11722792] (imputed)	N
15	rs1039917	8	8319963	rs2921053	2022-04-27	35213538	Richardson TG	2022-02-25	PLoS Biol	www.ncbi.nlm.nih.gov/pubmed/35213538	Characterising metabolomic signatures of lipid-modifying therapies through drug target mendelian randomisation.	Triglyceride levels in small VLDL	115,082 European ancestry individuals	NA	8p23.1		PRAG1 - RN7SL178P	ENSG00000275342	ENSG00000284857		76014	119899	rs2921053-G	rs2921053	0	2921053	intergenic_variant	1	0.548833	2e-17	16.699		0.0339709	[0.026-0.042] unit increase	NR [11722792] (imputed)	N
15	rs1039917	8	8319963	rs2921053	2022-04-27	35213538	Richardson TG	2022-02-25	PLoS Biol	www.ncbi.nlm.nih.gov/pubmed/35213538	Characterising metabolomic signatures of lipid-modifying therapies through drug target mendelian randomisation.	Cholesterol levels in very large VLDL	115,082 European ancestry individuals	NA	8p23.1		PRAG1 - RN7SL178P	ENSG00000275342	ENSG00000284857		76014	119899	rs2921053-G	rs2921053	0	2921053	intergenic_variant	1	0.548833	2e-10	9.69897		0.0258471	[0.018-0.034] unit increase	NR [11722792] (imputed)	N
15	rs1039917	8	8319963	rs2921053	2022-04-27	35213538	Richardson TG	2022-02-25	PLoS Biol	www.ncbi.nlm.nih.gov/pubmed/35213538	Characterising metabolomic signatures of lipid-modifying therapies through drug target mendelian randomisation.	Total lipid levels in very large VLDL	115,082 European ancestry individuals	NA	8p23.1		PRAG1 - RN7SL178P	ENSG00000275342	ENSG00000284857		76014	119899	rs2921053-G	rs2921053	0	2921053	intergenic_variant	1	0.548833	2e-14	13.699		0.0305487	[0.023-0.038] unit increase	NR [11722792] (imputed)	N
15	rs1039917	8	8319963	rs2921053	2022-04-27	35213538	Richardson TG	2022-02-25	PLoS Biol	www.ncbi.nlm.nih.gov/pubmed/35213538	Characterising metabolomic signatures of lipid-modifying therapies through drug target mendelian randomisation.	Concentration of very large VLDL particles	115,082 European ancestry individuals	NA	8p23.1		PRAG1 - RN7SL178P	ENSG00000275342	ENSG00000284857		76014	119899	rs2921053-G	rs2921053	0	2921053	intergenic_variant	1	0.548833	2e-14	13.699		0.0304557	[0.023-0.038] unit increase	NR [11722792] (imputed)	N
15	rs1039917	8	8319963	rs2921053	2022-04-27	35213538	Richardson TG	2022-02-25	PLoS Biol	www.ncbi.nlm.nih.gov/pubmed/35213538	Characterising metabolomic signatures of lipid-modifying therapies through drug target mendelian randomisation.	Total triglycerides levels	115,082 European ancestry individuals	NA	8p23.1		PRAG1 - RN7SL178P	ENSG00000275342	ENSG00000284857		76014	119899	rs2921053-G	rs2921053	0	2921053	intergenic_variant	1	0.548833	5e-15	14.301		0.0312932	[0.023-0.039] unit increase	NR [11722792] (imputed)	N
15	rs1039917	8	8319963	rs2921053	2022-04-27	35213538	Richardson TG	2022-02-25	PLoS Biol	www.ncbi.nlm.nih.gov/pubmed/35213538	Characterising metabolomic signatures of lipid-modifying therapies through drug target mendelian randomisation.	Free cholesterol levels in very large VLDL	115,082 European ancestry individuals	NA	8p23.1		PRAG1 - RN7SL178P	ENSG00000275342	ENSG00000284857		76014	119899	rs2921053-G	rs2921053	0	2921053	intergenic_variant	1	0.548833	3e-12	11.5229		0.0281189	[0.02-0.036] unit increase	NR [11722792] (imputed)	N
15	rs1039917	8	8319963	rs2921053	2022-04-27	35213538	Richardson TG	2022-02-25	PLoS Biol	www.ncbi.nlm.nih.gov/pubmed/35213538	Characterising metabolomic signatures of lipid-modifying therapies through drug target mendelian randomisation.	Phospholipid levels in very large VLDL	115,082 European ancestry individuals	NA	8p23.1		PRAG1 - RN7SL178P	ENSG00000275342	ENSG00000284857		76014	119899	rs2921053-G	rs2921053	0	2921053	intergenic_variant	1	0.548833	5e-13	12.301		0.0288805	[0.021-0.037] unit increase	NR [11722792] (imputed)	N
15	rs1039917	8	8319963	rs2921053	2022-04-27	35213538	Richardson TG	2022-02-25	PLoS Biol	www.ncbi.nlm.nih.gov/pubmed/35213538	Characterising metabolomic signatures of lipid-modifying therapies through drug target mendelian randomisation.	Triglyceride levels in medium VLDL	115,082 European ancestry individuals	NA	8p23.1		PRAG1 - RN7SL178P	ENSG00000275342	ENSG00000284857		76014	119899	rs2921053-G	rs2921053	0	2921053	intergenic_variant	1	0.548833	6e-16	15.2218		0.0326194	[0.025-0.041] unit increase	NR [11722792] (imputed)	N
15	rs1039917	8	8319963	rs2921053	2022-04-27	35213538	Richardson TG	2022-02-25	PLoS Biol	www.ncbi.nlm.nih.gov/pubmed/35213538	Characterising metabolomic signatures of lipid-modifying therapies through drug target mendelian randomisation.	Phospholipid levels in large VLDL	115,082 European ancestry individuals	NA	8p23.1		PRAG1 - RN7SL178P	ENSG00000275342	ENSG00000284857		76014	119899	rs2921053-G	rs2921053	0	2921053	intergenic_variant	1	0.548833	8e-14	13.0969		0.0298643	[0.022-0.038] unit increase	NR [11722792] (imputed)	N
15	rs1039917	8	8319963	rs2921053	2022-04-27	35213538	Richardson TG	2022-02-25	PLoS Biol	www.ncbi.nlm.nih.gov/pubmed/35213538	Characterising metabolomic signatures of lipid-modifying therapies through drug target mendelian randomisation.	Triglyceride levels in small LDL	115,082 European ancestry individuals	NA	8p23.1		PRAG1 - RN7SL178P	ENSG00000275342	ENSG00000284857		76014	119899	rs2921053-G	rs2921053	0	2921053	intergenic_variant	1	0.548833	2e-11	10.699		0.0269651	[0.019-0.035] unit increase	NR [11722792] (imputed)	N
15	rs1039917	8	8319963	rs2921053	2021-12-14	34594039	Sakaue S	2021-09-30	Nat Genet	www.ncbi.nlm.nih.gov/pubmed/34594039	A cross-population atlas of genetic associations for 220 human phenotypes.	Hypothyroidism	30,155 European ancestry cases, 379,986 European ancestry controls, 1,114 East Asian ancestry cases, 172,656 East Asian ancestry controls	NA	8p23.1		PRAG1 - RN7SL178P	ENSG00000275342	ENSG00000284857		76014	119899	rs2921053-C	rs2921053	0	2921053	intergenic_variant	1	NR	3e-09	8.52288		0.0599	[0.04-0.08] unit decrease	Affymetrix, Illumina [25801083] (imputed)	N
15	rs1039917	8	8319963	rs2921053	2021-12-14	34594039	Sakaue S	2021-09-30	Nat Genet	www.ncbi.nlm.nih.gov/pubmed/34594039	A cross-population atlas of genetic associations for 220 human phenotypes.	Medication use (thyroid preparations)	24,832 European ancestry cases, 280,750 European ancestry controls, 3,103 East Asian ancestry cases, 175,623 East Asian ancestry controls	NA	8p23.1		PRAG1 - RN7SL178P	ENSG00000275342	ENSG00000284857		76014	119899	rs2921053-C	rs2921053	0	2921053	intergenic_variant	1	NR	1e-26	26		0.0965	[0.079-0.114] unit decrease	Affymetrix, Illumina [15248280] (imputed)	N
15	rs1039917	8	8320104	rs2921051	2020-02-07	31761296	Hernandez Cordero AI	2019-11-21	Am J Hum Genet	www.ncbi.nlm.nih.gov/pubmed/31761296	Genome-wide Associations Reveal Human-Mouse Genetic Convergence and Modifiers of Myogenesis, CPNE1 and STC2.	Appendicular lean mass	181,862 European ancestry elderly individuals	NA	8p23.1	NR	PRAG1 - NA	ENSG00000275342			76155	NA	rs2921051-A	rs2921051	0	2921051	intergenic_variant	1	0.457743	8e-10	9.09691		0.0412829	[0.028-0.055] unit increase	Affymetrix [17914406] (imputed)	N
15	rs1039917	8	8320104	rs2921051	2019-09-23	31451708	Hellwege JN	2019-08-26	Nat Commun	www.ncbi.nlm.nih.gov/pubmed/31451708	Mapping eGFR loci to the renal transcriptome and phenome in the VA Million Veteran Program.	Estimated glomerular filtration rate	70,762 European ancestry diabetic individuals, 152,624 European ancestry non-diabetic individuals, 20,967 African American diabetic individuals, 36,369 African American non-diabetic individuals	567,401 European ancestry individuals, 165,726 East Asian ancestry individuals, 13,359 South Asian ancestry individuals, 13,842 African American ancestry individuals, 4,961 Hispanic ancestry individuals	8p23.1	SGK223	PRAG1 - NA	ENSG00000275342			76155	NA	rs2921051-A	rs2921051	0	2921051	intergenic_variant	1	0.51	2e-10	9.69897		0.0022	[0.0016-0.0028] unit increase	Affymetrix [NR] (imputed)	N
15	rs1039917	8	8320291	rs2980769	2020-10-23	32665545	van der Meer D	2020-07-14	Nat Commun	www.ncbi.nlm.nih.gov/pubmed/32665545	Understanding the genetic determinants of the brain with MOSTest.	Brain morphology (min-P)	26,502 European ancestry individuals	NA	8p23.1	NCKAP5	PRAG1 - RN7SL178P	ENSG00000275342	ENSG00000284857		76342	119571	rs2980769-?	rs2980769	0	2980769	intergenic_variant	1		2e-09	8.69897		NA		NR [7428630] (imputed)	N
15	rs1039917	8	8320291	rs2980769	2020-10-23	32665545	van der Meer D	2020-07-14	Nat Commun	www.ncbi.nlm.nih.gov/pubmed/32665545	Understanding the genetic determinants of the brain with MOSTest.	Cortical surface area (min-P)	26,502 European ancestry individuals	NA	8p23.1	CNTN2, TMEM81, RBBP5, DSTYK, TMCC2, NUAK2	PRAG1 - RN7SL178P	ENSG00000275342	ENSG00000284857		76342	119571	rs2980769-?	rs2980769	0	2980769	intergenic_variant	1		6e-10	9.22185		NA		NR [7428630] (imputed)	N
15	rs1039917	8	8320291	rs2980769	2022-03-07	34910505	van der Meer D	2021-12-15	Sci Adv	www.ncbi.nlm.nih.gov/pubmed/34910505	The genetic architecture of human cortical folding.	Vertex-wise cortical surface area	33,748 European ancestry individuals	NA	8p23.1		PRAG1 - RN7SL178P	ENSG00000275342	ENSG00000284857		76342	119571	rs2980769-A	rs2980769	0	2980769	intergenic_variant	1	0.41	1e-38	38		12.99	z score increase	Affymetrix [9061022] (imputed)	N
15	rs1039917	8	8321279	rs4840966	2021-08-24	34021172	Christakoudi S	2021-05-21	Sci Rep	www.ncbi.nlm.nih.gov/pubmed/34021172	GWAS of allometric body-shape indices in UK Biobank identifies loci suggesting associations with morphogenesis, organogenesis, adrenal cell renewal and cancer.	Waist-to-hip ratio adjusted for BMI	186,825 British ancestry men	NA	8p23.1	CTA-398F10.2	PRAG1 - NA	ENSG00000275342			77330	NA	rs4840966-T	rs4840966	0	4840966	intergenic_variant	1	NR	2e-08	7.69897		0.0217322	[0.014-0.029] unit increase	Affymetrix [323858] (imputed)	N
15	rs1039917	8	8321279	rs4840966	2021-08-24	34021172	Christakoudi S	2021-05-21	Sci Rep	www.ncbi.nlm.nih.gov/pubmed/34021172	GWAS of allometric body-shape indices in UK Biobank identifies loci suggesting associations with morphogenesis, organogenesis, adrenal cell renewal and cancer.	Waist-hip index	186,825 British ancestry men	NA	8p23.1	CTA-398F10.2	PRAG1 - NA	ENSG00000275342			77330	NA	rs4840966-T	rs4840966	0	4840966	intergenic_variant	1	NR	5e-09	8.30103		0.0227595	[0.015-0.03] unit increase	Affymetrix [127266] (imputed)	N
15	rs1039917	8	8323088	rs2979181	2020-10-08	32769997	Zhou W	2020-08-07	Nat Commun	www.ncbi.nlm.nih.gov/pubmed/32769997	GWAS of thyroid stimulating hormone highlights pleiotropic effects and inverse association with thyroid cancer.	Thyroid stimulating hormone levels	119,715 European ancestry individuals	NA	8p23.1	PRAG1, CLDN23	PRAG1 - NA	ENSG00000275342			79139	NA	rs2979181-T	rs2979181	0	2979181	intergenic_variant	1	0.495724	4e-11	10.3979		0.0359	[0.025-0.047] SD decrease	Illumina [22400000] (imputed)	N
15	rs1039917	8	8326470	rs2921042	2018-10-18	30048462	Kim SK	2018-07-26	PLoS One	www.ncbi.nlm.nih.gov/pubmed/30048462	Identification of 613 new loci associated with heel bone mineral density and a polygenic risk score for bone mineral density, osteoporosis and fracture.	Heel bone mineral density	394,929 European ancestry individuals	NA	8p23.1		PRAG1 - NA	ENSG00000275342			82521	NA	rs2921042-?	rs2921042	0	2921042	intergenic_variant	1	NR	2e-24	23.699		0.0236619	[0.019-0.028] unit decrease	Affymetrix [20259828] (imputed)	N
15	rs1039917	8	8338147	rs2979192	2021-08-24	34021172	Christakoudi S	2021-05-21	Sci Rep	www.ncbi.nlm.nih.gov/pubmed/34021172	GWAS of allometric body-shape indices in UK Biobank identifies loci suggesting associations with morphogenesis, organogenesis, adrenal cell renewal and cancer.	Waist circumference adjusted for body mass index	186,825 British ancestry men	NA	8p23.1	CTA-398F10.2	PRAG1 - FAM167A-AS1	ENSG00000275342	ENSG00000285275		94198	2887765	rs2979192-T	rs2979192	0	2979192	intergenic_variant	1	NR	3e-11	10.5229		0.0211932	[0.015-0.027] unit decrease	Affymetrix [321114] (imputed)	N
15	rs1039917	8	8338147	rs2979192	2021-08-24	34021172	Christakoudi S	2021-05-21	Sci Rep	www.ncbi.nlm.nih.gov/pubmed/34021172	GWAS of allometric body-shape indices in UK Biobank identifies loci suggesting associations with morphogenesis, organogenesis, adrenal cell renewal and cancer.	A body shape index	186,825 British ancestry men	NA	8p23.1	CTA-398F10.2	PRAG1 - FAM167A-AS1	ENSG00000275342	ENSG00000285275		94198	2887765	rs2979192-T	rs2979192	0	2979192	intergenic_variant	1	NR	3e-09	8.52288		0.0189271	[0.013-0.025] unit decrease	Affymetrix [323858] (imputed)	N
15	rs1039917	8	8338147	rs2979192	2021-08-24	34021172	Christakoudi S	2021-05-21	Sci Rep	www.ncbi.nlm.nih.gov/pubmed/34021172	GWAS of allometric body-shape indices in UK Biobank identifies loci suggesting associations with morphogenesis, organogenesis, adrenal cell renewal and cancer.	Waist circumference adjusted for body mass index	219,872 British ancestry women	NA	8p23.1	CTA-398F10.2	PRAG1 - FAM167A-AS1	ENSG00000275342	ENSG00000285275		94198	2887765	rs2979192-T	rs2979192	0	2979192	intergenic_variant	1	NR	1e-11	11		0.0198798	[0.014-0.026] unit decrease	Affymetrix [321114] (imputed)	N
15	rs1039917	8	8342506	rs2921027	2021-08-24	34021172	Christakoudi S	2021-05-21	Sci Rep	www.ncbi.nlm.nih.gov/pubmed/34021172	GWAS of allometric body-shape indices in UK Biobank identifies loci suggesting associations with morphogenesis, organogenesis, adrenal cell renewal and cancer.	Waist circumference adjusted for body mass index	186,825 British ancestry men	NA	8p23.1	CTA-398F10.2	PRAG1 - RN7SL178P	ENSG00000275342	ENSG00000284857		98557	97356	rs2921027-A	rs2921027	0	2921027	regulatory_region_variant	1	NR	7e-09	8.1549		0.0226887	[0.015-0.03] unit decrease	Affymetrix [321114] (imputed)	N
15	rs1039917	8	8342506	rs2921027	2021-08-24	34021172	Christakoudi S	2021-05-21	Sci Rep	www.ncbi.nlm.nih.gov/pubmed/34021172	GWAS of allometric body-shape indices in UK Biobank identifies loci suggesting associations with morphogenesis, organogenesis, adrenal cell renewal and cancer.	A body shape index	186,825 British ancestry men	NA	8p23.1	CTA-398F10.2	PRAG1 - RN7SL178P	ENSG00000275342	ENSG00000284857		98557	97356	rs2921027-A	rs2921027	0	2921027	regulatory_region_variant	1	NR	3e-08	7.52288		0.0216576	[0.014-0.029] unit decrease	Affymetrix [323858] (imputed)	N
15	rs1039917	8	8345774	rs2976908	2021-08-24	34021172	Christakoudi S	2021-05-21	Sci Rep	www.ncbi.nlm.nih.gov/pubmed/34021172	GWAS of allometric body-shape indices in UK Biobank identifies loci suggesting associations with morphogenesis, organogenesis, adrenal cell renewal and cancer.	Waist-to-hip ratio adjusted for BMI	186,825 British ancestry men	NA	8p23.1	CTA-398F10.2	NA - RN7SL178P		ENSG00000284857		NA	94088	rs2976908-G	rs2976908	0	2976908	intergenic_variant	1	NR	8e-11	10.0969		0.0207724	[0.015-0.027] unit decrease	Affymetrix [323858] (imputed)	N
15	rs1039917	8	8345774	rs2976908	2021-08-24	34021172	Christakoudi S	2021-05-21	Sci Rep	www.ncbi.nlm.nih.gov/pubmed/34021172	GWAS of allometric body-shape indices in UK Biobank identifies loci suggesting associations with morphogenesis, organogenesis, adrenal cell renewal and cancer.	Waist-hip index	186,825 British ancestry men	NA	8p23.1	CTA-398F10.2	NA - RN7SL178P		ENSG00000284857		NA	94088	rs2976908-G	rs2976908	0	2976908	intergenic_variant	1	NR	5e-12	11.301		0.0220801	[0.016-0.028] unit decrease	Affymetrix [127266] (imputed)	N
15	rs1039917	8	8349757	rs6997361	2019-05-02	30867560	Hill WD	2019-03-13	Mol Psychiatry	www.ncbi.nlm.nih.gov/pubmed/30867560	Genetic contributions to two special factors of neuroticism are associated with affluence, higher intelligence, better health, and longer life.	General factor of neuroticism	270,059 British ancestry individuals	NA	8p23.1	ENSG00000254153	NA - RN7SL178P		ENSG00000284857		NA	90105	rs6997361-C	rs6997361	0	6997361	intergenic_variant	1	NR	1e-10	10		0.011436	[0.0079-0.0149] unit increase	Affymetrix [18485882] (imputed)	N
15	rs1039917	8	8349757	rs6997361	2021-06-29	33462484	Sinnott-Armstrong N	2021-01-18	Nat Genet	www.ncbi.nlm.nih.gov/pubmed/33462484	Genetics of 35 blood and urine biomarkers in the UK Biobank.	Aspartate aminotransferase levels	341,246 European ancestry individuals, 5,982 African ancestry individuals, 7,313 South Asian ancestry individuals	NA	8p23.1	NR	NA - RN7SL178P		ENSG00000284857		NA	90105	rs6997361-T	rs6997361	0	6997361	intergenic_variant	1	NR	2e-12	11.699		0.0193	[0.014-0.025] unit decrease	Affymetrix [9000000] (imputed)	N
15	rs1039917	8	8349757	rs6997361	2021-06-29	33462484	Sinnott-Armstrong N	2021-01-18	Nat Genet	www.ncbi.nlm.nih.gov/pubmed/33462484	Genetics of 35 blood and urine biomarkers in the UK Biobank.	Serum alkaline phosphatase levels	342,535 European ancestry individuals, 6,019 African ancestry individuals, 7,337 South Asian ancestry individuals	NA	8p23.1	NR	NA - RN7SL178P		ENSG00000284857		NA	90105	rs6997361-T	rs6997361	0	6997361	intergenic_variant	1	NR	1e-20	20		0.0256	[0.02-0.031] unit decrease	Affymetrix [9000000] (imputed)	N
15	rs1039917	8	8358089	rs35118033	2018-10-18	30048462	Kim SK	2018-07-26	PLoS One	www.ncbi.nlm.nih.gov/pubmed/30048462	Identification of 613 new loci associated with heel bone mineral density and a polygenic risk score for bone mineral density, osteoporosis and fracture.	Heel bone mineral density	394,929 European ancestry individuals	NA	8p23.1		NA - RN7SL178P		ENSG00000284857		NA	81773	rs35118033-?	rs35118033	0	35118033	intergenic_variant	1	NR	6e-41	40.2218		0.0303695	[0.026-0.035] unit decrease	Affymetrix [20259828] (imputed)	N
15	rs1039917	8	8358156	rs2980752	2018-10-18	30048462	Kim SK	2018-07-26	PLoS One	www.ncbi.nlm.nih.gov/pubmed/30048462	Identification of 613 new loci associated with heel bone mineral density and a polygenic risk score for bone mineral density, osteoporosis and fracture.	Heel bone mineral density	394,929 European ancestry individuals	NA	8p23.1		NA - RN7SL178P		ENSG00000284857		NA	81706	rs2980752-?	rs2980752	0	2980752	intergenic_variant	1	NR	3e-50	49.5229		0.03258	[0.028-0.037] unit decrease	Affymetrix [20259828] (imputed)	N
15	rs1039917	8	8358156	rs2980752	2019-05-02	30867560	Hill WD	2019-03-13	Mol Psychiatry	www.ncbi.nlm.nih.gov/pubmed/30867560	Genetic contributions to two special factors of neuroticism are associated with affluence, higher intelligence, better health, and longer life.	General factor of neuroticism	270,059 British ancestry individuals	NA	8p23.1	ENSG00000254153	NA - RN7SL178P		ENSG00000284857		NA	81706	rs2980752-C	rs2980752	0	2980752	intergenic_variant	1	NR	1e-11	11		0.011979	[0.0085-0.0154] unit decrease	Affymetrix [18485882] (imputed)	N
15	rs1039917	8	8358667	rs2921094	2021-08-24	34021172	Christakoudi S	2021-05-21	Sci Rep	www.ncbi.nlm.nih.gov/pubmed/34021172	GWAS of allometric body-shape indices in UK Biobank identifies loci suggesting associations with morphogenesis, organogenesis, adrenal cell renewal and cancer.	A body shape index	219,872 British ancestry women	NA	8p23.1	CTA-398F10.2	NA - RN7SL178P		ENSG00000284857		NA	81195	rs2921094-G	rs2921094	0	2921094	intergenic_variant	1	NR	4e-09	8.39794		0.0179884	[0.012-0.024] unit decrease	Affymetrix [321169] (imputed)	N
15	rs1039917	8	8358667	rs2921094	2021-08-24	34021172	Christakoudi S	2021-05-21	Sci Rep	www.ncbi.nlm.nih.gov/pubmed/34021172	GWAS of allometric body-shape indices in UK Biobank identifies loci suggesting associations with morphogenesis, organogenesis, adrenal cell renewal and cancer.	Waist-to-hip ratio adjusted for BMI	186,825 British ancestry men	NA	8p23.1	CTA-398F10.2	NA - RN7SL178P		ENSG00000284857		NA	81195	rs2921094-G	rs2921094	0	2921094	intergenic_variant	1	NR	1e-09	9		0.0203656	[0.014-0.027] unit decrease	Affymetrix [323858] (imputed)	N
15	rs1039917	8	8358667	rs2921094	2021-08-24	34021172	Christakoudi S	2021-05-21	Sci Rep	www.ncbi.nlm.nih.gov/pubmed/34021172	GWAS of allometric body-shape indices in UK Biobank identifies loci suggesting associations with morphogenesis, organogenesis, adrenal cell renewal and cancer.	Waist-hip index	186,825 British ancestry men	NA	8p23.1	CTA-398F10.2	NA - RN7SL178P		ENSG00000284857		NA	81195	rs2921094-G	rs2921094	0	2921094	intergenic_variant	1	NR	4e-10	9.39794		0.0210477	[0.014-0.028] unit decrease	Affymetrix [127266] (imputed)	N
15	rs1039917	8	8358667	rs2921094	2021-08-24	34021172	Christakoudi S	2021-05-21	Sci Rep	www.ncbi.nlm.nih.gov/pubmed/34021172	GWAS of allometric body-shape indices in UK Biobank identifies loci suggesting associations with morphogenesis, organogenesis, adrenal cell renewal and cancer.	Waist circumference adjusted for body mass index	219,872 British ancestry women	NA	8p23.1	CTA-398F10.2	NA - RN7SL178P		ENSG00000284857		NA	81195	rs2921094-G	rs2921094	0	2921094	intergenic_variant	1	NR	5e-09	8.30103		0.017848	[0.012-0.024] unit decrease	Affymetrix [321114] (imputed)	N
15	rs1039917	8	8358866	rs2001827	2021-06-29	33462484	Sinnott-Armstrong N	2021-01-18	Nat Genet	www.ncbi.nlm.nih.gov/pubmed/33462484	Genetics of 35 blood and urine biomarkers in the UK Biobank.	Serum alkaline phosphatase levels	342,535 European ancestry individuals, 6,019 African ancestry individuals, 7,337 South Asian ancestry individuals	NA	8p23.1	NR	NA - RN7SL178P		ENSG00000284857		NA	80996	rs2001827-A	rs2001827	0	2001827	intergenic_variant	1	NR	5e-10	9.30103		0.0197	[0.013-0.026] unit decrease	Affymetrix [9000000] (imputed)	N
15	rs1039917	8	8361823	rs35190619	2021-08-24	34021172	Christakoudi S	2021-05-21	Sci Rep	www.ncbi.nlm.nih.gov/pubmed/34021172	GWAS of allometric body-shape indices in UK Biobank identifies loci suggesting associations with morphogenesis, organogenesis, adrenal cell renewal and cancer.	Waist circumference adjusted for body mass index	186,825 British ancestry men	NA	8p23.1	CTA-398F10.2	NA - RN7SL178P		ENSG00000284857		NA	78039	rs35190619-C	rs35190619	0	35190619	intergenic_variant	1	NR	5e-08	7.30103		0.0179034	[0.011-0.024] unit increase	Affymetrix [321114] (imputed)	N
15	rs1039917	8	8361823	rs35190619	2021-08-24	34021172	Christakoudi S	2021-05-21	Sci Rep	www.ncbi.nlm.nih.gov/pubmed/34021172	GWAS of allometric body-shape indices in UK Biobank identifies loci suggesting associations with morphogenesis, organogenesis, adrenal cell renewal and cancer.	Waist-to-hip ratio adjusted for BMI	186,825 British ancestry men	NA	8p23.1	CTA-398F10.2	NA - RN7SL178P		ENSG00000284857		NA	78039	rs35190619-C	rs35190619	0	35190619	intergenic_variant	1	NR	8e-09	8.09691		0.019136	[0.013-0.026] unit increase	Affymetrix [323858] (imputed)	N
15	rs1039917	8	8361823	rs35190619	2021-08-24	34021172	Christakoudi S	2021-05-21	Sci Rep	www.ncbi.nlm.nih.gov/pubmed/34021172	GWAS of allometric body-shape indices in UK Biobank identifies loci suggesting associations with morphogenesis, organogenesis, adrenal cell renewal and cancer.	Waist-hip index	186,825 British ancestry men	NA	8p23.1	CTA-398F10.2	NA - RN7SL178P		ENSG00000284857		NA	78039	rs35190619-C	rs35190619	0	35190619	intergenic_variant	1	NR	2e-09	8.69897		0.0198666	[0.013-0.026] unit increase	Affymetrix [127266] (imputed)	N
15	rs1039917	8	8363683	rs2980755	2020-07-21	32203549	Richardson TG	2020-03-23	PLoS Med	www.ncbi.nlm.nih.gov/pubmed/32203549	Evaluating the relationship between circulating lipoprotein lipids and apolipoproteins with risk of coronary heart disease: A multivariable Mendelian randomisation analysis.	Triglyceride levels	441,016 European ancestry individuals	NA	8p23.1	SGK223	PRAG1 - RN7SL178P	ENSG00000275342	ENSG00000284857		119734	76179	rs2980755-A	rs2980755	0	2980755	intergenic_variant	1	0.542263	2e-35	34.699		0.0248515	[0.021-0.029] unit increase	Affymetrix [NR] (imputed)	N
15	rs1039917	8	8363683	rs2980755	2018-08-29	29912962	Feitosa MF	2018-06-18	PLoS One	www.ncbi.nlm.nih.gov/pubmed/29912962	Novel genetic associations for blood pressure identified via gene-alcohol interaction in up to 570K individuals across multiple ancestries.	Systolic blood pressure x alcohol consumption (light vs heavy) interaction (2df test)	12,758 European ancestry heavy drinkers, 1,326 African American or Afro-Caribbean heavy drinkers, 648 Asian ancestry heavy drinkers, 364 Hispanic or Latin American heavy drinkers, 43,947 European ancestry light drinkers, 8,239 African American or Afro-Caribbean light drinkers, 1,141 Asian ancestry light drinkers, 4,448 Hispanic or Latin American light drinkers	42,078 European ancestry heavy drinkers, 217 African American heavy drinkers, 282,294 Asian ancestry heavy drinkers, 124 Hispanic heavy drinkers, 74,706 European ancestry light drinkers, 845 African American light drinkers, 24,129 Asian ancestry light drinkers, 411 Hispanic light drinkers	8p23.1	LOC105379224, SGK223	PRAG1 - RN7SL178P	ENSG00000275342	ENSG00000284857		119734	76179	rs2980755-A	rs2980755	0	2980755	intergenic_variant	1	0.55	3e-11	10.5229	(EA)	NA		Affymetrix, Illumina [up to 39321347] (imputed)	N
15	rs1039917	8	8363683	rs2980755	2018-08-29	29912962	Feitosa MF	2018-06-18	PLoS One	www.ncbi.nlm.nih.gov/pubmed/29912962	Novel genetic associations for blood pressure identified via gene-alcohol interaction in up to 570K individuals across multiple ancestries.	Pulse pressure x alcohol consumption (light vs heavy) interaction (2df test)	56,705 European ancestry heavy and light drinkers, 9,725 African American or Afro-Caribbean heavy and light drinkers, 1,789 Asian ancestry heavy and light drinkers, 4,812 Hispanic or Latin American heavy and light drinkers	42,079 European ancestry heavy drinkers, 217 African American heavy drinkers, 282,294 Asian ancestry heavy drinkers, 124 Hispanic heavy drinkers, 74,756 European ancestry light drinkers, 845 African American light drinkers, 24,129 Asian ancestry light drinkers, 411 Hispanic light drinkers	8p23.1	LOC105379224, SGK223	PRAG1 - RN7SL178P	ENSG00000275342	ENSG00000284857		119734	76179	rs2980755-A	rs2980755	0	2980755	intergenic_variant	1	0.55	1e-10	10	(EA)	NA		Affymetrix, Illumina [up to 39321347] (imputed)	N
15	rs1039917	8	8363683	rs2980755	2018-11-26	30275531	Klarin D	2018-10-01	Nat Genet	www.ncbi.nlm.nih.gov/pubmed/30275531	Genetics of blood lipids among ~300,000 multi-ethnic participants of the Million Veteran Program.	Triglycerides	215,551 European ancestry individuals, 57,332 African American individuals, 24,743 Hispanic individuals	Up to 319,677 individuals	8p23.1	intergenic	PRAG1 - RN7SL178P	ENSG00000275342	ENSG00000284857		119734	76179	rs2980755-A	rs2980755	0	2980755	intergenic_variant	1	0.5437	1e-10	10		0.0209	[0.014-0.027] mg dl-1 increase	Affymetrix [up to 31400000] (imputed)	N
15	rs1039917	8	8363683	rs2980755	2022-04-27	35213538	Richardson TG	2022-02-25	PLoS Biol	www.ncbi.nlm.nih.gov/pubmed/35213538	Characterising metabolomic signatures of lipid-modifying therapies through drug target mendelian randomisation.	Cholesteryl esters to total lipids ratio in large VLDL	115,071 European ancestry individuals	NA	8p23.1		PRAG1 - RN7SL178P	ENSG00000275342	ENSG00000284857		119734	76179	rs2980755-A	rs2980755	0	2980755	intergenic_variant	1	0.54197	4e-15	14.3979		0.0314454	[0.024-0.039] unit decrease	NR [11722792] (imputed)	N
15	rs1039917	8	8363683	rs2980755	2022-04-27	35213538	Richardson TG	2022-02-25	PLoS Biol	www.ncbi.nlm.nih.gov/pubmed/35213538	Characterising metabolomic signatures of lipid-modifying therapies through drug target mendelian randomisation.	Cholesterol to total lipids ratio in large VLDL	115,071 European ancestry individuals	NA	8p23.1		PRAG1 - RN7SL178P	ENSG00000275342	ENSG00000284857		119734	76179	rs2980755-A	rs2980755	0	2980755	intergenic_variant	1	0.54197	6e-13	12.2218		0.0294506	[0.021-0.037] unit decrease	NR [11722792] (imputed)	N
15	rs1039917	8	8363683	rs2980755	2022-04-27	35213538	Richardson TG	2022-02-25	PLoS Biol	www.ncbi.nlm.nih.gov/pubmed/35213538	Characterising metabolomic signatures of lipid-modifying therapies through drug target mendelian randomisation.	Triglyceride levels in VLDL	115,082 European ancestry individuals	NA	8p23.1		PRAG1 - RN7SL178P	ENSG00000275342	ENSG00000284857		119734	76179	rs2980755-A	rs2980755	0	2980755	intergenic_variant	1	0.541966	2e-16	15.699		0.0329647	[0.025-0.041] unit increase	NR [11722792] (imputed)	N
15	rs1039917	8	8363683	rs2980755	2022-04-27	35213538	Richardson TG	2022-02-25	PLoS Biol	www.ncbi.nlm.nih.gov/pubmed/35213538	Characterising metabolomic signatures of lipid-modifying therapies through drug target mendelian randomisation.	Average diameter for VLDL particles	115,082 European ancestry individuals	NA	8p23.1		PRAG1 - RN7SL178P	ENSG00000275342	ENSG00000284857		119734	76179	rs2980755-A	rs2980755	0	2980755	intergenic_variant	1	0.541966	1e-22	22		0.0381702	[0.031-0.046] unit increase	NR [11722792] (imputed)	N
15	rs1039917	8	8363683	rs2980755	2022-04-27	35213538	Richardson TG	2022-02-25	PLoS Biol	www.ncbi.nlm.nih.gov/pubmed/35213538	Characterising metabolomic signatures of lipid-modifying therapies through drug target mendelian randomisation.	Cholesterol levels in chylomicrons and extremely large VLDL	115,082 European ancestry individuals	NA	8p23.1		PRAG1 - RN7SL178P	ENSG00000275342	ENSG00000284857		119734	76179	rs2980755-A	rs2980755	0	2980755	intergenic_variant	1	0.541966	1e-16	16		0.0333704	[0.025-0.041] unit increase	NR [11722792] (imputed)	N
15	rs1039917	8	8363683	rs2980755	2022-04-27	35213538	Richardson TG	2022-02-25	PLoS Biol	www.ncbi.nlm.nih.gov/pubmed/35213538	Characterising metabolomic signatures of lipid-modifying therapies through drug target mendelian randomisation.	Phospholipid levels in chylomicrons and extremely large VLDL	115,082 European ancestry individuals	NA	8p23.1		PRAG1 - RN7SL178P	ENSG00000275342	ENSG00000284857		119734	76179	rs2980755-A	rs2980755	0	2980755	intergenic_variant	1	0.541966	6e-17	16.2218		0.0334534	[0.026-0.041] unit increase	NR [11722792] (imputed)	N
15	rs1039917	8	8363683	rs2980755	2022-04-27	35213538	Richardson TG	2022-02-25	PLoS Biol	www.ncbi.nlm.nih.gov/pubmed/35213538	Characterising metabolomic signatures of lipid-modifying therapies through drug target mendelian randomisation.	Total lipid levels in chylomicrons and extremely large VLDL	115,082 European ancestry individuals	NA	8p23.1		PRAG1 - RN7SL178P	ENSG00000275342	ENSG00000284857		119734	76179	rs2980755-A	rs2980755	0	2980755	intergenic_variant	1	0.541966	3e-16	15.5229		0.0328749	[0.025-0.041] unit increase	NR [11722792] (imputed)	N
15	rs1039917	8	8363683	rs2980755	2022-04-27	35213538	Richardson TG	2022-02-25	PLoS Biol	www.ncbi.nlm.nih.gov/pubmed/35213538	Characterising metabolomic signatures of lipid-modifying therapies through drug target mendelian randomisation.	Concentration of chylomicrons and extremely large VLDL particles	115,082 European ancestry individuals	NA	8p23.1		PRAG1 - RN7SL178P	ENSG00000275342	ENSG00000284857		119734	76179	rs2980755-A	rs2980755	0	2980755	intergenic_variant	1	0.541966	7e-16	15.1549		0.0323445	[0.024-0.04] unit increase	NR [11722792] (imputed)	N
15	rs1039917	8	8363683	rs2980755	2022-04-27	35213538	Richardson TG	2022-02-25	PLoS Biol	www.ncbi.nlm.nih.gov/pubmed/35213538	Characterising metabolomic signatures of lipid-modifying therapies through drug target mendelian randomisation.	Cholesteryl ester levels in chylomicrons and extremely large VLDL	115,082 European ancestry individuals	NA	8p23.1		PRAG1 - RN7SL178P	ENSG00000275342	ENSG00000284857		119734	76179	rs2980755-A	rs2980755	0	2980755	intergenic_variant	1	0.541966	3e-15	14.5229		0.0318478	[0.024-0.04] unit increase	NR [11722792] (imputed)	N
15	rs1039917	8	8363683	rs2980755	2022-04-27	35213538	Richardson TG	2022-02-25	PLoS Biol	www.ncbi.nlm.nih.gov/pubmed/35213538	Characterising metabolomic signatures of lipid-modifying therapies through drug target mendelian randomisation.	Free cholesterol levels in chylomicrons and extremely large VLDL	115,082 European ancestry individuals	NA	8p23.1		PRAG1 - RN7SL178P	ENSG00000275342	ENSG00000284857		119734	76179	rs2980755-A	rs2980755	0	2980755	intergenic_variant	1	0.541966	3e-18	17.5229		0.035007	[0.027-0.043] unit increase	NR [11722792] (imputed)	N
15	rs1039917	8	8363683	rs2980755	2022-04-27	35213538	Richardson TG	2022-02-25	PLoS Biol	www.ncbi.nlm.nih.gov/pubmed/35213538	Characterising metabolomic signatures of lipid-modifying therapies through drug target mendelian randomisation.	Triglyceride levels in chylomicrons and extremely large VLDL	115,082 European ancestry individuals	NA	8p23.1		PRAG1 - RN7SL178P	ENSG00000275342	ENSG00000284857		119734	76179	rs2980755-A	rs2980755	0	2980755	intergenic_variant	1	0.541966	8e-15	14.0969		0.0313079	[0.023-0.039] unit increase	NR [11722792] (imputed)	N
15	rs1039917	8	8363683	rs2980755	2022-04-27	35213538	Richardson TG	2022-02-25	PLoS Biol	www.ncbi.nlm.nih.gov/pubmed/35213538	Characterising metabolomic signatures of lipid-modifying therapies through drug target mendelian randomisation.	Triglyceride levels in large VLDL	115,082 European ancestry individuals	NA	8p23.1		PRAG1 - RN7SL178P	ENSG00000275342	ENSG00000284857		119734	76179	rs2980755-A	rs2980755	0	2980755	intergenic_variant	1	0.541966	5e-16	15.301		0.0325582	[0.025-0.04] unit increase	NR [11722792] (imputed)	N
15	rs1039917	8	8363683	rs2980755	2021-12-14	34594039	Sakaue S	2021-09-30	Nat Genet	www.ncbi.nlm.nih.gov/pubmed/34594039	A cross-population atlas of genetic associations for 220 human phenotypes.	Neutrophil count	349,856 European ancestry individuals, 82,810 East Asian ancestry individuals	NA	8p23.1		PRAG1 - RN7SL178P	ENSG00000275342	ENSG00000284857		119734	76179	rs2980755-G	rs2980755	0	2980755	intergenic_variant	1	NR	1e-10	10		0.0143	[0.01-0.0186] unit decrease	Affymetrix, Illumina [20526770] (imputed)	N
15	rs1039917	8	8363897	rs2921036	2018-10-31	29942085	Nagel M	2018-06-25	Nat Genet	www.ncbi.nlm.nih.gov/pubmed/29942085	Meta-analysis of genome-wide association studies for neuroticism in 449,484 individuals identifies novel genetic loci and pathways.	Neuroticism	449,484 European ancestry individuals	NA	8p23.1	NR	PRAG1 - RN7SL178P	ENSG00000275342	ENSG00000284857		119948	75965	rs2921036-T	rs2921036	0	2921036	intergenic_variant	1	NR	5e-10	9.30103		6.229	z score increase	Affymetrix [10847151] (imputed)	N
15	rs1039917	8	8363897	rs2921036	2020-05-29	32231276	Cai N	2020-03-30	Nat Genet	www.ncbi.nlm.nih.gov/pubmed/32231276	Minimal phenotyping yields genome-wide association signals of low specificity for major depression.	Neuroticism	274,107 British ancestry individuals	NA	8p23.1	NR	PRAG1 - RN7SL178P	ENSG00000275342	ENSG00000284857		119948	75965	rs2921036-T	rs2921036	0	2921036	intergenic_variant	1	0.4898	3e-20	19.5229		0.01775	[0.014-0.022] unit increase	NR [8968716] (imputed)	N
15	rs1039917	8	8363897	rs2921036	2018-02-01	29255261	Luciano M	2017-12-18	Nat Genet	www.ncbi.nlm.nih.gov/pubmed/29255261	Association analysis in over 329,000 individuals identifies 116 independent variants influencing neuroticism.	Neuroticism	329,821 European ancestry individuals	122,867 European ancestry individuals	8p23.1	CLDN23, ERI1, MFHAS1, SGK223	PRAG1 - RN7SL178P	ENSG00000275342	ENSG00000284857		119948	75965	rs2921036-T	rs2921036	0	2921036	intergenic_variant	1	0.48746	3e-31	30.5229		11.629	unit increase	Illumina [18485882] (imputed)	N
15	rs1039917	8	8363897	rs2921036	2019-03-18	30643256	Baselmans BML	2019-01-14	Nat Genet	www.ncbi.nlm.nih.gov/pubmed/30643256	Multivariate genome-wide analyses of the well-being spectrum.	Well-being spectrum (multivariate analysis)	2,083,151 European ancestry individuals	287,239 European ancestry individuals	8p23.1	NR	PRAG1 - RN7SL178P	ENSG00000275342	ENSG00000284857		119948	75965	rs2921036-C	rs2921036	0	2921036	intergenic_variant	1	0.509536	7e-15	14.1549		0.00714813	[0.0053-0.0089] unit decrease	NR [NR]	N
15	rs1039917	8	8363897	rs2921036	2019-03-18	30643256	Baselmans BML	2019-01-14	Nat Genet	www.ncbi.nlm.nih.gov/pubmed/30643256	Multivariate genome-wide analyses of the well-being spectrum.	Neuroticism	523,783 European ancestry individuals	59,206 European ancestry individuals	8p23.1	NR	PRAG1 - RN7SL178P	ENSG00000275342	ENSG00000284857		119948	75965	rs2921036-C	rs2921036	0	2921036	intergenic_variant	1	0.509536	3e-32	31.5229		0.0219983	[0.018-0.026] unit decrease	NR [NR]	N
15	rs1039917	8	8363897	rs2921036	2019-05-02	30867560	Hill WD	2019-03-13	Mol Psychiatry	www.ncbi.nlm.nih.gov/pubmed/30867560	Genetic contributions to two special factors of neuroticism are associated with affluence, higher intelligence, better health, and longer life.	General factor of neuroticism	270,059 British ancestry individuals	NA	8p23.1	ENSG00000254153	PRAG1 - RN7SL178P	ENSG00000275342	ENSG00000284857		119948	75965	rs2921036-T	rs2921036	0	2921036	intergenic_variant	1	NR	5e-18	17.301		0.015042	[0.012-0.018] unit decrease	Affymetrix [18485882] (imputed)	N
15	rs1039917	8	8363897	rs2921036	2021-08-24	34021172	Christakoudi S	2021-05-21	Sci Rep	www.ncbi.nlm.nih.gov/pubmed/34021172	GWAS of allometric body-shape indices in UK Biobank identifies loci suggesting associations with morphogenesis, organogenesis, adrenal cell renewal and cancer.	Waist-to-hip ratio adjusted for BMI	186,825 British ancestry men	NA	8p23.1	CTA-398F10.2	PRAG1 - RN7SL178P	ENSG00000275342	ENSG00000284857		119948	75965	rs2921036-T	rs2921036	0	2921036	intergenic_variant	1	NR	1e-16	16		0.026038	[0.02-0.032] unit increase	Affymetrix [323858] (imputed)	N
15	rs1039917	8	8363897	rs2921036	2021-09-24	33349686	Wendt FR	2020-12-21	Nat Hum Behav	www.ncbi.nlm.nih.gov/pubmed/33349686	Multivariate genome-wide analysis of education, socioeconomic status and brain phenome.	Neuroticism conditioned on educational attainment (multi-trait conditioning and joint analysis)	170,911 European ancestry individuals	NA	8p23.1		PRAG1 - RN7SL178P	ENSG00000275342	ENSG00000284857		119948	75965	rs2921036-?	rs2921036	0	2921036	intergenic_variant	1	NR	1e-11	11		NA		NR [NR]	N
15	rs1039917	8	8363897	rs2921036	2021-09-24	33349686	Wendt FR	2020-12-21	Nat Hum Behav	www.ncbi.nlm.nih.gov/pubmed/33349686	Multivariate genome-wide analysis of education, socioeconomic status and brain phenome.	Neuroticism conditioned on highest math class (multi-trait conditioning and joint analysis)	170,911 European ancestry individuals	NA	8p23.1		PRAG1 - RN7SL178P	ENSG00000275342	ENSG00000284857		119948	75965	rs2921036-?	rs2921036	0	2921036	intergenic_variant	1	NR	5e-11	10.301		NA		NR [NR]	N
15	rs1039917	8	8363897	rs2921036	2021-08-24	34021172	Christakoudi S	2021-05-21	Sci Rep	www.ncbi.nlm.nih.gov/pubmed/34021172	GWAS of allometric body-shape indices in UK Biobank identifies loci suggesting associations with morphogenesis, organogenesis, adrenal cell renewal and cancer.	Waist-hip index	186,825 British ancestry men	NA	8p23.1	CTA-398F10.2	PRAG1 - RN7SL178P	ENSG00000275342	ENSG00000284857		119948	75965	rs2921036-T	rs2921036	0	2921036	intergenic_variant	1	NR	2e-18	17.699		0.0274284	[0.021-0.034] unit increase	Affymetrix [127266] (imputed)	N
15	rs1039917	8	8363897	rs2921036	2022-04-27	35213538	Richardson TG	2022-02-25	PLoS Biol	www.ncbi.nlm.nih.gov/pubmed/35213538	Characterising metabolomic signatures of lipid-modifying therapies through drug target mendelian randomisation.	Free cholesterol to total lipids ratio in small HDL	115,082 European ancestry individuals	NA	8p23.1		PRAG1 - RN7SL178P	ENSG00000275342	ENSG00000284857		119948	75965	rs2921036-T	rs2921036	0	2921036	intergenic_variant	1	0.491401	1e-11	11		0.026652	[0.019-0.034] unit decrease	NR [11722792] (imputed)	N
15	rs1039917	8	8366246	rs2921098	2019-05-02	30867560	Hill WD	2019-03-13	Mol Psychiatry	www.ncbi.nlm.nih.gov/pubmed/30867560	Genetic contributions to two special factors of neuroticism are associated with affluence, higher intelligence, better health, and longer life.	General factor of neuroticism	270,059 British ancestry individuals	NA	8p23.1	ENSG00000253343	NA - RN7SL178P		ENSG00000284857		NA	73616	rs2921098-G	rs2921098	0	2921098	regulatory_region_variant	1	NR	7e-09	8.1549		0.010057	[0.0067-0.0135] unit increase	Affymetrix [18485882] (imputed)	N
15	rs1039917	8	8373485	rs10092965	2018-08-29	29912962	Feitosa MF	2018-06-18	PLoS One	www.ncbi.nlm.nih.gov/pubmed/29912962	Novel genetic associations for blood pressure identified via gene-alcohol interaction in up to 570K individuals across multiple ancestries.	Diastolic blood pressure x alcohol consumption interaction (2df test)	63,607 European ancestry drinkers, 10,193 African American or Afro-Caribbean drinkers, 2,441 Asian ancestry drinkers, 5,084 Hispanic or Latin American drinkers, 27,492 European ancestry non-drinkers, 11,223 African American or Afro-Caribbean non-drinkers, 9,924 Asian ancestry non-drinkers, 3,387 Hispanic or Latin American non-drinkers	238,058 European ancestry drinkers, 2,280 African American drinkers, 54,081 Asian ancestry drinkers, 6,448 Hispanic drinkers, 43,318 European ancestry non-drinkers, 2,761 African American non-drinkers, 86,943 Asian ancestry non-drinkers, 6,923 Hispanic non-drinkers	8p23.1	LOC105379224, SGK223	NA - RN7SL178P		ENSG00000284857		NA	66377	rs10092965-A	rs10092965	0	10092965	intergenic_variant	1	0.54	9e-11	10.0458	(EA)	NA		Affymetrix, Illumina [up to 39321347] (imputed)	N
15	rs1039917	8	8373485	rs10092965	2018-08-29	29912962	Feitosa MF	2018-06-18	PLoS One	www.ncbi.nlm.nih.gov/pubmed/29912962	Novel genetic associations for blood pressure identified via gene-alcohol interaction in up to 570K individuals across multiple ancestries.	Diastolic blood pressure x alcohol consumption interaction (2df test)	63,607 European ancestry drinkers, 10,193 African American or Afro-Caribbean drinkers, 2,441 Asian ancestry drinkers, 5,084 Hispanic or Latin American drinkers, 27,492 European ancestry non-drinkers, 11,223 African American or Afro-Caribbean non-drinkers, 9,924 Asian ancestry non-drinkers, 3,387 Hispanic or Latin American non-drinkers	238,058 European ancestry drinkers, 2,280 African American drinkers, 54,081 Asian ancestry drinkers, 6,448 Hispanic drinkers, 43,318 European ancestry non-drinkers, 2,761 African American non-drinkers, 86,943 Asian ancestry non-drinkers, 6,923 Hispanic non-drinkers	8p23.1	LOC105379224, SGK223	NA - RN7SL178P		ENSG00000284857		NA	66377	rs10092965-A	rs10092965	0	10092965	intergenic_variant	1	0.53	2e-12	11.699	(EA, Hispanic)	NA		Affymetrix, Illumina [up to 39321347] (imputed)	N
15	rs1039917	8	8374342	rs4375003	2021-05-18	32902719	Hebbar P	2020-09-09	Hum Genet	www.ncbi.nlm.nih.gov/pubmed/32902719	Genome-wide landscape establishes novel association signals for metabolic traits in the Arab population.	High density lipoprotein cholesterol levels	2,732 Kuwaiti ancestry individuals	NA	8p23.1	INTS10, LPL	NA - RN7SL178P		ENSG00000284857		NA	65520	rs4375003-?	rs4375003	0	4375003	regulatory_region_variant	1	NR	1e-06	6		4.892	NR unit decrease	Illumina [up to 1520000] (imputed)	N
15	rs1039917	8	8374342	rs4375003	2019-05-02	30867560	Hill WD	2019-03-13	Mol Psychiatry	www.ncbi.nlm.nih.gov/pubmed/30867560	Genetic contributions to two special factors of neuroticism are associated with affluence, higher intelligence, better health, and longer life.	General factor of neuroticism	270,059 British ancestry individuals	NA	8p23.1	ENSG00000253343	NA - RN7SL178P		ENSG00000284857		NA	65520	rs4375003-A	rs4375003	0	4375003	regulatory_region_variant	1	NR	6e-09	8.22185		0.010094	[0.0067-0.0135] unit decrease	Affymetrix [18485882] (imputed)	N
15	rs1039917	8	8374374	rs4639513	2019-08-02	30894546	Ivarsdottir EV	2019-03-20	Nat Commun	www.ncbi.nlm.nih.gov/pubmed/30894546	Sequence variation at ANAPC1 accounts for 24% of the variability in corneal endothelial cell density.	Corneal endothelial cell size variation coefficient	6,125 Icelandic ancestry individuals	NA	8p23.1	NR	NA - RN7SL178P		ENSG00000284857		NA	65488	rs4639513-A	rs4639513	0	4639513	regulatory_region_variant	1		2e-07	6.69897		0.113	[NR] unit increase	Illumina [NR]	N
15	rs1039917	8	8374836	rs12546760	2021-04-27	33686288	Peyrot WJ	2021-03-08	Nat Genet	www.ncbi.nlm.nih.gov/pubmed/33686288	Identifying loci with different allele frequencies among cases of eight psychiatric disorders using CC-GWAS.	Schizophrenia vs autism spectrum disorder (ordinary least squares (OLS))	40,675 schizophrenia cases, 18,381 autism spectrum disorder cases	NA	8p23.1		NA - RN7SL178P		ENSG00000284857		NA	65026	rs12546760-?	rs12546760	0	12546760	regulatory_region_variant	1	NR	4e-08	7.39794		0.0165	NR unit increase	NR [4484088] (imputed)	N
15	rs1039917	8	8378102	rs13270194	2019-11-04	30239722	Pulit SL	2018-09-14	Hum Mol Genet	www.ncbi.nlm.nih.gov/pubmed/30239722	Meta-analysis of genome-wide association studies for body fat distribution in 694,649 individuals of European ancestry.	Waist-to-hip ratio adjusted for BMI	315,284 European ancestry male individuals	NA	8p23.1	NR	PRAG1 - RN7SL178P	ENSG00000275342	ENSG00000284857		134153	61760	rs13270194-T	rs13270194	0	13270194	regulatory_region_variant	1	0.5021	5e-19	18.301		0.0176	[0.014-0.022] unit increase	NR [~ 27400000] (imputed)	N
15	rs1039917	8	8378102	rs13270194	2018-10-18	29912962	Feitosa MF	2018-06-18	PLoS One	www.ncbi.nlm.nih.gov/pubmed/29912962	Novel genetic associations for blood pressure identified via gene-alcohol interaction in up to 570K individuals across multiple ancestries.	Systolic blood pressure x alcohol consumption interaction (2df test)	63,608 European ancestry drinkers, 10,193 African American or Afro-Caribbean heavy drinkers, 2,441 Asian ancestry drinkers, 5,084 Hispanic or Latin American drinkers, 27,494 European ancestry non-drinkers, 11,224 African American or Afro-Caribbean non-drinkers, 9,924 Asian ancestry non-drinkers, 3,387 Hispanic or Latin American non-drinkers	238,002 European ancestry drinkers, 2,280 African American drinkers, 54,081 Asian ancestry drinkers, 6,452 Hispanic drinkers, 43,316 European ancestry non-drinkers, 2,761 African American non-drinkers, 86,945 Asian ancestry non-drinkers, 6,925 Hispanic non-drinkers	8p23.1	LOC105379224, SGK223	PRAG1 - RN7SL178P	ENSG00000275342	ENSG00000284857		134153	61760	rs13270194-T	rs13270194	0	13270194	regulatory_region_variant	1	0.51	2e-20	19.699	(EA)	NA		Affymetrix, Illumina [up to 39321347] (imputed)	N
15	rs1039917	8	8378102	rs13270194	2022-08-24	35762941	Plotnikov D	2022-06-01	Invest Ophthalmol Vis Sci	www.ncbi.nlm.nih.gov/pubmed/35762941	High Blood Pressure and Intraocular Pressure: A Mendelian Randomization Study.	Diastolic blood pressure	526,001 European ancestry individuals	NA	8p23.1		PRAG1 - RN7SL178P	ENSG00000275342	ENSG00000284857		134153	61760	rs13270194-T	rs13270194	0	13270194	regulatory_region_variant	1	NR	3e-11	10.5229		0.1389	[0.098-0.18] unit decrease	NR [NR] (imputed)	N
15	rs1039917	8	8378102	rs13270194	2022-08-24	35762941	Plotnikov D	2022-06-01	Invest Ophthalmol Vis Sci	www.ncbi.nlm.nih.gov/pubmed/35762941	High Blood Pressure and Intraocular Pressure: A Mendelian Randomization Study.	Systolic blood pressure	526,001 European ancestry individuals	NA	8p23.1		PRAG1 - RN7SL178P	ENSG00000275342	ENSG00000284857		134153	61760	rs13270194-T	rs13270194	0	13270194	regulatory_region_variant	1	NR	6e-20	19.2218		0.3293	[0.26-0.4] unit decrease	NR [NR] (imputed)	N
15	rs1039917	8	8378992	rs7837587	2022-05-13	35472084	Adewuyi EO	2022-01-01	Hum Reprod	www.ncbi.nlm.nih.gov/pubmed/35472084	Genetic overlap analysis of endometriosis and asthma identifies shared loci implicating sex hormones and thyroid signalling pathways.	Endometriosis or asthma (pleiotropy)	17,054 European, Japanese ancestry endometriosis cases, 19,554 European, Japanese ancestry asthma cases, 483,220 European, Japanese ancestry controls	NA	8p23.1		PRAG1 - RN7SL178P	ENSG00000275342	ENSG00000284857		135043	60870	rs7837587-T	rs7837587	0	7837587	regulatory_region_variant	1	NR	7e-06	5.1549		0.04	unit decrease	NR [NR]	N
15	rs1039917	8	8378992	rs7837587	2022-04-27	35213538	Richardson TG	2022-02-25	PLoS Biol	www.ncbi.nlm.nih.gov/pubmed/35213538	Characterising metabolomic signatures of lipid-modifying therapies through drug target mendelian randomisation.	Triglycerides to total lipids ratio in very large HDL	115,056 European ancestry individuals	NA	8p23.1		PRAG1 - RN7SL178P	ENSG00000275342	ENSG00000284857		135043	60870	rs7837587-T	rs7837587	0	7837587	regulatory_region_variant	1	0.510693	4e-17	16.3979		0.0325494	[0.025-0.04] unit increase	NR [11722792] (imputed)	N
15	rs1039917	8	8378992	rs7837587	2022-04-27	35213538	Richardson TG	2022-02-25	PLoS Biol	www.ncbi.nlm.nih.gov/pubmed/35213538	Characterising metabolomic signatures of lipid-modifying therapies through drug target mendelian randomisation.	Triglyceride levels in very large VLDL	115,082 European ancestry individuals	NA	8p23.1		PRAG1 - RN7SL178P	ENSG00000275342	ENSG00000284857		135043	60870	rs7837587-T	rs7837587	0	7837587	regulatory_region_variant	1	0.510695	1e-16	16		0.0326545	[0.025-0.04] unit increase	NR [11722792] (imputed)	N
15	rs1039917	8	8378992	rs7837587	2022-04-27	35213538	Richardson TG	2022-02-25	PLoS Biol	www.ncbi.nlm.nih.gov/pubmed/35213538	Characterising metabolomic signatures of lipid-modifying therapies through drug target mendelian randomisation.	Monounsaturated fatty acid levels	115,006 European ancestry individuals	NA	8p23.1		PRAG1 - RN7SL178P	ENSG00000275342	ENSG00000284857		135043	60870	rs7837587-T	rs7837587	0	7837587	regulatory_region_variant	1	0.510723	3e-15	14.5229		0.0322063	[0.024-0.04] unit increase	NR [11722792] (imputed)	N
15	rs1039917	8	8378992	rs7837587	2022-04-27	35213538	Richardson TG	2022-02-25	PLoS Biol	www.ncbi.nlm.nih.gov/pubmed/35213538	Characterising metabolomic signatures of lipid-modifying therapies through drug target mendelian randomisation.	Triglyceride levels in small HDL	115,082 European ancestry individuals	NA	8p23.1		PRAG1 - RN7SL178P	ENSG00000275342	ENSG00000284857		135043	60870	rs7837587-T	rs7837587	0	7837587	regulatory_region_variant	1	0.510695	1e-15	15		0.031863	[0.024-0.04] unit increase	NR [11722792] (imputed)	N
15	rs1039917	8	8379275	rs28529476	2019-05-02	30867560	Hill WD	2019-03-13	Mol Psychiatry	www.ncbi.nlm.nih.gov/pubmed/30867560	Genetic contributions to two special factors of neuroticism are associated with affluence, higher intelligence, better health, and longer life.	General factor of neuroticism	270,059 British ancestry individuals	NA	8p23.1	ENSG00000253343	NA - RN7SL178P		ENSG00000284857		NA	60587	rs28529476-T	rs28529476	0	28529476	intergenic_variant	1	NR	1e-10	10		0.011299	[0.0079-0.0147] unit decrease	Affymetrix [18485882] (imputed)	N
15	rs1039917	8	8380471	rs7827182	2021-01-26	32376654	Richardson TG	2020-05-06	BMJ	www.ncbi.nlm.nih.gov/pubmed/32376654	Use of genetic variation to separate the effects of early and later life adiposity on disease risk: mendelian randomisation study.	Adult body size	453,169 European ancestry individuals		8p23.1	SGK223	NA - RN7SL178P		ENSG00000284857		NA	59391	rs7827182-G	rs7827182	0	7827182	regulatory_region_variant	1	0.51076	3e-16	15.5229		0.0112266	[0.0085-0.0139] unit decrease	Affymetrix [12370749]	N
15	rs1039917	8	8381315	rs7001963	2021-08-24	34021172	Christakoudi S	2021-05-21	Sci Rep	www.ncbi.nlm.nih.gov/pubmed/34021172	GWAS of allometric body-shape indices in UK Biobank identifies loci suggesting associations with morphogenesis, organogenesis, adrenal cell renewal and cancer.	A body shape index	219,872 British ancestry women	NA	8p23.1	CTD-3023L14.3	NA - RN7SL178P		ENSG00000284857		NA	58547	rs7001963-A	rs7001963	0	7001963	intergenic_variant	1	NR	1e-08	8		0.0189147	[0.012-0.025] unit increase	Affymetrix [321169] (imputed)	N
15	rs1039917	8	8381315	rs7001963	2021-08-24	34021172	Christakoudi S	2021-05-21	Sci Rep	www.ncbi.nlm.nih.gov/pubmed/34021172	GWAS of allometric body-shape indices in UK Biobank identifies loci suggesting associations with morphogenesis, organogenesis, adrenal cell renewal and cancer.	Waist circumference adjusted for body mass index	219,872 British ancestry women	NA	8p23.1	CTD-3023L14.3	NA - RN7SL178P		ENSG00000284857		NA	58547	rs7001963-A	rs7001963	0	7001963	intergenic_variant	1	NR	1e-10	10		0.0212409	[0.015-0.028] unit increase	Affymetrix [321114] (imputed)	N
15	rs1039917	8	8382705	rs7823056	2018-09-05	29455858	Sung YJ	2018-02-15	Am J Hum Genet	www.ncbi.nlm.nih.gov/pubmed/29455858	A Large-Scale Multi-ancestry Genome-wide Study Accounting for Smoking Behavior Identifies Multiple Significant Loci for Blood Pressure.	Systolic blood pressure x smoking status (current vs non-current) interaction (2df test)	14,607 European ancestry current smokers, 65,935 European ancestry former and never smokers, 5,545 African ancestry current smokers, 21,571 African ancestry former and never smokers, 2,465 Asian ancestry current smokers, 10,973 Asian ancestry former and never smokers, 1,068 Hispanic current smokers, 7,737 Hispanic former and never smokers	48,198 European ancestry current smokers, 251,872 European ancestry former and never smokers, 1,971 African ancestry current smokers, 5,814 African ancestry former and never smokers, 29,485 Asian ancestry current smokers, 119,447 Asian ancestry former and never smokers, 3,737 Hispanic current smokers, 14,199 Hispanic former and never smokers	8p23.1	PRAG1, MFHAS1	PRAG1 - RN7SL178P	ENSG00000275342	ENSG00000284857		138756	57157	rs7823056-?	rs7823056	0	7823056	intergenic_variant	1		3e-22	21.5229	(EA)	NA		Affymetrix, Illumina [18800000] (imputed)	N
15	rs1039917	8	8382705	rs7823056	2018-09-05	29455858	Sung YJ	2018-02-15	Am J Hum Genet	www.ncbi.nlm.nih.gov/pubmed/29455858	A Large-Scale Multi-ancestry Genome-wide Study Accounting for Smoking Behavior Identifies Multiple Significant Loci for Blood Pressure.	Diastolic blood pressure x smoking status (current vs non-current) interaction (2df test)	14,607 European ancestry current smokers, 65,935 European ancestry former and never smokers, 5,545 African ancestry current smokers, 21,571 African ancestry former and never smokers, 2,465 Asian ancestry current smokers, 10,973 Asian ancestry former and never smokers, 1,068 Hispanic current smokers, 7,737 Hispanic former and never smokers	48,198 European ancestry current smokers, 251,872 European ancestry former and never smokers, 1,971 African ancestry current smokers, 5,814 African ancestry former and never smokers, 29,485 Asian ancestry current smokers, 119,447 Asian ancestry former and never smokers, 3,737 Hispanic current smokers, 14,199 Hispanic former and never smokers	8p23.1	PRAG1, MFHAS1	PRAG1 - RN7SL178P	ENSG00000275342	ENSG00000284857		138756	57157	rs7823056-?	rs7823056	0	7823056	intergenic_variant	1	NR	1e-11	11	(EA)	NA		Affymetrix, Illumina [18800000] (imputed)	N
15	rs1039917	8	8382705	rs7823056	2018-09-05	29455858	Sung YJ	2018-02-15	Am J Hum Genet	www.ncbi.nlm.nih.gov/pubmed/29455858	A Large-Scale Multi-ancestry Genome-wide Study Accounting for Smoking Behavior Identifies Multiple Significant Loci for Blood Pressure.	Systolic blood pressure x smoking status (ever vs never) interaction (2df test)	43,016 European ancestry ever smokers, 37,535 European ancestry never smokers, 12,693 African ancestry ever smokers, 13,121 African ancestry never smokers, 4,142 Asian ancestry ever smokers, 9,296 Asian ancestry never smokers, 3,228 Hispanic ever smokers, 5,577 Hispanic never smokers	139,127 European ancestry ever smokers, 145,914 European ancestry never smokers, 3,105 African ancestry ever smokers, 3,075 African ancestry never smokers, 70,335 Asian ancestry ever smokers, 78,597 Asian ancestry never smokers, 6,810 Hispanic ever smokers, 11,133 Hispanic never smokers	8p23.1	PRAG1, MFHAS1	PRAG1 - RN7SL178P	ENSG00000275342	ENSG00000284857		138756	57157	rs7823056-?	rs7823056	0	7823056	intergenic_variant	1	NR	8e-22	21.0969		NA		Affymetrix, Illumina [18800000] (imputed)	N
15	rs1039917	8	8382705	rs7823056	2018-09-05	29455858	Sung YJ	2018-02-15	Am J Hum Genet	www.ncbi.nlm.nih.gov/pubmed/29455858	A Large-Scale Multi-ancestry Genome-wide Study Accounting for Smoking Behavior Identifies Multiple Significant Loci for Blood Pressure.	Systolic blood pressure x smoking status (ever vs never) interaction (2df test)	43,016 European ancestry ever smokers, 37,535 European ancestry never smokers, 12,693 African ancestry ever smokers, 13,121 African ancestry never smokers, 4,142 Asian ancestry ever smokers, 9,296 Asian ancestry never smokers, 3,228 Hispanic ever smokers, 5,577 Hispanic never smokers	139,127 European ancestry ever smokers, 145,914 European ancestry never smokers, 3,105 African ancestry ever smokers, 3,075 African ancestry never smokers, 70,335 Asian ancestry ever smokers, 78,597 Asian ancestry never smokers, 6,810 Hispanic ever smokers, 11,133 Hispanic never smokers	8p23.1	PRAG1, MFHAS1	PRAG1 - RN7SL178P	ENSG00000275342	ENSG00000284857		138756	57157	rs7823056-?	rs7823056	0	7823056	intergenic_variant	1	NR	3e-21	20.5229	(EA)	NA		Affymetrix, Illumina [18800000] (imputed)	N
15	rs1039917	8	8382705	rs7823056	2018-09-05	29455858	Sung YJ	2018-02-15	Am J Hum Genet	www.ncbi.nlm.nih.gov/pubmed/29455858	A Large-Scale Multi-ancestry Genome-wide Study Accounting for Smoking Behavior Identifies Multiple Significant Loci for Blood Pressure.	Diastolic blood pressure x smoking status (ever vs never) interaction (2df test)	43,016 European ancestry ever smokers, 37,535 European ancestry never smokers, 12,693 African ancestry ever smokers, 13,121 African ancestry never smokers, 4,142 Asian ancestry ever smokers, 9,296 Asian ancestry never smokers, 3,228 Hispanic ever smokers, 5,577 Hispanic never smokers	139,127 European ancestry ever smokers, 145,914 European ancestry never smokers, 3,105 African ancestry ever smokers, 3,075 African ancestry never smokers, 70,335 Asian ancestry ever smokers, 78,597 Asian ancestry never smokers, 6,810 Hispanic ever smokers, 11,133 Hispanic never smokers	8p23.1	PRAG1, MFHAS1	PRAG1 - RN7SL178P	ENSG00000275342	ENSG00000284857		138756	57157	rs7823056-?	rs7823056	0	7823056	intergenic_variant	1	NR	2e-11	10.699		NA		Affymetrix, Illumina [18800000] (imputed)	N
15	rs1039917	8	8382705	rs7823056	2018-09-05	29455858	Sung YJ	2018-02-15	Am J Hum Genet	www.ncbi.nlm.nih.gov/pubmed/29455858	A Large-Scale Multi-ancestry Genome-wide Study Accounting for Smoking Behavior Identifies Multiple Significant Loci for Blood Pressure.	Diastolic blood pressure x smoking status (ever vs never) interaction (2df test)	43,016 European ancestry ever smokers, 37,535 European ancestry never smokers, 12,693 African ancestry ever smokers, 13,121 African ancestry never smokers, 4,142 Asian ancestry ever smokers, 9,296 Asian ancestry never smokers, 3,228 Hispanic ever smokers, 5,577 Hispanic never smokers	139,127 European ancestry ever smokers, 145,914 European ancestry never smokers, 3,105 African ancestry ever smokers, 3,075 African ancestry never smokers, 70,335 Asian ancestry ever smokers, 78,597 Asian ancestry never smokers, 6,810 Hispanic ever smokers, 11,133 Hispanic never smokers	8p23.1	PRAG1, MFHAS1	PRAG1 - RN7SL178P	ENSG00000275342	ENSG00000284857		138756	57157	rs7823056-?	rs7823056	0	7823056	intergenic_variant	1	NR	4e-11	10.3979	(EA)	NA		Affymetrix, Illumina [18800000] (imputed)	N
15	rs1039917	8	8382705	rs7823056	2018-09-05	29455858	Sung YJ	2018-02-15	Am J Hum Genet	www.ncbi.nlm.nih.gov/pubmed/29455858	A Large-Scale Multi-ancestry Genome-wide Study Accounting for Smoking Behavior Identifies Multiple Significant Loci for Blood Pressure.	Diastolic blood pressure x smoking status (current vs non-current) interaction (2df test)	14,607 European ancestry current smokers, 65,935 European ancestry former and never smokers, 5,545 African ancestry current smokers, 21,571 African ancestry former and never smokers, 2,465 Asian ancestry current smokers, 10,973 Asian ancestry former and never smokers, 1,068 Hispanic current smokers, 7,737 Hispanic former and never smokers	48,198 European ancestry current smokers, 251,872 European ancestry former and never smokers, 1,971 African ancestry current smokers, 5,814 African ancestry former and never smokers, 29,485 Asian ancestry current smokers, 119,447 Asian ancestry former and never smokers, 3,737 Hispanic current smokers, 14,199 Hispanic former and never smokers	8p23.1	PRAG1, MFHAS1	PRAG1 - RN7SL178P	ENSG00000275342	ENSG00000284857		138756	57157	rs7823056-?	rs7823056	0	7823056	intergenic_variant	1	NR	1e-11	11		NA		Affymetrix, Illumina [18800000] (imputed)	N
15	rs1039917	8	8382705	rs7823056	2018-09-05	29455858	Sung YJ	2018-02-15	Am J Hum Genet	www.ncbi.nlm.nih.gov/pubmed/29455858	A Large-Scale Multi-ancestry Genome-wide Study Accounting for Smoking Behavior Identifies Multiple Significant Loci for Blood Pressure.	Systolic blood pressure x smoking status (current vs non-current) interaction (2df test)	14,607 European ancestry current smokers, 65,935 European ancestry former and never smokers, 5,545 African ancestry current smokers, 21,571 African ancestry former and never smokers, 2,465 Asian ancestry current smokers, 10,973 Asian ancestry former and never smokers, 1,068 Hispanic current smokers, 7,737 Hispanic former and never smokers	48,198 European ancestry current smokers, 251,872 European ancestry former and never smokers, 1,971 African ancestry current smokers, 5,814 African ancestry former and never smokers, 29,485 Asian ancestry current smokers, 119,447 Asian ancestry former and never smokers, 3,737 Hispanic current smokers, 14,199 Hispanic former and never smokers	8p23.1	PRAG1, MFHAS1	PRAG1 - RN7SL178P	ENSG00000275342	ENSG00000284857		138756	57157	rs7823056-?	rs7823056	0	7823056	intergenic_variant	1	NR	3e-23	22.5229		NA		Affymetrix, Illumina [18800000] (imputed)	N
15	rs1039917	8	8382705	rs7823056	2018-08-29	29912962	Feitosa MF	2018-06-18	PLoS One	www.ncbi.nlm.nih.gov/pubmed/29912962	Novel genetic associations for blood pressure identified via gene-alcohol interaction in up to 570K individuals across multiple ancestries.	Pulse pressure x alcohol consumption (light vs heavy) interaction (2df test)	56,705 European ancestry heavy and light drinkers, 9,725 African American or Afro-Caribbean heavy and light drinkers, 1,789 Asian ancestry heavy and light drinkers, 4,812 Hispanic or Latin American heavy and light drinkers	42,079 European ancestry heavy drinkers, 217 African American heavy drinkers, 282,294 Asian ancestry heavy drinkers, 124 Hispanic heavy drinkers, 74,756 European ancestry light drinkers, 845 African American light drinkers, 24,129 Asian ancestry light drinkers, 411 Hispanic light drinkers	8p23.1	LOC105379224, SGK223	PRAG1 - RN7SL178P	ENSG00000275342	ENSG00000284857		138756	57157	rs7823056-A	rs7823056	0	7823056	intergenic_variant	1	0.5	3e-11	10.5229	(AA, EA)	NA		Affymetrix, Illumina [up to 39321347] (imputed)	N
15	rs1039917	8	8382705	rs7823056	2018-08-29	29912962	Feitosa MF	2018-06-18	PLoS One	www.ncbi.nlm.nih.gov/pubmed/29912962	Novel genetic associations for blood pressure identified via gene-alcohol interaction in up to 570K individuals across multiple ancestries.	Systolic blood pressure x alcohol consumption (light vs heavy) interaction (2df test)	12,758 European ancestry heavy drinkers, 1,326 African American or Afro-Caribbean heavy drinkers, 648 Asian ancestry heavy drinkers, 364 Hispanic or Latin American heavy drinkers, 43,947 European ancestry light drinkers, 8,239 African American or Afro-Caribbean light drinkers, 1,141 Asian ancestry light drinkers, 4,448 Hispanic or Latin American light drinkers	42,078 European ancestry heavy drinkers, 217 African American heavy drinkers, 282,294 Asian ancestry heavy drinkers, 124 Hispanic heavy drinkers, 74,706 European ancestry light drinkers, 845 African American light drinkers, 24,129 Asian ancestry light drinkers, 411 Hispanic light drinkers	8p23.1	LOC105379224, SGK223	PRAG1 - RN7SL178P	ENSG00000275342	ENSG00000284857		138756	57157	rs7823056-A	rs7823056	0	7823056	intergenic_variant	1	0.41	1e-11	11	(AA, EA)	NA		Affymetrix, Illumina [up to 39321347] (imputed)	N
15	rs1039917	8	8382705	rs7823056	2021-08-24	34021172	Christakoudi S	2021-05-21	Sci Rep	www.ncbi.nlm.nih.gov/pubmed/34021172	GWAS of allometric body-shape indices in UK Biobank identifies loci suggesting associations with morphogenesis, organogenesis, adrenal cell renewal and cancer.	Waist circumference adjusted for body mass index	186,825 British ancestry men	NA	8p23.1	CTD-3023L14.3	PRAG1 - RN7SL178P	ENSG00000275342	ENSG00000284857		138756	57157	rs7823056-G	rs7823056	0	7823056	intergenic_variant	1	NR	9e-18	17.0458		0.0265066	[0.02-0.033] unit decrease	Affymetrix [321114] (imputed)	N
15	rs1039917	8	8382705	rs7823056	2021-09-24	33349686	Wendt FR	2020-12-21	Nat Hum Behav	www.ncbi.nlm.nih.gov/pubmed/33349686	Multivariate genome-wide analysis of education, socioeconomic status and brain phenome.	Neuroticism conditioned on cognitive performance (multi-trait conditioning and joint analysis)	170,911 European ancestry individuals	NA	8p23.1		PRAG1 - RN7SL178P	ENSG00000275342	ENSG00000284857		138756	57157	rs7823056-?	rs7823056	0	7823056	intergenic_variant	1	NR	1e-11	11		NA		NR [NR]	N
15	rs1039917	8	8382705	rs7823056	2021-08-24	34021172	Christakoudi S	2021-05-21	Sci Rep	www.ncbi.nlm.nih.gov/pubmed/34021172	GWAS of allometric body-shape indices in UK Biobank identifies loci suggesting associations with morphogenesis, organogenesis, adrenal cell renewal and cancer.	A body shape index	186,825 British ancestry men	NA	8p23.1	CTD-3023L14.3	PRAG1 - RN7SL178P	ENSG00000275342	ENSG00000284857		138756	57157	rs7823056-G	rs7823056	0	7823056	intergenic_variant	1	NR	1e-14	14		0.0239379	[0.018-0.03] unit decrease	Affymetrix [323858] (imputed)	N
15	rs1039917	8	8383140	rs61296026	2021-08-24	34021172	Christakoudi S	2021-05-21	Sci Rep	www.ncbi.nlm.nih.gov/pubmed/34021172	GWAS of allometric body-shape indices in UK Biobank identifies loci suggesting associations with morphogenesis, organogenesis, adrenal cell renewal and cancer.	A body shape index	219,872 British ancestry women	NA	8p23.1	CTD-3023L14.3	NA - RN7SL178P		ENSG00000284857		NA	56722	rs61296026-G	rs61296026	0	61296026	intergenic_variant	1	NR	6e-15	14.2218		0.0224259	[0.017-0.028] unit decrease	Affymetrix [321169] (imputed)	N
15	rs1039917	8	8383140	rs61296026	2021-08-24	34021172	Christakoudi S	2021-05-21	Sci Rep	www.ncbi.nlm.nih.gov/pubmed/34021172	GWAS of allometric body-shape indices in UK Biobank identifies loci suggesting associations with morphogenesis, organogenesis, adrenal cell renewal and cancer.	Waist circumference adjusted for body mass index	219,872 British ancestry women	NA	8p23.1	CTD-3023L14.3	NA - RN7SL178P		ENSG00000284857		NA	56722	rs61296026-G	rs61296026	0	61296026	intergenic_variant	1	NR	2e-16	15.699		0.0236162	[0.018-0.029] unit decrease	Affymetrix [321114] (imputed)	N
15	rs1039917	8	8384647	rs6995407	2018-08-29	29912962	Feitosa MF	2018-06-18	PLoS One	www.ncbi.nlm.nih.gov/pubmed/29912962	Novel genetic associations for blood pressure identified via gene-alcohol interaction in up to 570K individuals across multiple ancestries.	Pulse pressure x alcohol consumption interaction (2df test)	91,099 European ancestry drinkers and non-drinkers, 21,416 African American or Afro-Caribbean drinkers and non-drinkers, 12,365 Asian ancestry drinkers and non-drinkers, 8,470 Hispanic or Latin American drinkers and non-drinkers	238,053 European ancestry drinkers, 2,280 African American drinkers, 54,080 Asian ancestry drinkers, 6,447 Hispanic ancestry drinkers, 43,318 European ancestry non-drinkers, 2,761 African American non-drinkers, 86,943 Asian ancestry non-drinkers, 6,923 Hispanic ancestry non-drinkers	8p23.1	LOC105379224, SGK223	PRAG1 - RN7SL178P	ENSG00000275342	ENSG00000284857		140698	55215	rs6995407-C	rs6995407	0	6995407	regulatory_region_variant	1	0.51	2e-16	15.699	(EA)	NA		Affymetrix, Illumina [up to 39321347] (imputed)	N
15	rs1039917	8	8384647	rs6995407	2022-08-24	35762941	Plotnikov D	2022-06-01	Invest Ophthalmol Vis Sci	www.ncbi.nlm.nih.gov/pubmed/35762941	High Blood Pressure and Intraocular Pressure: A Mendelian Randomization Study.	Pulse pressure	526,001 European ancestry individuals	NA	8p23.1		PRAG1 - RN7SL178P	ENSG00000275342	ENSG00000284857		140698	55215	rs6995407-C	rs6995407	0	6995407	regulatory_region_variant	1	NR	6e-15	14.2218		0.1944	[0.15-0.24] unit decrease	NR [NR] (imputed)	N
15	rs1039917	8	8387095	rs7826238	2017-09-22	28739976	Wain LV	2017-07-24	Hypertension	www.ncbi.nlm.nih.gov/pubmed/28739976	Novel Blood Pressure Locus and Gene Discovery Using Genome-Wide Association Study and Expression Data Sets From Blood and the Kidney.	Systolic blood pressure	150,134 European ancestry individuals	87,359 European ancestry individuals, 140,886 European and unknown ancestry individuals	8p23.1	intergenic	NA - RN7SL178P		ENSG00000284857		NA	52767	rs7826238-T	rs7826238	0	7826238	intergenic_variant	1	0.474	3e-15	14.5229		0.335	[0.25-0.42] unit increase	Affymetrix, Illumina, Perlegen [7994604] (imputed)	N
15	rs1039917	8	8387095	rs7826238	2017-09-22	28739976	Wain LV	2017-07-24	Hypertension	www.ncbi.nlm.nih.gov/pubmed/28739976	Novel Blood Pressure Locus and Gene Discovery Using Genome-Wide Association Study and Expression Data Sets From Blood and the Kidney.	Systolic blood pressure	150,134 European ancestry individuals	87,359 European ancestry individuals, 140,886 European and unknown ancestry individuals	8p23.1	intergenic	NA - RN7SL178P		ENSG00000284857		NA	52767	rs7826238-T	rs7826238	0	7826238	intergenic_variant	1	0.474	8e-07	6.09691	(EA, initial)	0.357	[0.22-0.5] unit increase	Affymetrix, Illumina, Perlegen [7994604] (imputed)	N
15	rs1039917	8	8428729	rs6601711	2021-08-24	34021172	Christakoudi S	2021-05-21	Sci Rep	www.ncbi.nlm.nih.gov/pubmed/34021172	GWAS of allometric body-shape indices in UK Biobank identifies loci suggesting associations with morphogenesis, organogenesis, adrenal cell renewal and cancer.	Waist-to-hip ratio adjusted for BMI	186,825 British ancestry men	NA	8p23.1	CTD-3023L14.2	NA - RN7SL178P		ENSG00000284857		NA	11133	rs6601711-A	rs6601711	0	6601711	intron_variant	1	NR	3e-08	7.52288		0.0203676	[0.013-0.028] unit decrease	Affymetrix [323858] (imputed)	N
15	rs1039917	8	8428729	rs6601711	2021-08-24	34021172	Christakoudi S	2021-05-21	Sci Rep	www.ncbi.nlm.nih.gov/pubmed/34021172	GWAS of allometric body-shape indices in UK Biobank identifies loci suggesting associations with morphogenesis, organogenesis, adrenal cell renewal and cancer.	Waist-hip index	186,825 British ancestry men	NA	8p23.1	CTD-3023L14.2	NA - RN7SL178P		ENSG00000284857		NA	11133	rs6601711-A	rs6601711	0	6601711	intron_variant	1	NR	2e-08	7.69897		0.0208544	[0.014-0.028] unit decrease	Affymetrix [127266] (imputed)	N
15	rs1039917	8	8436590	rs17618598	2019-05-02	30867560	Hill WD	2019-03-13	Mol Psychiatry	www.ncbi.nlm.nih.gov/pubmed/30867560	Genetic contributions to two special factors of neuroticism are associated with affluence, higher intelligence, better health, and longer life.	General factor of neuroticism	270,059 British ancestry individuals	NA	8p23.1	RN7SL178P	NA - RN7SL178P		ENSG00000284857		NA	3272	rs17618598-T	rs17618598	0	17618598	intergenic_variant	1	NR	4e-08	7.39794		0.0095212	[0.0061-0.0129] unit increase	Affymetrix [18485882] (imputed)	N
15	rs1039917	8	8436590	rs17618598	2021-08-24	34021172	Christakoudi S	2021-05-21	Sci Rep	www.ncbi.nlm.nih.gov/pubmed/34021172	GWAS of allometric body-shape indices in UK Biobank identifies loci suggesting associations with morphogenesis, organogenesis, adrenal cell renewal and cancer.	Waist circumference adjusted for body mass index	186,825 British ancestry men	NA	8p23.1	RN7SL178P	NA - RN7SL178P		ENSG00000284857		NA	3272	rs17618598-C	rs17618598	0	17618598	intergenic_variant	1	NR	1e-09	9		0.0221825	[0.015-0.029] unit increase	Affymetrix [321114] (imputed)	N
15	rs1039917	8	8455643	rs2948586	2021-06-29	33462484	Sinnott-Armstrong N	2021-01-18	Nat Genet	www.ncbi.nlm.nih.gov/pubmed/33462484	Genetics of 35 blood and urine biomarkers in the UK Biobank.	Serum alkaline phosphatase levels	342,535 European ancestry individuals, 6,019 African ancestry individuals, 7,337 South Asian ancestry individuals	NA	8p23.1	NR	RN7SL178P - NA	ENSG00000284857			15478	NA	rs2948586-G	rs2948586	0	2948586	intergenic_variant	1	NR	2e-14	13.699		0.023	[0.017-0.029] unit increase	Affymetrix [9000000] (imputed)	N
15	rs1039917	8	8468232	rs1522835	2021-08-24	34021172	Christakoudi S	2021-05-21	Sci Rep	www.ncbi.nlm.nih.gov/pubmed/34021172	GWAS of allometric body-shape indices in UK Biobank identifies loci suggesting associations with morphogenesis, organogenesis, adrenal cell renewal and cancer.	Waist circumference adjusted for body mass index	219,872 British ancestry women	NA	8p23.1	AC087269.2	RN7SL178P - CLDN23	ENSG00000284857	ENSG00000285098		28067	91215	rs1522835-G	rs1522835	0	1522835	regulatory_region_variant	1	NR	1e-08	8		0.017654	[0.012-0.024] unit decrease	Affymetrix [321114] (imputed)	N
15	rs1039917	8	8496483	rs13256345	2021-06-29	33462484	Sinnott-Armstrong N	2021-01-18	Nat Genet	www.ncbi.nlm.nih.gov/pubmed/33462484	Genetics of 35 blood and urine biomarkers in the UK Biobank.	Serum alkaline phosphatase levels	342,535 European ancestry individuals, 6,019 African ancestry individuals, 7,337 South Asian ancestry individuals	NA	8p23.1	NR	RN7SL178P - CLDN23	ENSG00000284857	ENSG00000285098		56318	62964	rs13256345-T	rs13256345	0	13256345	regulatory_region_variant	1	NR	1e-14	14		0.0217	[0.016-0.027] unit decrease	Affymetrix [9000000] (imputed)	N
15	rs1039917	8	8501230	rs4841005	2020-01-09	23823483	Rhee EP	2013-07-02	Cell Metab	www.ncbi.nlm.nih.gov/pubmed/23823483	A genome-wide association study of the human metabolome in a community-based cohort.	Metabolite levels	2,076 European ancestry individuals	NA	8p23.1	MFHAS1	RN7SL178P - CLDN23	ENSG00000284857	ENSG00000285098		61065	58217	rs4841005-?	rs4841005	0	4841005	intergenic_variant	1	NR	2e-06	5.69897	(phenylalanine)	0.165291	[0.097-0.234] unit increase	Affymetrix [at least 2500000] (imputed)	N
15	rs1039917	8	8501474	rs4841006	2019-05-02	30867560	Hill WD	2019-03-13	Mol Psychiatry	www.ncbi.nlm.nih.gov/pubmed/30867560	Genetic contributions to two special factors of neuroticism are associated with affluence, higher intelligence, better health, and longer life.	General factor of neuroticism	270,059 British ancestry individuals	NA	8p23.1	ENSG00000264445	RN7SL178P - CLDN23	ENSG00000284857	ENSG00000285098		61309	57973	rs4841006-T	rs4841006	0	4841006	intergenic_variant	1	NR	7e-14	13.1549		0.01301	[0.0096-0.0164] unit increase	Affymetrix [18485882] (imputed)	N
15	rs1039917	8	8501571	rs7013881	2018-11-12	30038396	Lee JJ	2018-07-23	Nat Genet	www.ncbi.nlm.nih.gov/pubmed/30038396	Gene discovery and polygenic prediction from a genome-wide association study of educational attainment in 1.1 million individuals.	Self-reported math ability (MTAG)	670,471 European ancestry individuals	NA	8p23.1	Intergenic	RN7SL178P - CLDN23	ENSG00000284857	ENSG00000285098		61406	57876	rs7013881-T	rs7013881	0	7013881	intergenic_variant	1	0.6643	5e-08	7.30103	(MTAG)	0.0103	[0.0066-0.014] unit increase	Affymetrix, Illumina [7100000] (imputed)	N
15	rs1039917	8	8501571	rs7013881	2018-11-12	30038396	Lee JJ	2018-07-23	Nat Genet	www.ncbi.nlm.nih.gov/pubmed/30038396	Gene discovery and polygenic prediction from a genome-wide association study of educational attainment in 1.1 million individuals.	Self-reported math ability	564,698 European ancestry individuals	NA	8p23.1	Intergenic	RN7SL178P - CLDN23	ENSG00000284857	ENSG00000285098		61406	57876	rs7013881-T	rs7013881	0	7013881	intergenic_variant	1	0.6643	5e-11	10.301		0.0136	[0.0095-0.0177] unit increase	Affymetrix, Illumina [10000000] (imputed)	N
15	rs1039917	8	8502230	rs71514507	2022-08-19	35915156	Tcheandjieu C	2022-08-01	Nat Med	www.ncbi.nlm.nih.gov/pubmed/35915156	Large-scale genome-wide association study of coronary artery disease in genetically diverse populations.	Coronary artery disease	27,021 African American cases, 102,305 African American controls	NA	8p23.1		RN7SL178P - CLDN23	ENSG00000284857	ENSG00000285098		62065	57217	rs71514507-?	rs71514507	0	71514507	intron_variant	1	NR	3e-06	5.52288		0.1042	[0.061-0.148] unit decrease	Affymetrix [NR] (imputed)	N
15	rs1039917	8	8505428	rs35498973	2022-08-19	35915156	Tcheandjieu C	2022-08-01	Nat Med	www.ncbi.nlm.nih.gov/pubmed/35915156	Large-scale genome-wide association study of coronary artery disease in genetically diverse populations.	Coronary artery disease	27,021 African American cases, 102,305 African American controls	NA	8p23.1		RN7SL178P - CLDN23	ENSG00000284857	ENSG00000285098		65263	54019	rs35498973-?	rs35498973	0	35498973	intron_variant	1	NR	1e-06	6		0.1116	[0.066-0.157] unit decrease	Affymetrix [NR] (imputed)	N
15	rs1039917	8	8514186	rs4841009	2021-08-24	34021172	Christakoudi S	2021-05-21	Sci Rep	www.ncbi.nlm.nih.gov/pubmed/34021172	GWAS of allometric body-shape indices in UK Biobank identifies loci suggesting associations with morphogenesis, organogenesis, adrenal cell renewal and cancer.	A body shape index	219,872 British ancestry women	NA	8p23.1	AC087269.2	RN7SL178P - CLDN23	ENSG00000284857	ENSG00000285098		74021	45261	rs4841009-A	rs4841009	0	4841009	regulatory_region_variant	1	NR	1e-08	8		0.0177756	[0.012-0.024] unit increase	Affymetrix [321169] (imputed)	N
15	rs1039917	8	8514186	rs4841009	2021-08-24	34021172	Christakoudi S	2021-05-21	Sci Rep	www.ncbi.nlm.nih.gov/pubmed/34021172	GWAS of allometric body-shape indices in UK Biobank identifies loci suggesting associations with morphogenesis, organogenesis, adrenal cell renewal and cancer.	Waist-to-hip ratio adjusted for BMI	186,825 British ancestry men	NA	8p23.1	AC087269.2	RN7SL178P - CLDN23	ENSG00000284857	ENSG00000285098		74021	45261	rs4841009-A	rs4841009	0	4841009	regulatory_region_variant	1	NR	4e-08	7.39794		0.0187774	[0.012-0.025] unit increase	Affymetrix [323858] (imputed)	N
15	rs1039917	8	8514186	rs4841009	2021-08-24	34021172	Christakoudi S	2021-05-21	Sci Rep	www.ncbi.nlm.nih.gov/pubmed/34021172	GWAS of allometric body-shape indices in UK Biobank identifies loci suggesting associations with morphogenesis, organogenesis, adrenal cell renewal and cancer.	Waist-hip index	186,825 British ancestry men	NA	8p23.1	AC087269.2	RN7SL178P - CLDN23	ENSG00000284857	ENSG00000285098		74021	45261	rs4841009-A	rs4841009	0	4841009	regulatory_region_variant	1	NR	5e-09	8.30103		0.0199933	[0.013-0.027] unit increase	Affymetrix [127266] (imputed)	N
15	rs1039917	8	8514186	rs4841009	2021-08-24	34021172	Christakoudi S	2021-05-21	Sci Rep	www.ncbi.nlm.nih.gov/pubmed/34021172	GWAS of allometric body-shape indices in UK Biobank identifies loci suggesting associations with morphogenesis, organogenesis, adrenal cell renewal and cancer.	Waist circumference adjusted for body mass index	219,872 British ancestry women	NA	8p23.1	AC087269.2	RN7SL178P - CLDN23	ENSG00000284857	ENSG00000285098		74021	45261	rs4841009-A	rs4841009	0	4841009	regulatory_region_variant	1	NR	8e-10	9.09691		0.0191597	[0.013-0.025] unit increase	Affymetrix [321114] (imputed)	N
15	rs1039917	8	8515205	rs2177254	2022-09-01	31882771	Al-Khelaifi F	2019-12-27	Sci Rep	www.ncbi.nlm.nih.gov/pubmed/31882771	Metabolic GWAS of elite athletes reveals novel genetically-influenced metabolites associated with athletic performance.	Guanidinoacetate levels in elite athletes	490 individuals	NA	8p23.1		RN7SL178P - CLDN23	ENSG00000284857	ENSG00000285098		75040	44242	rs2177254-?	rs2177254	0	2177254	downstream_gene_variant	1	NR	4e-09	8.39794		0.400653	[0.27-0.53] unit decrease	Illumina [275016]	N
15	rs1039917	8	8515365	rs4398922	2019-05-02	30867560	Hill WD	2019-03-13	Mol Psychiatry	www.ncbi.nlm.nih.gov/pubmed/30867560	Genetic contributions to two special factors of neuroticism are associated with affluence, higher intelligence, better health, and longer life.	General factor of neuroticism	270,059 British ancestry individuals	NA	8p23.1	ENSG00000264445	RN7SL178P - CLDN23	ENSG00000284857	ENSG00000285098		75200	44082	rs4398922-C	rs4398922	0	4398922	intergenic_variant	1	NR	8e-12	11.0969		0.011858	[0.0085-0.0153] unit increase	Affymetrix [18485882] (imputed)	N
15	rs1039917	8	8517919	rs1522838	2019-05-02	30867560	Hill WD	2019-03-13	Mol Psychiatry	www.ncbi.nlm.nih.gov/pubmed/30867560	Genetic contributions to two special factors of neuroticism are associated with affluence, higher intelligence, better health, and longer life.	General factor of neuroticism	270,059 British ancestry individuals	NA	8p23.1	ENSG00000264445	RN7SL178P - CLDN23	ENSG00000284857	ENSG00000285098		77754	41528	rs1522838-G	rs1522838	0	1522838	intergenic_variant	1	NR	7e-11	10.1549		0.011364	[0.008-0.0148] unit increase	Affymetrix [18485882] (imputed)	N
15	rs1039917	8	8524361	rs11997261	2019-02-08	30664745	Tachmazidou I	2019-01-21	Nat Genet	www.ncbi.nlm.nih.gov/pubmed/30664745	Identification of new therapeutic targets for osteoarthritis through genome-wide analyses of UK Biobank data.	Osteoarthritis of the hip or knee	39,427 European ancestry cases, 378,169 European ancestry controls	NA	8p23.1	NR	RN7SL178P - CLDN23	ENSG00000284857	ENSG00000285098		84196	35086	rs11997261-T	rs11997261	0	11997261	intron_variant	1	0.72	5e-10	9.30103		1.06	[1.04-1.07]	Affymetrix, Illumina [up to 17000000] (imputed)	N
15	rs1039917	8	8524474	rs11992186	2020-02-07	31761296	Hernandez Cordero AI	2019-11-21	Am J Hum Genet	www.ncbi.nlm.nih.gov/pubmed/31761296	Genome-wide Associations Reveal Human-Mouse Genetic Convergence and Modifiers of Myogenesis, CPNE1 and STC2.	Appendicular lean mass	181,862 European ancestry elderly individuals	NA	8p23.1	NR	RN7SL178P - CLDN23	ENSG00000284857	ENSG00000285098		84309	34973	rs11992186-C	rs11992186	0	11992186	intron_variant	1	0.495468	2e-09	8.69897		0.0412195	[0.028-0.055] unit decrease	Affymetrix [17914406] (imputed)	N
15	rs1039917	8	8524474	rs11992186	2018-02-01	29255261	Luciano M	2017-12-18	Nat Genet	www.ncbi.nlm.nih.gov/pubmed/29255261	Association analysis in over 329,000 individuals identifies 116 independent variants influencing neuroticism.	Neuroticism	329,821 European ancestry individuals	122,867 European ancestry individuals	8p23.1	intergenic	RN7SL178P - CLDN23	ENSG00000284857	ENSG00000285098		84309	34973	rs11992186-C	rs11992186	0	11992186	intron_variant	1	0.48898	3e-27	26.5229		10.818	unit increase	Illumina [18485882] (imputed)	N
15	rs1039917	8	8524474	rs11992186	2019-04-12	30696823	Jones SE	2019-01-29	Nat Commun	www.ncbi.nlm.nih.gov/pubmed/30696823	Genome-wide association analyses of chronotype in 697,828 individuals provides insights into circadian rhythms.	Morning person	252,287 European ancestry cases, 150,908 European ancestry controls	120,478 European ancestry cases, 127,622 European ancestry controls	8p23.1	SGK223, CLDN23	RN7SL178P - CLDN23	ENSG00000284857	ENSG00000285098		84309	34973	rs11992186-G	rs11992186	0	11992186	intron_variant	1	0.5073	6e-14	13.2218		1.02743		Affymetrix [11880941] (imputed)	N
15	rs1039917	8	8524567	rs1973776	2019-05-02	30867560	Hill WD	2019-03-13	Mol Psychiatry	www.ncbi.nlm.nih.gov/pubmed/30867560	Genetic contributions to two special factors of neuroticism are associated with affluence, higher intelligence, better health, and longer life.	General factor of neuroticism	270,059 British ancestry individuals	NA	8p23.1	ENSG00000264445	RN7SL178P - CLDN23	ENSG00000284857	ENSG00000285098		84402	34880	rs1973776-A	rs1973776	0	1973776	intron_variant	1	NR	2e-12	11.699		0.012187	[0.0088-0.0156] unit increase	Affymetrix [18485882] (imputed)	N
15	rs1039917	8	8538009	rs7012395	2019-05-02	30867560	Hill WD	2019-03-13	Mol Psychiatry	www.ncbi.nlm.nih.gov/pubmed/30867560	Genetic contributions to two special factors of neuroticism are associated with affluence, higher intelligence, better health, and longer life.	General factor of neuroticism	270,059 British ancestry individuals	NA	8p23.1	CLDN23	RN7SL178P - CLDN23	ENSG00000284857	ENSG00000285098		97844	21438	rs7012395-T	rs7012395	0	7012395	intergenic_variant	1	NR	3e-11	10.5229		0.011582	[0.0082-0.015] unit increase	Affymetrix [18485882] (imputed)	N
15	rs1039917	8	8538009	rs7012395	2021-08-24	34021172	Christakoudi S	2021-05-21	Sci Rep	www.ncbi.nlm.nih.gov/pubmed/34021172	GWAS of allometric body-shape indices in UK Biobank identifies loci suggesting associations with morphogenesis, organogenesis, adrenal cell renewal and cancer.	Waist circumference adjusted for body mass index	186,825 British ancestry men	NA	8p23.1	CLDN23	RN7SL178P - CLDN23	ENSG00000284857	ENSG00000285098		97844	21438	rs7012395-T	rs7012395	0	7012395	intergenic_variant	1	NR	8e-11	10.0969		0.0218479	[0.015-0.028] unit decrease	Affymetrix [321114] (imputed)	N
15	rs1039917	8	8538009	rs7012395	2022-08-04	35710981	Liu H	2022-06-16	Nat Genet	www.ncbi.nlm.nih.gov/pubmed/35710981	Epigenomic and transcriptomic analyses define core cell types, genes and targetable mechanisms for kidney disease.	Estimated glomerular filtration rate (creatinine)	1,205,871 European ancestry individuals, 168,300 East Asian ancestry individuals, 63,553 African ancestry individuals, 23,509 Hispanic or Latin American individuals, 22,103 African American individuals, 21,791 Central Asian or South Asian ancestry individuals, 1,502 Middle Eastern ancestry individuals, 939 other admixed ancestry individuals, 602 Native American ancestry individuals, 150 Asian ancestry individuals, 339 individuals	NA	8p23.1		RN7SL178P - CLDN23	ENSG00000284857	ENSG00000285098		97844	21438	rs7012395-C	rs7012395	0	7012395	intergenic_variant	1	0.6779	2e-22	21.699		9.765	z score decrease	Affymetrix, Illumina [12653804] (imputed)	N
15	rs1039917	8	8547313	rs6989926	2021-08-24	34021172	Christakoudi S	2021-05-21	Sci Rep	www.ncbi.nlm.nih.gov/pubmed/34021172	GWAS of allometric body-shape indices in UK Biobank identifies loci suggesting associations with morphogenesis, organogenesis, adrenal cell renewal and cancer.	Waist circumference adjusted for body mass index	186,825 British ancestry men	NA	8p23.1	CLDN23	NA - CLDN23		ENSG00000285098		NA	12134	rs6989926-A	rs6989926	0	6989926	regulatory_region_variant	1	NR	2e-12	11.699		0.0218416	[0.016-0.028] unit decrease	Affymetrix [321114] (imputed)	N
15	rs1039917	8	8547313	rs6989926	2021-08-24	34021172	Christakoudi S	2021-05-21	Sci Rep	www.ncbi.nlm.nih.gov/pubmed/34021172	GWAS of allometric body-shape indices in UK Biobank identifies loci suggesting associations with morphogenesis, organogenesis, adrenal cell renewal and cancer.	A body shape index	186,825 British ancestry men	NA	8p23.1	CLDN23	NA - CLDN23		ENSG00000285098		NA	12134	rs6989926-A	rs6989926	0	6989926	regulatory_region_variant	1	NR	5e-09	8.30103		0.0182036	[0.012-0.024] unit decrease	Affymetrix [323858] (imputed)	N
15	rs1039917	8	8548117	rs7829975	2018-02-02	29187730	Ward J	2017-11-30	Transl Psychiatry	www.ncbi.nlm.nih.gov/pubmed/29187730	Genome-wide analysis in UK Biobank identifies four loci associated with mood instability and genetic correlation with major depressive disorder, anxiety disorder and schizophrenia.	Mood instability	53,525 European ancestry cases, 60,443 European ancestry controls	NA	8p23.1	CLDN23, MFHAS1	RN7SL178P - CLDN23	ENSG00000284857	ENSG00000285098		107952	11330	rs7829975-A	rs7829975	0	7829975	intergenic_variant	1	0.516	2e-09	8.69897		0.051	[0.034-0.068] unit increase	Affymetrix [8797848] (imputed)	N
15	rs1039917	8	8548117	rs7829975	2018-02-02	29187730	Ward J	2017-11-30	Transl Psychiatry	www.ncbi.nlm.nih.gov/pubmed/29187730	Genome-wide analysis in UK Biobank identifies four loci associated with mood instability and genetic correlation with major depressive disorder, anxiety disorder and schizophrenia.	Mood instability	43,660 European ancestry cases without a psychiatric disorder diagnosis, 60,443 European ancestry controls	NA	8p23.1	CLDN23, MFHAS1	RN7SL178P - CLDN23	ENSG00000284857	ENSG00000285098		107952	11330	rs7829975-A	rs7829975	0	7829975	intergenic_variant	1	0.523	5e-09	8.30103		0.052	[0.034-0.07] unit increase	Affymetrix [8797848] (imputed)	N
15	rs1039917	8	8548117	rs7829975	2022-05-13	35472084	Adewuyi EO	2022-01-01	Hum Reprod	www.ncbi.nlm.nih.gov/pubmed/35472084	Genetic overlap analysis of endometriosis and asthma identifies shared loci implicating sex hormones and thyroid signalling pathways.	Endometriosis or asthma (pleiotropy)	17,054 European, Japanese ancestry endometriosis cases, 26,332 European, Japanese ancestry asthma cases, 567,363 European, Japanese ancestry controls	NA	8p23.1		RN7SL178P - CLDN23	ENSG00000284857	ENSG00000285098		107952	11330	rs7829975-A	rs7829975	0	7829975	intergenic_variant	1	NR	1e-08	8		0.04	unit decrease	NR [NR]	N
15	rs1039917	8	8548877	rs111714591	2021-08-24	34021172	Christakoudi S	2021-05-21	Sci Rep	www.ncbi.nlm.nih.gov/pubmed/34021172	GWAS of allometric body-shape indices in UK Biobank identifies loci suggesting associations with morphogenesis, organogenesis, adrenal cell renewal and cancer.	Waist-hip index	186,825 British ancestry men	NA	8p23.1	CLDN23	NA - CLDN23		ENSG00000285098		NA	10570	rs111714591-T	rs111714591	0	111714591	intergenic_variant	1	NR	3e-08	7.52288		0.0197667	[0.013-0.027] unit increase	Affymetrix [127266] (imputed)	N
15	rs1039917	8	8549874	rs1554533	2019-05-02	30867560	Hill WD	2019-03-13	Mol Psychiatry	www.ncbi.nlm.nih.gov/pubmed/30867560	Genetic contributions to two special factors of neuroticism are associated with affluence, higher intelligence, better health, and longer life.	General factor of neuroticism	270,059 British ancestry individuals	NA	8p23.1	CLDN23	NA - CLDN23		ENSG00000285098		NA	9573	rs1554533-A	rs1554533	0	1554533	intergenic_variant	1	NR	3e-13	12.5229		0.012677	[0.0093-0.0161] unit increase	Affymetrix [18485882] (imputed)	N
15	rs1039917	8	8550255	rs11249878	2016-09-19	26451028	Hofer E	2015-10-08	Stroke	www.ncbi.nlm.nih.gov/pubmed/26451028	White Matter Lesion Progression: Genome-Wide Search for Genetic Influences.	White matter lesion progression	1,085 European ancestry elderly cases, 6,688 European ancestry elderly controls	NA	8p23.1	CLDN23	NA - CLDN23		ENSG00000285098		NA	9192	rs11249878-C	rs11249878	0	11249878	intergenic_variant	1	0.3	8e-06	5.09691		1.27	[NR]	Affymetrix, Illumina [up to 2543887] (imputed)	N
15	rs1039917	8	8556278	rs28663303	2021-08-24	34021172	Christakoudi S	2021-05-21	Sci Rep	www.ncbi.nlm.nih.gov/pubmed/34021172	GWAS of allometric body-shape indices in UK Biobank identifies loci suggesting associations with morphogenesis, organogenesis, adrenal cell renewal and cancer.	Waist circumference adjusted for body mass index	186,825 British ancestry men	NA	8p23.1	CLDN23	NA - CLDN23		ENSG00000285098		NA	3169	rs28663303-C	rs28663303	0	28663303	intergenic_variant	1	NR	2e-08	7.69897		0.0175525	[0.011-0.024] unit increase	Affymetrix [321114] (imputed)	N
15	rs1039917	8	8556278	rs28663303	2021-08-24	34021172	Christakoudi S	2021-05-21	Sci Rep	www.ncbi.nlm.nih.gov/pubmed/34021172	GWAS of allometric body-shape indices in UK Biobank identifies loci suggesting associations with morphogenesis, organogenesis, adrenal cell renewal and cancer.	Waist-hip index	186,825 British ancestry men	NA	8p23.1	CLDN23	NA - CLDN23		ENSG00000285098		NA	3169	rs28663303-C	rs28663303	0	28663303	intergenic_variant	1	NR	2e-08	7.69897		0.0177195	[0.012-0.024] unit increase	Affymetrix [127266] (imputed)	N
15	rs1039917	8	8560602	rs2280560	2021-09-21	33230300	Surendran P	2020-11-23	Nat Genet	www.ncbi.nlm.nih.gov/pubmed/33230300	Discovery of rare variants associated with blood pressure regulation through meta-analysis of 1.3 million individuals.	Diastolic blood pressure	810,865 European ancestry individuals	354,096 European ancestry individuals	8p23.1		CLDN23, CLDN23			ENSG00000253958, ENSG00000285098	NA	NA	rs2280560-T	rs2280560	0	2280560	missense_variant	0	0.2447	4e-08	7.39794		0.0877685	[0.056-0.12] mmHg increase	Affymetrix, Illumina [242866] (imputed)	N
15	rs1039917	8	8560602	rs2280560	2021-09-21	33230300	Surendran P	2020-11-23	Nat Genet	www.ncbi.nlm.nih.gov/pubmed/33230300	Discovery of rare variants associated with blood pressure regulation through meta-analysis of 1.3 million individuals.	Systolic blood pressure	810,865 European ancestry individuals	354,096 European ancestry individuals	8p23.1		CLDN23, CLDN23			ENSG00000253958, ENSG00000285098	NA	NA	rs2280560-T	rs2280560	0	2280560	missense_variant	0	0.2448	1e-14	14		0.200085	[0.15-0.25] mmHg increase	Affymetrix, Illumina [242865] (imputed)	N
15	rs1039917	8	8560602	rs2280560	2021-09-21	33230300	Surendran P	2020-11-23	Nat Genet	www.ncbi.nlm.nih.gov/pubmed/33230300	Discovery of rare variants associated with blood pressure regulation through meta-analysis of 1.3 million individuals.	Pulse pressure	810,865 European ancestry individuals	354,096 European ancestry individuals	8p23.1		CLDN23, CLDN23			ENSG00000253958, ENSG00000285098	NA	NA	rs2280560-T	rs2280560	0	2280560	missense_variant	0	0.2448	1e-09	9		0.109287	[0.073-0.145] mmHg increase	Affymetrix, Illumina [242866] (imputed)	N
15	rs1039917	8	8569030	rs2001354	2022-11-17	34887591	Graham SE	2021-12-09	Nature	www.ncbi.nlm.nih.gov/pubmed/34887591	The power of genetic diversity in genome-wide association studies of lipids.	Low density lipoprotein cholesterol levels	40,963 South Asian ancestry individuals, 48,057 Hispanic individuals, 99,432 Admixed African or African ancestry individuals, 146,492 East Asian ancestry individuals, 1,320,016 European ancestry individuals	NA	8p23.1		CLDN23 - MFHAS1	ENSG00000285098	ENSG00000147324		7424	71834	rs2001354-?	rs2001354	0	2001354	downstream_gene_variant	1	NR	9e-13	12.0458		NA		NR [52000000] (imputed)	N
15	rs1039917	8	8571364	rs1109618	2019-05-02	30867560	Hill WD	2019-03-13	Mol Psychiatry	www.ncbi.nlm.nih.gov/pubmed/30867560	Genetic contributions to two special factors of neuroticism are associated with affluence, higher intelligence, better health, and longer life.	General factor of neuroticism	270,059 British ancestry individuals	NA	8p23.1	CLDN23	CLDN23 - MFHAS1	ENSG00000285098	ENSG00000147324		9758	69500	rs1109618-A	rs1109618	0	1109618	intergenic_variant	1	NR	1e-12	12		0.012325	[0.0089-0.0157] unit increase	Affymetrix [18485882] (imputed)	N
15	rs1039917	8	8577379	rs13256369	2013-04-09	23251661	Comuzzie AG	2012-12-04	PLoS One	www.ncbi.nlm.nih.gov/pubmed/23251661	Novel genetic loci identified for the pathophysiology of childhood obesity in the Hispanic population.	Obesity-related traits	815 Hispanic children from 263 families	NA	8p23.1	CLDN23	CLDN23 - MFHAS1	ENSG00000285098	ENSG00000147324		15773	63485	rs13256369-G	rs13256369	0	13256369	intergenic_variant	1	0.413	3e-06	5.52288	(IGFBP-3 )	0.03	[NR] ng/mL increase	Illumina [899892]	N
15	rs1039917	8	8577602	rs13248423	2019-05-02	30867560	Hill WD	2019-03-13	Mol Psychiatry	www.ncbi.nlm.nih.gov/pubmed/30867560	Genetic contributions to two special factors of neuroticism are associated with affluence, higher intelligence, better health, and longer life.	General factor of neuroticism	270,059 British ancestry individuals	NA	8p23.1	ENSG00000254367	CLDN23 - MFHAS1	ENSG00000285098	ENSG00000147324		15996	63262	rs13248423-C	rs13248423	0	13248423	intergenic_variant	1	NR	2e-10	9.69897		0.011151	[0.0077-0.0146] unit decrease	Affymetrix [18485882] (imputed)	N
15	rs1039917	8	8577883	rs13256216	2022-11-17	34887591	Graham SE	2021-12-09	Nature	www.ncbi.nlm.nih.gov/pubmed/34887591	The power of genetic diversity in genome-wide association studies of lipids.	Low density lipoprotein cholesterol levels	1,320,016 European ancestry individuals	NA	8p23.1		CLDN23 - MFHAS1	ENSG00000285098	ENSG00000147324		16277	62981	rs13256216-T	rs13256216	0	13256216	upstream_gene_variant	1	0.249599	2e-11	10.699		0.0125804	[0.0094-0.0157] unit increase	NR [52000000] (imputed)	N
15	rs1039917	8	8578229	rs7825636	2022-05-13	35472084	Adewuyi EO	2022-01-01	Hum Reprod	www.ncbi.nlm.nih.gov/pubmed/35472084	Genetic overlap analysis of endometriosis and asthma identifies shared loci implicating sex hormones and thyroid signalling pathways.	Endometriosis or asthma (pleiotropy)	17,054 European, Japanese ancestry endometriosis cases, 26,332 European, Japanese ancestry asthma cases, 567,363 European, Japanese ancestry controls	NA	8p23.1		CLDN23 - MFHAS1	ENSG00000285098	ENSG00000147324		16623	62635	rs7825636-A	rs7825636	0	7825636	intergenic_variant	1	NR	9e-08	7.04576		0.041	unit increase	NR [NR]	N
15	rs1039917	8	8578794	rs572366	2022-05-13	35472084	Adewuyi EO	2022-01-01	Hum Reprod	www.ncbi.nlm.nih.gov/pubmed/35472084	Genetic overlap analysis of endometriosis and asthma identifies shared loci implicating sex hormones and thyroid signalling pathways.	Endometriosis or asthma (pleiotropy)	17,054 European, Japanese ancestry endometriosis cases, 26,332 European, Japanese ancestry asthma cases, 567,363 European, Japanese ancestry controls	NA	8p23.1		CLDN23 - MFHAS1	ENSG00000285098	ENSG00000147324		17188	62070	rs572366-A	rs572366	0	572366	regulatory_region_variant	1	NR	8e-08	7.09691		0.042	unit increase	NR [NR]	N
15	rs1039917	8	8578811	rs572307	2022-05-13	35472084	Adewuyi EO	2022-01-01	Hum Reprod	www.ncbi.nlm.nih.gov/pubmed/35472084	Genetic overlap analysis of endometriosis and asthma identifies shared loci implicating sex hormones and thyroid signalling pathways.	Endometriosis or asthma (pleiotropy)	17,054 European, Japanese ancestry endometriosis cases, 26,332 European, Japanese ancestry asthma cases, 567,363 European, Japanese ancestry controls	NA	8p23.1		CLDN23 - MFHAS1	ENSG00000285098	ENSG00000147324		17205	62053	rs572307-T	rs572307	0	572307	regulatory_region_variant	1	NR	7e-08	7.1549		0.042	unit increase	NR [NR]	N
15	rs1039917	8	8581038	rs11777719	2021-01-26	32376654	Richardson TG	2020-05-06	BMJ	www.ncbi.nlm.nih.gov/pubmed/32376654	Use of genetic variation to separate the effects of early and later life adiposity on disease risk: mendelian randomisation study.	Body size at age 10	453,169 European ancestry individuals	NA	8p23.1	CLDN23	CLDN23 - MFHAS1	ENSG00000285098	ENSG00000147324		19432	59826	rs11777719-A	rs11777719	0	11777719	intergenic_variant	1	0.715936	8e-14	13.0969		0.011672	[0.0086-0.0147] unit decrease	Affymetrix [12370749]	N
15	rs1039917	8	8584344	rs777707	2022-04-08	35278270	Forrest IS	2022-03-12	Eur J Heart Fail	www.ncbi.nlm.nih.gov/pubmed/35278270	Genetic and phenotypic profiling of supranormal ejection fraction reveals decreased survival and underdiagnosed heart failure.	Supranormal left ventricular ejection fraction	7,548 African ancestry, Hispanic, European ancestry, Asian ancestry, unknown ancestry cases, 23,009 African ancestry, Hispanic, European ancestry, Asian ancestry, unknown ancestry controls	NA	8p23.1		CLDN23 - MFHAS1	ENSG00000285098	ENSG00000147324		22738	56520	rs777707-G	rs777707	0	777707	intron_variant	1	0.46	2e-08	7.69897		0.13	[0.085-0.175] unit increase	Affymetrix, Illumina [NR] (imputed)	N
15	rs1039917	8	8587571	rs488904	2021-08-24	34021172	Christakoudi S	2021-05-21	Sci Rep	www.ncbi.nlm.nih.gov/pubmed/34021172	GWAS of allometric body-shape indices in UK Biobank identifies loci suggesting associations with morphogenesis, organogenesis, adrenal cell renewal and cancer.	Hip circumference adjusted for BMI	219,872 British ancestry women	NA	8p23.1	RP11-211C9.1	CLDN23 - MFHAS1	ENSG00000285098	ENSG00000147324		25965	53293	rs488904-T	rs488904	0	488904	intron_variant	1	NR	2e-08	7.69897		0.0157605	[0.01-0.021] unit decrease	Affymetrix [321016] (imputed)	N
15	rs1039917	8	8595104	rs519019	2022-05-13	35472084	Adewuyi EO	2022-01-01	Hum Reprod	www.ncbi.nlm.nih.gov/pubmed/35472084	Genetic overlap analysis of endometriosis and asthma identifies shared loci implicating sex hormones and thyroid signalling pathways.	Endometriosis or asthma (pleiotropy)	17,054 European, Japanese ancestry endometriosis cases, 26,332 European, Japanese ancestry asthma cases, 567,363 European, Japanese ancestry controls	NA	8p23.1		CLDN23 - MFHAS1	ENSG00000285098	ENSG00000147324		33498	45760	rs519019-A	rs519019	0	519019	intron_variant	1	NR	5e-08	7.30103		0.042	unit increase	NR [NR]	N
15	rs1039917	8	8604184	rs11776845	2019-05-02	30867560	Hill WD	2019-03-13	Mol Psychiatry	www.ncbi.nlm.nih.gov/pubmed/30867560	Genetic contributions to two special factors of neuroticism are associated with affluence, higher intelligence, better health, and longer life.	General factor of neuroticism	270,059 British ancestry individuals	NA	8p23.1	ENSG00000254367	CLDN23 - MFHAS1	ENSG00000285098	ENSG00000147324		42578	36680	rs11776845-T	rs11776845	0	11776845	intron_variant	1	NR	1e-08	8		0.009893	[0.0065-0.0133] unit increase	Affymetrix [18485882] (imputed)	N
15	rs1039917	8	8604423	rs6985207	2021-08-24	34021172	Christakoudi S	2021-05-21	Sci Rep	www.ncbi.nlm.nih.gov/pubmed/34021172	GWAS of allometric body-shape indices in UK Biobank identifies loci suggesting associations with morphogenesis, organogenesis, adrenal cell renewal and cancer.	Waist circumference adjusted for body mass index	186,825 British ancestry men	NA	8p23.1	RP11-211C9.1	CLDN23 - MFHAS1	ENSG00000285098	ENSG00000147324		42817	36441	rs6985207-C	rs6985207	0	6985207	intron_variant	1	NR	3e-08	7.52288		0.0172296	[0.011-0.023] unit increase	Affymetrix [321114] (imputed)	N
15	rs1039917	8	8605602	rs4841028	2019-03-18	30643258	Karlsson Linner R	2019-01-14	Nat Genet	www.ncbi.nlm.nih.gov/pubmed/30643258	Genome-wide association analyses of risk tolerance and risky behaviors in over 1 million individuals identify hundreds of loci and shared genetic influences.	General risk tolerance (MTAG)	975,353 European ancestry individuals	NA	8p23.1	MFHAS1	CLDN23 - MFHAS1	ENSG00000285098	ENSG00000147324		43996	35262	rs4841028-C	rs4841028	0	4841028	intron_variant	1	0.829	3e-14	13.5229		0.0119	[0.0088-0.015] unit increase	Affymetrix, Illumina [5869552] (imputed)	N
15	rs1039917	8	8605632	rs4841029	2020-07-21	32193296	Grasby KL	2020-03-01	Science	www.ncbi.nlm.nih.gov/pubmed/32193296	The genetic architecture of the human cerebral cortex.	Cortical surface area	33,992 European ancestry individuals	14,727 European ancestry individuals, 2,943 individuals	8p23.1	NR	CLDN23 - MFHAS1	ENSG00000285098	ENSG00000147324		44026	35232	rs4841029-A	rs4841029	0	4841029	intron_variant	1	0.4077	2e-11	10.699	(Superior Temporal)	13.0349	[9.21-16.86] unit increase	Affymetrix, Illumina [NR]	N
15	rs1039917	8	8605632	rs4841029	2022-08-04	35585065	May-Wilson S	2022-05-18	Nat Commun	www.ncbi.nlm.nih.gov/pubmed/35585065	Large-scale GWAS of food liking reveals genetic determinants and genetic correlations with distinct neurophysiological traits.	Curry liking	159,259 European ancestry individuals	NA	8p23.1		CLDN23 - MFHAS1	ENSG00000285098	ENSG00000147324		44026	35232	rs4841029-A	rs4841029	0	4841029	intron_variant	1	0.4205	1e-08	8		0.020522	[0.013-0.028] unit increase	Affymetrix [11353280] (imputed)	N
15	rs1039917	8	8606807	rs73198271	2017-07-14	28472463	Mullin BH	2017-05-04	Hum Mol Genet	www.ncbi.nlm.nih.gov/pubmed/28472463	Genome-wide association study meta-analysis for quantitative ultrasound parameters of bone identifies five novel loci for broadband ultrasound attenuation.	Bone ultrasound measurement (broadband ultrasound attenuation)	1,268 whole genome sequenced European ancestry women, 8,880 European ancestry women, 6,479 European ancestry men	NA	8p23.1	CLDN23, MFHAS1	CLDN23 - MFHAS1	ENSG00000285098	ENSG00000147324		45201	34057	rs73198271-T	rs73198271	0	73198271	intron_variant	1	0.26	4e-07	6.39794	(male)	0.1	[0.061-0.139] unit decrease	Illumina [11973598] (imputed)	N
15	rs1039917	8	8606967	rs568927	2021-08-24	34021172	Christakoudi S	2021-05-21	Sci Rep	www.ncbi.nlm.nih.gov/pubmed/34021172	GWAS of allometric body-shape indices in UK Biobank identifies loci suggesting associations with morphogenesis, organogenesis, adrenal cell renewal and cancer.	Waist circumference adjusted for body mass index	186,825 British ancestry men	NA	8p23.1	RP11-211C9.1	CLDN23 - MFHAS1	ENSG00000285098	ENSG00000147324		45361	33897	rs568927-T	rs568927	0	568927	intron_variant	1	NR	3e-08	7.52288		0.0189996	[0.012-0.026] unit decrease	Affymetrix [321114] (imputed)	N
15	rs1039917	8	8607077	rs567958	2019-05-02	30867560	Hill WD	2019-03-13	Mol Psychiatry	www.ncbi.nlm.nih.gov/pubmed/30867560	Genetic contributions to two special factors of neuroticism are associated with affluence, higher intelligence, better health, and longer life.	General factor of neuroticism	270,059 British ancestry individuals	NA	8p23.1	ENSG00000254367	CLDN23 - MFHAS1	ENSG00000285098	ENSG00000147324		45471	33787	rs567958-A	rs567958	0	567958	intron_variant	1	NR	5e-12	11.301		0.011967	[0.0086-0.0154] unit increase	Affymetrix [18485882] (imputed)	N
15	rs1039917	8	8609880	rs17154702	2017-08-03	28447399	Jia P	2017-04-26	Am J Med Genet B Neuropsychiatr Genet	www.ncbi.nlm.nih.gov/pubmed/28447399	Genome-wide association study of HIV-associated neurocognitive disorder (HAND): A CHARTER group study.	Neurocognitive impairment in HIV-1 infection (continuous)	490 African American individuals, 443 European ancestry individuals, 99 Hispanic individuals, 17 individuals	NA	8p23.1	intergenic	CLDN23 - MFHAS1	ENSG00000285098	ENSG00000147324		48274	30984	rs17154702-A	rs17154702	0	17154702	intron_variant	1		3e-06	5.52288		0.118	unit decrease	Affymetrix [NR]	N
15	rs1039917	8	8613387	rs635594	2019-05-02	30867560	Hill WD	2019-03-13	Mol Psychiatry	www.ncbi.nlm.nih.gov/pubmed/30867560	Genetic contributions to two special factors of neuroticism are associated with affluence, higher intelligence, better health, and longer life.	General factor of neuroticism	270,059 British ancestry individuals	NA	8p23.1	ENSG00000254367	CLDN23 - MFHAS1	ENSG00000285098	ENSG00000147324		51781	27477	rs635594-C	rs635594	0	635594	intron_variant	1	NR	7e-11	10.1549		0.011307	[0.0079-0.0147] unit increase	Affymetrix [18485882] (imputed)	N
15	rs1039917	8	8613387	rs635594	2021-08-24	34021172	Christakoudi S	2021-05-21	Sci Rep	www.ncbi.nlm.nih.gov/pubmed/34021172	GWAS of allometric body-shape indices in UK Biobank identifies loci suggesting associations with morphogenesis, organogenesis, adrenal cell renewal and cancer.	Waist circumference adjusted for body mass index	186,825 British ancestry men	NA	8p23.1	RP11-211C9.1	CLDN23 - MFHAS1	ENSG00000285098	ENSG00000147324		51781	27477	rs635594-C	rs635594	0	635594	intron_variant	1	NR	4e-12	11.3979		0.0221857	[0.016-0.028] unit decrease	Affymetrix [321114] (imputed)	N
15	rs1039917	8	8613387	rs635594	2021-08-24	34021172	Christakoudi S	2021-05-21	Sci Rep	www.ncbi.nlm.nih.gov/pubmed/34021172	GWAS of allometric body-shape indices in UK Biobank identifies loci suggesting associations with morphogenesis, organogenesis, adrenal cell renewal and cancer.	Waist-hip index	186,825 British ancestry men	NA	8p23.1	RP11-211C9.1	CLDN23 - MFHAS1	ENSG00000285098	ENSG00000147324		51781	27477	rs635594-C	rs635594	0	635594	intron_variant	1	NR	5e-09	8.30103		0.0189286	[0.013-0.025] unit decrease	Affymetrix [127266] (imputed)	N
15	rs1039917	8	8613387	rs635594	2021-08-24	34021172	Christakoudi S	2021-05-21	Sci Rep	www.ncbi.nlm.nih.gov/pubmed/34021172	GWAS of allometric body-shape indices in UK Biobank identifies loci suggesting associations with morphogenesis, organogenesis, adrenal cell renewal and cancer.	A body shape index	186,825 British ancestry men	NA	8p23.1	RP11-211C9.1	CLDN23 - MFHAS1	ENSG00000285098	ENSG00000147324		51781	27477	rs635594-C	rs635594	0	635594	intron_variant	1	NR	7e-09	8.1549		0.0185261	[0.012-0.025] unit decrease	Affymetrix [323858] (imputed)	N
15	rs1039917	8	8622794	rs34927688	2018-09-19	29855589	Chernus J	2018-05-31	Sci Rep	www.ncbi.nlm.nih.gov/pubmed/29855589	GWAS reveals loci associated with velopharyngeal dysfunction.	Velopharyngeal dysfunction	54 Hispanic or Latin American and unknown ancestry cases, 922 Hispanic or Latin American and unknown ancestry controls	NA	8p23.1	NR	CLDN23 - MFHAS1	ENSG00000285098	ENSG00000147324		61188	18070	rs34927688-?	rs34927688	0	34927688	intron_variant	1	NR	8e-07	6.09691		0.0763623	[NR] unit decrease	Illumina [at least 269494] (imputed)	N
15	rs1039917	8	8622877	rs476845	2019-05-02	30867560	Hill WD	2019-03-13	Mol Psychiatry	www.ncbi.nlm.nih.gov/pubmed/30867560	Genetic contributions to two special factors of neuroticism are associated with affluence, higher intelligence, better health, and longer life.	General factor of neuroticism	270,059 British ancestry individuals	NA	8p23.1	ENSG00000254367	CLDN23 - MFHAS1	ENSG00000285098	ENSG00000147324		61271	17987	rs476845-A	rs476845	0	476845	intron_variant	1	NR	9e-12	11.0458		0.011897	[0.0085-0.0153] unit increase	Affymetrix [18485882] (imputed)	N
15	rs1039917	8	8633548	rs609958	2021-09-08	33859377	Thorp JG	2021-04-15	Nat Hum Behav	www.ncbi.nlm.nih.gov/pubmed/33859377	Symptom-level modelling unravels the shared genetic architecture of anxiety and depression.	Depression	at least 5,919 European ancestry cases, at least 130,691 European ancestry controls	634,037 European ancestry cases, 1,308,690 European ancestry controls	8p23.1	RP11, 211C9.1	CLDN23 - MFHAS1	ENSG00000285098	ENSG00000147324		71942	7316	rs609958-T	rs609958	0	609958	intron_variant	1	0.4553	7e-09	8.1549		0.0129866	[0.0079-0.018] unit decrease	NR [9417325] (imputed)	N
15	rs1039917	8	8639575	rs488566	2019-05-02	30867560	Hill WD	2019-03-13	Mol Psychiatry	www.ncbi.nlm.nih.gov/pubmed/30867560	Genetic contributions to two special factors of neuroticism are associated with affluence, higher intelligence, better health, and longer life.	General factor of neuroticism	270,059 British ancestry individuals	NA	8p23.1	ENSG00000254367	CLDN23 - MFHAS1	ENSG00000285098	ENSG00000147324		77969	1289	rs488566-A	rs488566	0	488566	intron_variant	1	NR	2e-09	8.69897		0.010492	[0.0071-0.0139] unit increase	Affymetrix [18485882] (imputed)	N
15	rs1039917	8	8640172	rs693109	2022-05-13	35472084	Adewuyi EO	2022-01-01	Hum Reprod	www.ncbi.nlm.nih.gov/pubmed/35472084	Genetic overlap analysis of endometriosis and asthma identifies shared loci implicating sex hormones and thyroid signalling pathways.	Endometriosis or asthma (pleiotropy)	17,054 European, Japanese ancestry endometriosis cases, 26,332 European, Japanese ancestry asthma cases, 567,363 European, Japanese ancestry controls	NA	8p23.1		CLDN23 - MFHAS1	ENSG00000285098	ENSG00000147324		78566	692	rs693109-A	rs693109	0	693109	TF_binding_site_variant	1	NR	1e-07	7		0.042	unit decrease	NR [NR]	N
15	rs1039917	8	8640172	rs693109	2022-04-27	35213538	Richardson TG	2022-02-25	PLoS Biol	www.ncbi.nlm.nih.gov/pubmed/35213538	Characterising metabolomic signatures of lipid-modifying therapies through drug target mendelian randomisation.	Cholesteryl esters to total lipids ratio in small LDL	115,082 European ancestry individuals	NA	8p23.1		CLDN23 - MFHAS1	ENSG00000285098	ENSG00000147324		78566	692	rs693109-C	rs693109	0	693109	TF_binding_site_variant	1	0.463662	2e-20	19.699		0.0385381	[0.03-0.047] unit decrease	NR [11722792] (imputed)	N
15	rs1039917	8	8640172	rs693109	2022-04-27	35213538	Richardson TG	2022-02-25	PLoS Biol	www.ncbi.nlm.nih.gov/pubmed/35213538	Characterising metabolomic signatures of lipid-modifying therapies through drug target mendelian randomisation.	Phospholipids to total lipids ratio in small LDL	115,082 European ancestry individuals	NA	8p23.1		CLDN23 - MFHAS1	ENSG00000285098	ENSG00000147324		78566	692	rs693109-C	rs693109	0	693109	TF_binding_site_variant	1	0.463662	3e-22	21.5229		0.0403434	[0.032-0.048] unit increase	NR [11722792] (imputed)	N
15	rs1039917	8	8641145	rs2428	2020-02-07	31761296	Hernandez Cordero AI	2019-11-21	Am J Hum Genet	www.ncbi.nlm.nih.gov/pubmed/31761296	Genome-wide Associations Reveal Human-Mouse Genetic Convergence and Modifiers of Myogenesis, CPNE1 and STC2.	Appendicular lean mass	181,862 European ancestry elderly individuals	NA	8p23.1	NR	MFHAS1, MFHAS1			ENSG00000285022, ENSG00000147324	NA	NA	rs2428-T	rs2428	0	2428	3_prime_UTR_variant	0	0.474327	1e-09	9		0.0405594	[0.027-0.054] unit increase	Affymetrix [17914406] (imputed)	N
15	rs1039917	8	8641145	rs2428	2019-05-02	30867560	Hill WD	2019-03-13	Mol Psychiatry	www.ncbi.nlm.nih.gov/pubmed/30867560	Genetic contributions to two special factors of neuroticism are associated with affluence, higher intelligence, better health, and longer life.	General factor of neuroticism	270,059 British ancestry individuals	NA	8p23.1	MFHAS1	MFHAS1, MFHAS1			ENSG00000285022, ENSG00000147324	NA	NA	rs2428-C	rs2428	0	2428	3_prime_UTR_variant	0	NR	1e-18	18		0.015359	[0.012-0.019] unit decrease	Affymetrix [18485882] (imputed)	N
15	rs1039917	8	8641145	rs2428	2022-11-17	36324656	Baselmans B	2021-10-06	Biol Psychiatry Glob Open Sci	www.ncbi.nlm.nih.gov/pubmed/36324656	The Genetic and Neural Substrates of Externalizing Behavior.	Disruptive behavior (multivariate analysis)	523,150 European ancestry individuals	NA	8p23.1		MFHAS1, MFHAS1			ENSG00000285022, ENSG00000147324	NA	NA	rs2428-?	rs2428	0	2428	3_prime_UTR_variant	0	NR	3e-12	11.5229		NA		Affymetrix [NR]	N
15	rs1039917	8	8643387	rs10903311	2019-05-02	30867560	Hill WD	2019-03-13	Mol Psychiatry	www.ncbi.nlm.nih.gov/pubmed/30867560	Genetic contributions to two special factors of neuroticism are associated with affluence, higher intelligence, better health, and longer life.	General factor of neuroticism	270,059 British ancestry individuals	NA	8p23.1	MFHAS1	MFHAS1, MFHAS1			ENSG00000285022, ENSG00000147324	NA	NA	rs10903311-G	rs10903311	0	10903311	3_prime_UTR_variant	0	NR	1e-11	11		0.011752	[0.0083-0.0152] unit decrease	Affymetrix [18485882] (imputed)	N
15	rs1039917	8	8643387	rs10903311	2021-08-24	34021172	Christakoudi S	2021-05-21	Sci Rep	www.ncbi.nlm.nih.gov/pubmed/34021172	GWAS of allometric body-shape indices in UK Biobank identifies loci suggesting associations with morphogenesis, organogenesis, adrenal cell renewal and cancer.	Waist circumference adjusted for body mass index	219,872 British ancestry women	NA	8p23.1	MFHAS1	MFHAS1, MFHAS1			ENSG00000285022, ENSG00000147324	NA	NA	rs10903311-G	rs10903311	0	10903311	3_prime_UTR_variant	0	NR	2e-10	9.69897		0.0187881	[0.013-0.025] unit increase	Affymetrix [321114] (imputed)	N
15	rs1039917	8	8643938	rs2271342	2022-05-13	35472084	Adewuyi EO	2022-01-01	Hum Reprod	www.ncbi.nlm.nih.gov/pubmed/35472084	Genetic overlap analysis of endometriosis and asthma identifies shared loci implicating sex hormones and thyroid signalling pathways.	Endometriosis or asthma (pleiotropy)	17,054 European, Japanese ancestry endometriosis cases, 26,332 European, Japanese ancestry asthma cases, 567,363 European, Japanese ancestry controls	NA	8p23.1		MFHAS1, MFHAS1			ENSG00000285022, ENSG00000147324	NA	NA	rs2271342-T	rs2271342	0	2271342	intron_variant	0	NR	1e-07	7		0.041	unit increase	NR [NR]	N
15	rs1039917	8	8644274	rs12677543	2022-05-13	35472084	Adewuyi EO	2022-01-01	Hum Reprod	www.ncbi.nlm.nih.gov/pubmed/35472084	Genetic overlap analysis of endometriosis and asthma identifies shared loci implicating sex hormones and thyroid signalling pathways.	Endometriosis or asthma (pleiotropy)	17,054 European, Japanese ancestry endometriosis cases, 26,332 European, Japanese ancestry asthma cases, 567,363 European, Japanese ancestry controls	NA	8p23.1		MFHAS1, MFHAS1			ENSG00000285022, ENSG00000147324	NA	NA	rs12677543-C	rs12677543	0	12677543	intron_variant	0	NR	7e-08	7.1549		0.042	unit increase	NR [NR]	N
15	rs1039917	8	8645725	rs2409088	2022-05-13	35472084	Adewuyi EO	2022-01-01	Hum Reprod	www.ncbi.nlm.nih.gov/pubmed/35472084	Genetic overlap analysis of endometriosis and asthma identifies shared loci implicating sex hormones and thyroid signalling pathways.	Endometriosis or asthma (pleiotropy)	17,054 European, Japanese ancestry endometriosis cases, 26,332 European, Japanese ancestry asthma cases, 567,363 European, Japanese ancestry controls	NA	8p23.1		MFHAS1, MFHAS1			ENSG00000285022, ENSG00000147324	NA	NA	rs2409088-C	rs2409088	0	2409088	intron_variant	0	NR	1e-08	8		0.05	unit increase	NR [NR]	N
15	rs1039917	8	8645725	rs2409088	2021-08-24	34021172	Christakoudi S	2021-05-21	Sci Rep	www.ncbi.nlm.nih.gov/pubmed/34021172	GWAS of allometric body-shape indices in UK Biobank identifies loci suggesting associations with morphogenesis, organogenesis, adrenal cell renewal and cancer.	Waist circumference adjusted for body mass index	186,825 British ancestry men	NA	8p23.1	MFHAS1	MFHAS1, MFHAS1			ENSG00000285022, ENSG00000147324	NA	NA	rs2409088-G	rs2409088	0	2409088	intron_variant	0	NR	6e-10	9.22185		0.0198538	[0.014-0.026] unit increase	Affymetrix [321114] (imputed)	N
15	rs1039917	8	8645725	rs2409088	2021-08-24	34021172	Christakoudi S	2021-05-21	Sci Rep	www.ncbi.nlm.nih.gov/pubmed/34021172	GWAS of allometric body-shape indices in UK Biobank identifies loci suggesting associations with morphogenesis, organogenesis, adrenal cell renewal and cancer.	A body shape index	219,872 British ancestry women	NA	8p23.1	MFHAS1	MFHAS1, MFHAS1			ENSG00000285022, ENSG00000147324	NA	NA	rs2409088-G	rs2409088	0	2409088	intron_variant	0	NR	2e-09	8.69897		0.0176574	[0.012-0.023] unit increase	Affymetrix [321169] (imputed)	N
15	rs1039917	8	8645725	rs2409088	2021-08-24	34021172	Christakoudi S	2021-05-21	Sci Rep	www.ncbi.nlm.nih.gov/pubmed/34021172	GWAS of allometric body-shape indices in UK Biobank identifies loci suggesting associations with morphogenesis, organogenesis, adrenal cell renewal and cancer.	Waist-to-hip ratio adjusted for BMI	186,825 British ancestry men	NA	8p23.1	MFHAS1	MFHAS1, MFHAS1			ENSG00000285022, ENSG00000147324	NA	NA	rs2409088-G	rs2409088	0	2409088	intron_variant	0	NR	3e-08	7.52288		0.0180387	[0.012-0.024] unit increase	Affymetrix [323858] (imputed)	N
15	rs1039917	8	8645725	rs2409088	2021-08-24	34021172	Christakoudi S	2021-05-21	Sci Rep	www.ncbi.nlm.nih.gov/pubmed/34021172	GWAS of allometric body-shape indices in UK Biobank identifies loci suggesting associations with morphogenesis, organogenesis, adrenal cell renewal and cancer.	Waist-hip index	186,825 British ancestry men	NA	8p23.1	MFHAS1	MFHAS1, MFHAS1			ENSG00000285022, ENSG00000147324	NA	NA	rs2409088-G	rs2409088	0	2409088	intron_variant	0	NR	3e-09	8.52288		0.0192478	[0.013-0.026] unit increase	Affymetrix [127266] (imputed)	N
15	rs1039917	8	8646246	rs12682352	2020-07-08	32066663	Niarchou M	2020-02-03	Transl Psychiatry	www.ncbi.nlm.nih.gov/pubmed/32066663	Genome-wide association study of dietary intake in the UK biobank study and its associations with schizophrenia and other traits.	Fish- and plant-related diet	154,123 European ancestry men, 181,453 European ancestry women	NA	8p23.1	PRAG1, CLDN23, MFHAS1, ERI1, PPP1R3B, TNKS, MSRA, RP1L1, C8orf74, SOX7, PINX1, XKR6, MTMR9, SLC35G5, FAM167A, BLK, GATA4, C8orf49, FDFT1, CTSB, DEFB136, DEFB135, DEFB134, DEFB130	MFHAS1, MFHAS1			ENSG00000285022, ENSG00000147324	NA	NA	rs12682352-?	rs12682352	0	12682352	intron_variant	0	NR	2e-12	11.699		0.0172081	[0.012-0.022] unit decrease	Affymetrix [25921788] (imputed)	N
15	rs1039917	8	8646246	rs12682352	2016-12-13	27067015	Smith DJ	2016-04-12	Mol Psychiatry	www.ncbi.nlm.nih.gov/pubmed/27067015	Genome-wide analysis of over 106 000 individuals identifies 9 neuroticism-associated loci.	Neuroticism	91,370 European ancestry individuals, 15,346 individuals	NA	8p23.1	Intergenic	MFHAS1, MFHAS1			ENSG00000285022, ENSG00000147324	NA	NA	rs12682352-T	rs12682352	0	12682352	intron_variant	0	0.525	2e-15	14.699		0.115	[0.088-0.142] unit increase	Affymetrix [7207648] (imputed)	N
15	rs1039917	8	8646246	rs12682352	2018-02-01	29255261	Luciano M	2017-12-18	Nat Genet	www.ncbi.nlm.nih.gov/pubmed/29255261	Association analysis in over 329,000 individuals identifies 116 independent variants influencing neuroticism.	Neuroticism	329,821 European ancestry individuals	122,867 European ancestry individuals	8p23.1	NR	MFHAS1, MFHAS1			ENSG00000285022, ENSG00000147324	NA	NA	rs12682352-C	rs12682352	0	12682352	intron_variant	0	0.47697	1e-24	24		0.05752	[0.047-0.069] unit decrease	Illumina [18485882] (imputed)	N
15	rs1039917	8	8646246	rs12682352	2022-03-07	34910505	van der Meer D	2021-12-15	Sci Adv	www.ncbi.nlm.nih.gov/pubmed/34910505	The genetic architecture of human cortical folding.	Vertex-wise sulcal depth	33,748 European ancestry individuals	NA	8p23.1		MFHAS1, MFHAS1			ENSG00000285022, ENSG00000147324	NA	NA	rs12682352-C	rs12682352	0	12682352	intron_variant	0	0.45	2e-52	51.699		15.25	z score increase	Affymetrix [9061022] (imputed)	N
15	rs1039917	8	8646246	rs12682352	2022-08-04	35585065	May-Wilson S	2022-05-18	Nat Commun	www.ncbi.nlm.nih.gov/pubmed/35585065	Large-scale GWAS of food liking reveals genetic determinants and genetic correlations with distinct neurophysiological traits.	F-savour/caloric food liking (derived food-liking factor)	158,684 European ancestry individuals	NA	8p23.1		MFHAS1, MFHAS1			ENSG00000285022, ENSG00000147324	NA	NA	rs12682352-C	rs12682352	0	12682352	intron_variant	0	0.4741	3e-15	14.5229		0.09103	[0.068-0.114] unit decrease	Affymetrix [9538018] (imputed)	N
15	rs1039917	8	8646246	rs12682352	2022-08-04	35585065	May-Wilson S	2022-05-18	Nat Commun	www.ncbi.nlm.nih.gov/pubmed/35585065	Large-scale GWAS of food liking reveals genetic determinants and genetic correlations with distinct neurophysiological traits.	Crisps liking	159,554 European ancestry individuals	NA	8p23.1		MFHAS1, MFHAS1			ENSG00000285022, ENSG00000147324	NA	NA	rs12682352-C	rs12682352	0	12682352	intron_variant	0	0.4741	8e-16	15.0969		0.0286	[0.022-0.036] unit decrease	Affymetrix [11353280] (imputed)	N
15	rs1039917	8	8652504	rs11985640	2021-06-29	33462484	Sinnott-Armstrong N	2021-01-18	Nat Genet	www.ncbi.nlm.nih.gov/pubmed/33462484	Genetics of 35 blood and urine biomarkers in the UK Biobank.	Aspartate aminotransferase levels	341,246 European ancestry individuals, 5,982 African ancestry individuals, 7,313 South Asian ancestry individuals	NA	8p23.1	NR	MFHAS1, MFHAS1			ENSG00000285022, ENSG00000147324	NA	NA	rs11985640-T	rs11985640	0	11985640	intron_variant	0	NR	2e-09	8.69897		0.0178	[0.012-0.024] unit decrease	Affymetrix [9000000] (imputed)	N
15	rs1039917	8	8652504	rs11985640	2021-06-29	33462484	Sinnott-Armstrong N	2021-01-18	Nat Genet	www.ncbi.nlm.nih.gov/pubmed/33462484	Genetics of 35 blood and urine biomarkers in the UK Biobank.	Serum alkaline phosphatase levels	342,535 European ancestry individuals, 6,019 African ancestry individuals, 7,337 South Asian ancestry individuals	NA	8p23.1	NR	MFHAS1, MFHAS1			ENSG00000285022, ENSG00000147324	NA	NA	rs11985640-T	rs11985640	0	11985640	intron_variant	0	NR	3e-11	10.5229		0.0198	[0.014-0.026] unit decrease	Affymetrix [9000000] (imputed)	N
15	rs1039917	8	8652889	rs7832968	2019-03-18	30643256	Baselmans BML	2019-01-14	Nat Genet	www.ncbi.nlm.nih.gov/pubmed/30643256	Multivariate genome-wide analyses of the well-being spectrum.	Neuroticism	523,783 European ancestry individuals	59,206 European ancestry individuals	8p23.1	NR	MFHAS1, MFHAS1			ENSG00000285022, ENSG00000147324	NA	NA	rs7832968-A	rs7832968	0	7832968	intron_variant	0	0.467931	5e-31	30.301		0.0216245	[0.018-0.025] unit decrease	NR [NR]	N
15	rs1039917	8	8654057	rs2409091	2021-06-09	33972514	Pazoki R	2021-05-10	Nat Commun	www.ncbi.nlm.nih.gov/pubmed/33972514	Genetic analysis in European ancestry individuals identifies 517 loci associated with liver enzymes.	Liver enzyme levels (alkaline phosphatase)	437,438 European ancestry individuals	315,572 European ancestry individuals	8p23.1	MFHAS1	MFHAS1, MFHAS1			ENSG00000285022, ENSG00000147324	NA	NA	rs2409091-G	rs2409091	0	2409091	intron_variant	0	0.525198	1e-66	66		0.00402452	[0.0036-0.0045] unit decrease	Affymetrix [13995440] (imputed)	N
15	rs1039917	8	8654527	rs4841040	2022-05-13	35472084	Adewuyi EO	2022-01-01	Hum Reprod	www.ncbi.nlm.nih.gov/pubmed/35472084	Genetic overlap analysis of endometriosis and asthma identifies shared loci implicating sex hormones and thyroid signalling pathways.	Endometriosis or asthma (pleiotropy)	17,054 European, Japanese ancestry endometriosis cases, 26,332 European, Japanese ancestry asthma cases, 567,363 European, Japanese ancestry controls	NA	8p23.1		MFHAS1, MFHAS1			ENSG00000285022, ENSG00000147324	NA	NA	rs4841040-T	rs4841040	0	4841040	intron_variant	0	NR	9e-08	7.04576		0.042	unit decrease	NR [NR]	N
15	rs1039917	8	8661681	rs12544992	2021-02-19	33547301	Chen VL	2021-02-05	Nat Commun	www.ncbi.nlm.nih.gov/pubmed/33547301	Genome-wide association study of serum liver enzymes implicates diverse metabolic and liver pathology.	Aspartate aminotransferase levels	389,565 European ancestry individuals	134,182 East Asian ancestry individuals	8p23.1	MFHAS1	MFHAS1, MFHAS1			ENSG00000285022, ENSG00000147324	NA	NA	rs12544992-G	rs12544992	0	12544992	intron_variant	0	0.47	1e-23	23		10	z-score increase	Affymetrix [4314223] (imputed)	N
15	rs1039917	8	8665802	rs9644776	2020-07-08	32066663	Niarchou M	2020-02-03	Transl Psychiatry	www.ncbi.nlm.nih.gov/pubmed/32066663	Genome-wide association study of dietary intake in the UK biobank study and its associations with schizophrenia and other traits.	Cooked vegetable consumption	335,576 European ancestry individuals	NA	8p23.1	MFHAS1	MFHAS1, MFHAS1			ENSG00000285022, ENSG00000147324	NA	NA	rs9644776-?	rs9644776	0	9644776	intron_variant	0	NR	3e-08	7.52288		0.0136109	[0.0088-0.0184] unit decrease	Affymetrix [25921788] (imputed)	N
15	rs1039917	8	8665802	rs9644776	2021-09-24	33349686	Wendt FR	2020-12-21	Nat Hum Behav	www.ncbi.nlm.nih.gov/pubmed/33349686	Multivariate genome-wide analysis of education, socioeconomic status and brain phenome.	Neuroticism conditioned on self-rated math ability (multi-trait conditioning and joint analysis)	170,911 European ancestry individuals	NA	8p23.1		MFHAS1, MFHAS1			ENSG00000285022, ENSG00000147324	NA	NA	rs9644776-?	rs9644776	0	9644776	intron_variant	0	NR	8e-10	9.09691		NA		NR [NR]	N
15	rs1039917	8	8670599	rs60315134	2022-07-25	35654975	Vujkovic M	2022-06-02	Nat Genet	www.ncbi.nlm.nih.gov/pubmed/35654975	A multiancestry genome-wide association study of unexplained chronic ALT elevation as a proxy for nonalcoholic fatty liver disease with histological and radiological validation.	Chronic elevation of alanine aminotransferase (cALT) levels	95,472 European ancestry cases, 68,725 European ancestry controls, 23,977 African American cases, 13,387 African American controls, 7,650 Hispanic cases, 7,468 Hispanic controls, 1,088 Asian ancestry cases, 828 Asian ancestry controls	NA	8p23.1		MFHAS1, MFHAS1			ENSG00000285022, ENSG00000147324	NA	NA	rs60315134-G	rs60315134	0	60315134	intron_variant	0	0.457	3e-08	7.52288		0.036	[0.022-0.05] unit increase	NR [NR] (imputed)	N
15	rs1039917	8	8670736	rs59046059	2022-05-13	35472084	Adewuyi EO	2022-01-01	Hum Reprod	www.ncbi.nlm.nih.gov/pubmed/35472084	Genetic overlap analysis of endometriosis and asthma identifies shared loci implicating sex hormones and thyroid signalling pathways.	Endometriosis or asthma (pleiotropy)	17,054 European, Japanese ancestry endometriosis cases, 26,332 European, Japanese ancestry asthma cases, 567,363 European, Japanese ancestry controls	NA	8p23.1		MFHAS1, MFHAS1			ENSG00000285022, ENSG00000147324	NA	NA	rs59046059-A	rs59046059	0	59046059	intron_variant	0	NR	5e-08	7.30103		0.042	unit increase	NR [NR]	N
15	rs1039917	8	8670736	rs59046059	2021-08-24	34021172	Christakoudi S	2021-05-21	Sci Rep	www.ncbi.nlm.nih.gov/pubmed/34021172	GWAS of allometric body-shape indices in UK Biobank identifies loci suggesting associations with morphogenesis, organogenesis, adrenal cell renewal and cancer.	A body shape index	219,872 British ancestry women	NA	8p23.1	MFHAS1	MFHAS1, MFHAS1			ENSG00000285022, ENSG00000147324	NA	NA	rs59046059-A	rs59046059	0	59046059	intron_variant	0	NR	1e-09	9		0.0173555	[0.012-0.023] unit decrease	Affymetrix [321169] (imputed)	N
15	rs1039917	8	8671962	rs11784052	2019-07-05	31152163	Wuttke M	2019-05-31	Nat Genet	www.ncbi.nlm.nih.gov/pubmed/31152163	A catalog of genetic loci associated with kidney function from analyses of a million individuals.	Estimated glomerular filtration rate	567,460 European ancestry individuals	216,518 European ancestry individuals	8p23.1	MFHAS1	MFHAS1, MFHAS1			ENSG00000285022, ENSG00000147324	NA	NA	rs11784052-T	rs11784052	0	11784052	intron_variant	0	0.4636	4e-19	18.3979		0.0027	[0.0019-0.0035] unit increase	Affymetrix, Illumina [8834748] (imputed)	N
15	rs1039917	8	8672801	rs4841046	2022-05-13	35472084	Adewuyi EO	2022-01-01	Hum Reprod	www.ncbi.nlm.nih.gov/pubmed/35472084	Genetic overlap analysis of endometriosis and asthma identifies shared loci implicating sex hormones and thyroid signalling pathways.	Endometriosis or asthma (pleiotropy)	17,054 European, Japanese ancestry endometriosis cases, 26,332 European, Japanese ancestry asthma cases, 567,363 European, Japanese ancestry controls	NA	8p23.1		MFHAS1, MFHAS1			ENSG00000285022, ENSG00000147324	NA	NA	rs4841046-T	rs4841046	0	4841046	intron_variant	0	NR	7e-08	7.1549		0.044	unit increase	NR [NR]	N
15	rs1039917	8	8672801	rs4841046	2022-11-17	34887591	Graham SE	2021-12-09	Nature	www.ncbi.nlm.nih.gov/pubmed/34887591	The power of genetic diversity in genome-wide association studies of lipids.	High density lipoprotein cholesterol levels	99,432 Admixed African or African ancestry individuals	NA	8p23.1		MFHAS1, MFHAS1			ENSG00000285022, ENSG00000147324	NA	NA	rs4841046-T	rs4841046	0	4841046	intron_variant	0	0.327059	5e-08	7.30103		0.0281467	[0.018-0.038] unit decrease	NR [52000000] (imputed)	N
15	rs1039917	8	8675325	rs35039922	2022-05-13	35472084	Adewuyi EO	2022-01-01	Hum Reprod	www.ncbi.nlm.nih.gov/pubmed/35472084	Genetic overlap analysis of endometriosis and asthma identifies shared loci implicating sex hormones and thyroid signalling pathways.	Endometriosis or asthma (pleiotropy)	17,054 European, Japanese ancestry endometriosis cases, 26,332 European, Japanese ancestry asthma cases, 567,363 European, Japanese ancestry controls	NA	8p23.1		MFHAS1, MFHAS1			ENSG00000285022, ENSG00000147324	NA	NA	rs35039922-A	rs35039922	0	35039922	intron_variant	0	NR	5e-08	7.30103		0.042	unit decrease	NR [NR]	N
15	rs1039917	8	8680477	rs57312668	2022-05-13	35472084	Adewuyi EO	2022-01-01	Hum Reprod	www.ncbi.nlm.nih.gov/pubmed/35472084	Genetic overlap analysis of endometriosis and asthma identifies shared loci implicating sex hormones and thyroid signalling pathways.	Endometriosis or asthma (pleiotropy)	17,054 European, Japanese ancestry endometriosis cases, 26,332 European, Japanese ancestry asthma cases, 567,363 European, Japanese ancestry controls	NA	8p23.1		MFHAS1, MFHAS1			ENSG00000285022, ENSG00000147324	NA	NA	rs57312668-A	rs57312668	0	57312668	intron_variant	0	NR	6e-08	7.22185		0.042	unit increase	NR [NR]	N
15	rs1039917	8	8684953	rs1533059	2019-07-05	31152163	Wuttke M	2019-05-31	Nat Genet	www.ncbi.nlm.nih.gov/pubmed/31152163	A catalog of genetic loci associated with kidney function from analyses of a million individuals.	Estimated glomerular filtration rate	567,460 European ancestry individuals, 165,726 East Asian ancestry individuals, 13,842 African American individuals, 13,359 South Asian ancestry individuals, 4,961 Hispanic individuals	216,518 European ancestry individuals, 64,204 non-Hispanic black individuals	8p23.1	MFHAS1	MFHAS1, MFHAS1			ENSG00000285022, ENSG00000147324	NA	NA	rs1533059-A	rs1533059	0	1533059	intron_variant	0	0.5142	4e-18	17.3979		0.0025	[0.0019-0.0031] unit increase	Affymetrix, Illumina [8221591] (imputed)	N
15	rs1039917	8	8684953	rs1533059	2022-05-26	34272381	Stanzick KJ	2021-07-16	Nat Commun	www.ncbi.nlm.nih.gov/pubmed/34272381	Discovery and prioritization of variants and genes for kidney function in >1.2 million individuals.	Estimated glomerular filtration rate (creatinine)	1,004,040 European ancestry individuals, 165,726 East Asian ancestry individuals, 13,842 African American individuals, 13,359 South Asian ancestry individuals, 4,961 Hispanic individuals, 2 individuals	417,288 European ancestry individuals	8p23.1		MFHAS1, MFHAS1			ENSG00000285022, ENSG00000147324	NA	NA	rs1533059-G	rs1533059	0	1533059	intron_variant	0	0.5096	7e-20	19.1549		0.0023	[0.0017-0.0029] unit decrease	NR [13633840] (imputed)	N
15	rs1039917	8	8685190	rs1533058	2022-02-07	34968759	Benjamins JW	2021-12-27	EBioMedicine	www.ncbi.nlm.nih.gov/pubmed/34968759	Genomic insights in ascending aortic size and distensibility.	Ascending aorta maximum area	31,908 individuals	NA	8p23.1		MFHAS1, MFHAS1			ENSG00000285022, ENSG00000147324	NA	NA	rs1533058-A	rs1533058	0	1533058	intron_variant	0	0.534897	2e-10	9.69897		0.0472228	[0.032-0.062] decrease	Affymetrix [NR]	N
15	rs1039917	8	8685646	rs4841051	2022-05-13	35472084	Adewuyi EO	2022-01-01	Hum Reprod	www.ncbi.nlm.nih.gov/pubmed/35472084	Genetic overlap analysis of endometriosis and asthma identifies shared loci implicating sex hormones and thyroid signalling pathways.	Endometriosis or asthma (pleiotropy)	17,054 European, Japanese ancestry endometriosis cases, 26,332 European, Japanese ancestry asthma cases, 567,363 European, Japanese ancestry controls	NA	8p23.1		MFHAS1, MFHAS1			ENSG00000285022, ENSG00000147324	NA	NA	rs4841051-T	rs4841051	0	4841051	intron_variant	0	NR	7e-08	7.1549		0.042	unit decrease	NR [NR]	N
15	rs1039917	8	8685854	rs1039916	2018-02-01	29255261	Luciano M	2017-12-18	Nat Genet	www.ncbi.nlm.nih.gov/pubmed/29255261	Association analysis in over 329,000 individuals identifies 116 independent variants influencing neuroticism.	Neuroticism	329,821 European ancestry individuals	122,867 European ancestry individuals	8p23.1	intergenic	MFHAS1, MFHAS1			ENSG00000285022, ENSG00000147324	NA	NA	rs1039916-A	rs1039916	0	1039916	intron_variant	0	0.51625	6e-30	29.2218		11.371	unit increase	Illumina [18485882] (imputed)	N
15	rs1039917	8	8685854	rs1039916	2022-05-13	35472084	Adewuyi EO	2022-01-01	Hum Reprod	www.ncbi.nlm.nih.gov/pubmed/35472084	Genetic overlap analysis of endometriosis and asthma identifies shared loci implicating sex hormones and thyroid signalling pathways.	Endometriosis or asthma (pleiotropy)	17,054 European, Japanese ancestry endometriosis cases, 19,554 European, Japanese ancestry asthma cases, 483,220 European, Japanese ancestry controls	NA	8p23.1		MFHAS1, MFHAS1			ENSG00000285022, ENSG00000147324	NA	NA	rs1039916-A	rs1039916	0	1039916	intron_variant	0	NR	7e-06	5.1549		0.05	unit decrease	NR [NR]	N
15	rs1039917	8	8686680	rs2409095	2019-03-18	30643258	Karlsson Linner R	2019-01-14	Nat Genet	www.ncbi.nlm.nih.gov/pubmed/30643258	Genome-wide association analyses of risk tolerance and risky behaviors in over 1 million individuals identify hundreds of loci and shared genetic influences.	Adventurousness	557,923 European ancestry individuals	NA	8p23.1	MFHAS1	MFHAS1, MFHAS1			ENSG00000285022, ENSG00000147324	NA	NA	rs2409095-A	rs2409095	0	2409095	intron_variant	0	0.7514	4e-08	7.39794		0.0123367	[0.0079-0.0167] unit increase	Illumina [9339358] (imputed)	N
15	rs1039917	8	8687054	rs3789849	2021-06-09	33972514	Pazoki R	2021-05-10	Nat Commun	www.ncbi.nlm.nih.gov/pubmed/33972514	Genetic analysis in European ancestry individuals identifies 517 loci associated with liver enzymes.	Liver enzyme levels (alanine transaminase)	437,267 European ancestry individuals	315,572 European ancestry individuals	8p23.1	MFHAS1	MFHAS1, MFHAS1			ENSG00000285022, ENSG00000147324	NA	NA	rs3789849-G	rs3789849	0	3789849	intron_variant	0	0.571904	8e-25	24.0969		0.00407028	[0.0033-0.0048] unit decrease	Affymetrix [13995440] (imputed)	N
15	rs1039917	8	8687054	rs3789849	2022-04-27	35213538	Richardson TG	2022-02-25	PLoS Biol	www.ncbi.nlm.nih.gov/pubmed/35213538	Characterising metabolomic signatures of lipid-modifying therapies through drug target mendelian randomisation.	Free cholesterol to total lipids ratio in IDL	115,082 European ancestry individuals	NA	8p23.1		MFHAS1, MFHAS1			ENSG00000285022, ENSG00000147324	NA	NA	rs3789849-G	rs3789849	0	3789849	intron_variant	0	0.571836	2e-08	7.69897		0.0232756	[0.015-0.031] unit decrease	NR [11722792] (imputed)	N
15	rs1039917	8	8687054	rs3789849	2022-04-27	35213538	Richardson TG	2022-02-25	PLoS Biol	www.ncbi.nlm.nih.gov/pubmed/35213538	Characterising metabolomic signatures of lipid-modifying therapies through drug target mendelian randomisation.	Triglyceride levels in HDL	115,082 European ancestry individuals	NA	8p23.1		MFHAS1, MFHAS1			ENSG00000285022, ENSG00000147324	NA	NA	rs3789849-G	rs3789849	0	3789849	intron_variant	0	0.571836	2e-13	12.699		0.0300606	[0.022-0.038] unit increase	NR [11722792] (imputed)	N
15	rs1039917	8	8687054	rs3789849	2022-04-27	35213538	Richardson TG	2022-02-25	PLoS Biol	www.ncbi.nlm.nih.gov/pubmed/35213538	Characterising metabolomic signatures of lipid-modifying therapies through drug target mendelian randomisation.	Triglycerides to total lipids ratio in small VLDL	115,082 European ancestry individuals	NA	8p23.1		MFHAS1, MFHAS1			ENSG00000285022, ENSG00000147324	NA	NA	rs3789849-G	rs3789849	0	3789849	intron_variant	0	0.571836	5e-21	20.301		0.0380847	[0.03-0.046] unit increase	NR [11722792] (imputed)	N
15	rs1039917	8	8687054	rs3789849	2022-04-27	35213538	Richardson TG	2022-02-25	PLoS Biol	www.ncbi.nlm.nih.gov/pubmed/35213538	Characterising metabolomic signatures of lipid-modifying therapies through drug target mendelian randomisation.	Cholesterol to total lipids ratio in very large VLDL	114,160 European ancestry individuals	NA	8p23.1		MFHAS1, MFHAS1			ENSG00000285022, ENSG00000147324	NA	NA	rs3789849-G	rs3789849	0	3789849	intron_variant	0	0.571973	6e-17	16.2218		0.0335654	[0.026-0.041] unit decrease	NR [11722792] (imputed)	N
15	rs1039917	8	8687054	rs3789849	2022-04-27	35213538	Richardson TG	2022-02-25	PLoS Biol	www.ncbi.nlm.nih.gov/pubmed/35213538	Characterising metabolomic signatures of lipid-modifying therapies through drug target mendelian randomisation.	Triglycerides to total lipids ratio in very large VLDL	114,160 European ancestry individuals	NA	8p23.1		MFHAS1, MFHAS1			ENSG00000285022, ENSG00000147324	NA	NA	rs3789849-G	rs3789849	0	3789849	intron_variant	0	0.571973	6e-16	15.2218		0.0328922	[0.025-0.041] unit increase	NR [11722792] (imputed)	N
15	rs1039917	8	8687054	rs3789849	2022-04-27	35213538	Richardson TG	2022-02-25	PLoS Biol	www.ncbi.nlm.nih.gov/pubmed/35213538	Characterising metabolomic signatures of lipid-modifying therapies through drug target mendelian randomisation.	Free cholesterol to total lipids ratio in very small VLDL	115,082 European ancestry individuals	NA	8p23.1		MFHAS1, MFHAS1			ENSG00000285022, ENSG00000147324	NA	NA	rs3789849-G	rs3789849	0	3789849	intron_variant	0	0.571836	2e-12	11.699		0.0292405	[0.021-0.037] unit decrease	NR [11722792] (imputed)	N
15	rs1039917	8	8687054	rs3789849	2022-04-27	35213538	Richardson TG	2022-02-25	PLoS Biol	www.ncbi.nlm.nih.gov/pubmed/35213538	Characterising metabolomic signatures of lipid-modifying therapies through drug target mendelian randomisation.	Triglycerides to total lipids ratio in very small VLDL	115,082 European ancestry individuals	NA	8p23.1		MFHAS1, MFHAS1			ENSG00000285022, ENSG00000147324	NA	NA	rs3789849-G	rs3789849	0	3789849	intron_variant	0	0.571836	1e-18	18		0.0350013	[0.027-0.043] unit increase	NR [11722792] (imputed)	N
15	rs1039917	8	8687054	rs3789849	2022-04-27	35213538	Richardson TG	2022-02-25	PLoS Biol	www.ncbi.nlm.nih.gov/pubmed/35213538	Characterising metabolomic signatures of lipid-modifying therapies through drug target mendelian randomisation.	Phospholipids to total lipids ratio in small VLDL	115,082 European ancestry individuals	NA	8p23.1		MFHAS1, MFHAS1			ENSG00000285022, ENSG00000147324	NA	NA	rs3789849-G	rs3789849	0	3789849	intron_variant	0	0.571836	5e-18	17.301		0.034513	[0.027-0.042] unit decrease	NR [11722792] (imputed)	N
15	rs1039917	8	8687054	rs3789849	2022-04-27	35213538	Richardson TG	2022-02-25	PLoS Biol	www.ncbi.nlm.nih.gov/pubmed/35213538	Characterising metabolomic signatures of lipid-modifying therapies through drug target mendelian randomisation.	Free cholesterol to total lipids ratio in very large VLDL	114,160 European ancestry individuals	NA	8p23.1		MFHAS1, MFHAS1			ENSG00000285022, ENSG00000147324	NA	NA	rs3789849-G	rs3789849	0	3789849	intron_variant	0	0.571973	5e-15	14.301		0.0317923	[0.024-0.04] unit decrease	NR [11722792] (imputed)	N
15	rs1039917	8	8687054	rs3789849	2022-04-27	35213538	Richardson TG	2022-02-25	PLoS Biol	www.ncbi.nlm.nih.gov/pubmed/35213538	Characterising metabolomic signatures of lipid-modifying therapies through drug target mendelian randomisation.	Cholesteryl esters to total lipids ratio in very large VLDL	114,160 European ancestry individuals	NA	8p23.1		MFHAS1, MFHAS1			ENSG00000285022, ENSG00000147324	NA	NA	rs3789849-G	rs3789849	0	3789849	intron_variant	0	0.571973	2e-16	15.699		0.0329324	[0.025-0.041] unit decrease	NR [11722792] (imputed)	N
15	rs1039917	8	8687054	rs3789849	2021-08-24	34021172	Christakoudi S	2021-05-21	Sci Rep	www.ncbi.nlm.nih.gov/pubmed/34021172	GWAS of allometric body-shape indices in UK Biobank identifies loci suggesting associations with morphogenesis, organogenesis, adrenal cell renewal and cancer.	Hip circumference adjusted for BMI	219,872 British ancestry women	NA	8p23.1	MFHAS1	MFHAS1, MFHAS1			ENSG00000285022, ENSG00000147324	NA	NA	rs3789849-C	rs3789849	0	3789849	intron_variant	0	NR	1e-09	9		0.0174267	[0.012-0.023] unit decrease	Affymetrix [321016] (imputed)	N
15	rs1039917	8	8687054	rs3789849	2021-08-24	34021172	Christakoudi S	2021-05-21	Sci Rep	www.ncbi.nlm.nih.gov/pubmed/34021172	GWAS of allometric body-shape indices in UK Biobank identifies loci suggesting associations with morphogenesis, organogenesis, adrenal cell renewal and cancer.	Waist circumference adjusted for body mass index	219,872 British ancestry women	NA	8p23.1	MFHAS1	MFHAS1, MFHAS1			ENSG00000285022, ENSG00000147324	NA	NA	rs3789849-C	rs3789849	0	3789849	intron_variant	0	NR	1e-11	11		0.0195772	[0.014-0.025] unit decrease	Affymetrix [321114] (imputed)	N
15	rs1039917	8	8687054	rs3789849	2022-04-27	35213538	Richardson TG	2022-02-25	PLoS Biol	www.ncbi.nlm.nih.gov/pubmed/35213538	Characterising metabolomic signatures of lipid-modifying therapies through drug target mendelian randomisation.	Cholesteryl esters to total lipids ratio in medium VLDL	115,082 European ancestry individuals	NA	8p23.1		MFHAS1, MFHAS1			ENSG00000285022, ENSG00000147324	NA	NA	rs3789849-G	rs3789849	0	3789849	intron_variant	0	0.571836	6e-22	21.2218		0.0377548	[0.03-0.045] unit decrease	NR [11722792] (imputed)	N
15	rs1039917	8	8687054	rs3789849	2022-04-27	35213538	Richardson TG	2022-02-25	PLoS Biol	www.ncbi.nlm.nih.gov/pubmed/35213538	Characterising metabolomic signatures of lipid-modifying therapies through drug target mendelian randomisation.	Triglycerides to total lipids ratio in medium VLDL	115,082 European ancestry individuals	NA	8p23.1		MFHAS1, MFHAS1			ENSG00000285022, ENSG00000147324	NA	NA	rs3789849-G	rs3789849	0	3789849	intron_variant	0	0.571836	4e-21	20.3979		0.0373651	[0.03-0.045] unit increase	NR [11722792] (imputed)	N
15	rs1039917	8	8687054	rs3789849	2022-04-27	35213538	Richardson TG	2022-02-25	PLoS Biol	www.ncbi.nlm.nih.gov/pubmed/35213538	Characterising metabolomic signatures of lipid-modifying therapies through drug target mendelian randomisation.	Cholesteryl esters to total lipids ratio in small VLDL	115,082 European ancestry individuals	NA	8p23.1		MFHAS1, MFHAS1			ENSG00000285022, ENSG00000147324	NA	NA	rs3789849-G	rs3789849	0	3789849	intron_variant	0	0.571836	7e-19	18.1549		0.0367309	[0.029-0.045] unit decrease	NR [11722792] (imputed)	N
15	rs1039917	8	8687054	rs3789849	2022-04-27	35213538	Richardson TG	2022-02-25	PLoS Biol	www.ncbi.nlm.nih.gov/pubmed/35213538	Characterising metabolomic signatures of lipid-modifying therapies through drug target mendelian randomisation.	Triglyceride levels in medium HDL	115,082 European ancestry individuals	NA	8p23.1		MFHAS1, MFHAS1			ENSG00000285022, ENSG00000147324	NA	NA	rs3789849-G	rs3789849	0	3789849	intron_variant	0	0.571836	7e-15	14.1549		0.0320335	[0.024-0.04] unit increase	NR [11722792] (imputed)	N
15	rs1039917	8	8687054	rs3789849	2022-04-27	35213538	Richardson TG	2022-02-25	PLoS Biol	www.ncbi.nlm.nih.gov/pubmed/35213538	Characterising metabolomic signatures of lipid-modifying therapies through drug target mendelian randomisation.	Free cholesterol to total lipids ratio in medium LDL	115,082 European ancestry individuals	NA	8p23.1		MFHAS1, MFHAS1			ENSG00000285022, ENSG00000147324	NA	NA	rs3789849-G	rs3789849	0	3789849	intron_variant	0	0.571836	2e-17	16.699		0.0338985	[0.026-0.042] unit decrease	NR [11722792] (imputed)	N
15	rs1039917	8	8687054	rs3789849	2022-04-27	35213538	Richardson TG	2022-02-25	PLoS Biol	www.ncbi.nlm.nih.gov/pubmed/35213538	Characterising metabolomic signatures of lipid-modifying therapies through drug target mendelian randomisation.	Cholesterol to total lipids ratio in medium VLDL	115,082 European ancestry individuals	NA	8p23.1		MFHAS1, MFHAS1			ENSG00000285022, ENSG00000147324	NA	NA	rs3789849-G	rs3789849	0	3789849	intron_variant	0	0.571836	1e-21	21		0.0377116	[0.03-0.045] unit decrease	NR [11722792] (imputed)	N
15	rs1039917	8	8687054	rs3789849	2022-04-27	35213538	Richardson TG	2022-02-25	PLoS Biol	www.ncbi.nlm.nih.gov/pubmed/35213538	Characterising metabolomic signatures of lipid-modifying therapies through drug target mendelian randomisation.	Free cholesterol to total lipids ratio in medium VLDL	115,082 European ancestry individuals	NA	8p23.1		MFHAS1, MFHAS1			ENSG00000285022, ENSG00000147324	NA	NA	rs3789849-G	rs3789849	0	3789849	intron_variant	0	0.571836	2e-19	18.699		0.0360162	[0.028-0.044] unit decrease	NR [11722792] (imputed)	N
15	rs1039917	8	8687054	rs3789849	2022-04-27	35213538	Richardson TG	2022-02-25	PLoS Biol	www.ncbi.nlm.nih.gov/pubmed/35213538	Characterising metabolomic signatures of lipid-modifying therapies through drug target mendelian randomisation.	Phospholipids to total lipids ratio in medium VLDL	115,082 European ancestry individuals	NA	8p23.1		MFHAS1, MFHAS1			ENSG00000285022, ENSG00000147324	NA	NA	rs3789849-G	rs3789849	0	3789849	intron_variant	0	0.571836	8e-17	16.0969		0.0335667	[0.026-0.041] unit decrease	NR [11722792] (imputed)	N
15	rs1039917	8	8687054	rs3789849	2022-04-27	35213538	Richardson TG	2022-02-25	PLoS Biol	www.ncbi.nlm.nih.gov/pubmed/35213538	Characterising metabolomic signatures of lipid-modifying therapies through drug target mendelian randomisation.	Ratio of monounsaturated fatty acids to total fatty acids	115,006 European ancestry individuals	NA	8p23.1		MFHAS1, MFHAS1			ENSG00000285022, ENSG00000147324	NA	NA	rs3789849-G	rs3789849	0	3789849	intron_variant	0	0.571855	9e-18	17.0458		0.0344942	[0.027-0.042] unit increase	NR [11722792] (imputed)	N
15	rs1039917	8	8687054	rs3789849	2022-04-27	35213538	Richardson TG	2022-02-25	PLoS Biol	www.ncbi.nlm.nih.gov/pubmed/35213538	Characterising metabolomic signatures of lipid-modifying therapies through drug target mendelian randomisation.	Ratio of polyunsaturated fatty acids to monounsaturated fatty acids	115,006 European ancestry individuals	NA	8p23.1		MFHAS1, MFHAS1			ENSG00000285022, ENSG00000147324	NA	NA	rs3789849-G	rs3789849	0	3789849	intron_variant	0	0.571855	6e-14	13.2218		0.0301258	[0.022-0.038] unit decrease	NR [11722792] (imputed)	N
15	rs1039917	8	8687054	rs3789849	2022-04-27	35213538	Richardson TG	2022-02-25	PLoS Biol	www.ncbi.nlm.nih.gov/pubmed/35213538	Characterising metabolomic signatures of lipid-modifying therapies through drug target mendelian randomisation.	Cholesterol to total lipids ratio in small VLDL	115,082 European ancestry individuals	NA	8p23.1		MFHAS1, MFHAS1			ENSG00000285022, ENSG00000147324	NA	NA	rs3789849-G	rs3789849	0	3789849	intron_variant	0	0.571836	2e-21	20.699		0.0387649	[0.031-0.047] unit decrease	NR [11722792] (imputed)	N
15	rs1039917	8	8687054	rs3789849	2022-04-27	35213538	Richardson TG	2022-02-25	PLoS Biol	www.ncbi.nlm.nih.gov/pubmed/35213538	Characterising metabolomic signatures of lipid-modifying therapies through drug target mendelian randomisation.	Triglycerides to total lipids ratio in small LDL	115,082 European ancestry individuals	NA	8p23.1		MFHAS1, MFHAS1			ENSG00000285022, ENSG00000147324	NA	NA	rs3789849-G	rs3789849	0	3789849	intron_variant	0	0.571836	1e-15	15		0.0323618	[0.024-0.04] unit increase	NR [11722792] (imputed)	N
15	rs1039917	8	8687054	rs3789849	2022-04-27	35213538	Richardson TG	2022-02-25	PLoS Biol	www.ncbi.nlm.nih.gov/pubmed/35213538	Characterising metabolomic signatures of lipid-modifying therapies through drug target mendelian randomisation.	Free cholesterol to total lipids ratio in small VLDL	115,082 European ancestry individuals	NA	8p23.1		MFHAS1, MFHAS1			ENSG00000285022, ENSG00000147324	NA	NA	rs3789849-G	rs3789849	0	3789849	intron_variant	0	0.571836	2e-19	18.699		0.0358827	[0.028-0.044] unit decrease	NR [11722792] (imputed)	N
15	rs1039917	8	8690911	rs4840367	2019-03-18	27089180	Day FR	2016-04-18	Nat Genet	www.ncbi.nlm.nih.gov/pubmed/27089180	Physical and neurobehavioral determinants of reproductive onset and success.	Age at first sexual intercourse	59,357 British ancestry males, 66,310 British ancestry females	NA	8p23.1	MFHAS1	MFHAS1, MFHAS1			ENSG00000285022, ENSG00000147324	NA	NA	rs4840367-A	rs4840367	0	4840367	intron_variant	0	0.407587	2e-10	9.69897		0.0250412	[0.017-0.033] unit increase	Affymetrix [641018] (imputed)	N
15	rs1039917	8	8699757	rs7820146	2020-11-30	32916098	Verweij N	2020-09-02	Cell Syst	www.ncbi.nlm.nih.gov/pubmed/32916098	The Genetic Makeup of the Electrocardiogram.	Electrocardiogram morphology (amplitude at temporal datapoints)	63,706 European and unknown ancestry individuals	NA	8p23.1	MFHAS1	MFHAS1, MFHAS1			ENSG00000285022, ENSG00000147324	NA	NA	rs7820146-T	rs7820146	0	7820146	intron_variant	0	0.554373	5e-17	16.301	(-36 ms)	0.0473058	[0.036-0.058] unit increase	Affymetrix [10000000] (imputed)	N
15	rs1039917	8	8699757	rs7820146	2020-11-30	32916098	Verweij N	2020-09-02	Cell Syst	www.ncbi.nlm.nih.gov/pubmed/32916098	The Genetic Makeup of the Electrocardiogram.	Electrocardiogram morphology (amplitude at temporal datapoints)	63,706 European and unknown ancestry individuals	NA	8p23.1	MFHAS1	MFHAS1, MFHAS1			ENSG00000285022, ENSG00000147324	NA	NA	rs7820146-T	rs7820146	0	7820146	intron_variant	0	0.554373	6e-14	13.2218	(-38 ms)	0.0424214	[0.031-0.054] unit increase	Affymetrix [10000000] (imputed)	N
15	rs1039917	8	8706209	rs11249896	2021-08-24	34021172	Christakoudi S	2021-05-21	Sci Rep	www.ncbi.nlm.nih.gov/pubmed/34021172	GWAS of allometric body-shape indices in UK Biobank identifies loci suggesting associations with morphogenesis, organogenesis, adrenal cell renewal and cancer.	Waist-to-hip ratio adjusted for BMI	186,825 British ancestry men	NA	8p23.1	MFHAS1	MFHAS1, MFHAS1			ENSG00000285022, ENSG00000147324	NA	NA	rs11249896-C	rs11249896	0	11249896	intron_variant	0	NR	4e-08	7.39794		0.0176727	[0.011-0.024] unit decrease	Affymetrix [323858] (imputed)	N
15	rs1039917	8	8706209	rs11249896	2021-08-24	34021172	Christakoudi S	2021-05-21	Sci Rep	www.ncbi.nlm.nih.gov/pubmed/34021172	GWAS of allometric body-shape indices in UK Biobank identifies loci suggesting associations with morphogenesis, organogenesis, adrenal cell renewal and cancer.	Waist-hip index	186,825 British ancestry men	NA	8p23.1	MFHAS1	MFHAS1, MFHAS1			ENSG00000285022, ENSG00000147324	NA	NA	rs11249896-C	rs11249896	0	11249896	intron_variant	0	NR	4e-09	8.39794		0.0189482	[0.013-0.025] unit decrease	Affymetrix [127266] (imputed)	N
15	rs1039917	8	8706332	rs408459	2021-08-24	34021172	Christakoudi S	2021-05-21	Sci Rep	www.ncbi.nlm.nih.gov/pubmed/34021172	GWAS of allometric body-shape indices in UK Biobank identifies loci suggesting associations with morphogenesis, organogenesis, adrenal cell renewal and cancer.	Waist circumference adjusted for body mass index	186,825 British ancestry men	NA	8p23.1	MFHAS1	MFHAS1, MFHAS1			ENSG00000285022, ENSG00000147324	NA	NA	rs408459-C	rs408459	0	408459	intron_variant	0	NR	1e-10	10		0.020125	[0.014-0.026] unit decrease	Affymetrix [321114] (imputed)	N
15	rs1039917	8	8706332	rs408459	2021-08-24	34021172	Christakoudi S	2021-05-21	Sci Rep	www.ncbi.nlm.nih.gov/pubmed/34021172	GWAS of allometric body-shape indices in UK Biobank identifies loci suggesting associations with morphogenesis, organogenesis, adrenal cell renewal and cancer.	A body shape index	186,825 British ancestry men	NA	8p23.1	MFHAS1	MFHAS1, MFHAS1			ENSG00000285022, ENSG00000147324	NA	NA	rs408459-C	rs408459	0	408459	intron_variant	0	NR	4e-08	7.39794		0.0171918	[0.011-0.023] unit decrease	Affymetrix [323858] (imputed)	N
15	rs1039917	8	8707197	rs1877119	2021-08-24	34021172	Christakoudi S	2021-05-21	Sci Rep	www.ncbi.nlm.nih.gov/pubmed/34021172	GWAS of allometric body-shape indices in UK Biobank identifies loci suggesting associations with morphogenesis, organogenesis, adrenal cell renewal and cancer.	Waist circumference adjusted for body mass index	186,825 British ancestry men	NA	8p23.1	MFHAS1	MFHAS1, MFHAS1			ENSG00000285022, ENSG00000147324	NA	NA	rs1877119-G	rs1877119	0	1877119	intron_variant	0	NR	7e-13	12.1549		0.0225933	[0.016-0.029] unit decrease	Affymetrix [321114] (imputed)	N
15	rs1039917	8	8708974	rs3925830	2019-05-02	30867560	Hill WD	2019-03-13	Mol Psychiatry	www.ncbi.nlm.nih.gov/pubmed/30867560	Genetic contributions to two special factors of neuroticism are associated with affluence, higher intelligence, better health, and longer life.	General factor of neuroticism	270,059 British ancestry individuals	NA	8p23.1	MFHAS1	MFHAS1, MFHAS1			ENSG00000285022, ENSG00000147324	NA	NA	rs3925830-C	rs3925830	0	3925830	intron_variant	0	NR	4e-11	10.3979		0.011517	[0.0081-0.0149] unit decrease	Affymetrix [18485882] (imputed)	N
15	rs1039917	8	8713003	rs13268671	2022-11-17	36324656	Baselmans B	2021-10-06	Biol Psychiatry Glob Open Sci	www.ncbi.nlm.nih.gov/pubmed/36324656	The Genetic and Neural Substrates of Externalizing Behavior.	Risk-taking behavior (multivariate analysis)	1,506,537 European ancestry individuals	NA	8p23.1		MFHAS1, MFHAS1			ENSG00000285022, ENSG00000147324	NA	NA	rs13268671-?	rs13268671	0	13268671	intron_variant	0	NR	2e-10	9.69897		NA		NR [NR]	N
15	rs1039917	8	8718850	rs1039917	2018-06-29	28714469	Langefeld CD	2017-07-17	Nat Commun	www.ncbi.nlm.nih.gov/pubmed/28714469	Transancestral mapping and genetic load in systemic lupus erythematosus.	Systemic lupus erythematosus	6,748 European ancestry cases, 11,516 European ancestry controls, 2,970 African American cases, 2,452 African American controls, 1,872 Hispanic cases, 2,016 Hispanic controls	NA	8p23.1	MFHAS1	MFHAS1, MFHAS1			ENSG00000285022, ENSG00000147324	NA	NA	rs1039917-?	rs1039917	0	1039917	intron_variant	0	NR	3e-07	6.52288		1.09	[1.05-1.15]	Illumina [at least 5000000] (imputed)	N
15	rs1039917	8	8718850	rs1039917	2021-08-24	34021172	Christakoudi S	2021-05-21	Sci Rep	www.ncbi.nlm.nih.gov/pubmed/34021172	GWAS of allometric body-shape indices in UK Biobank identifies loci suggesting associations with morphogenesis, organogenesis, adrenal cell renewal and cancer.	A body shape index	186,825 British ancestry men	NA	8p23.1	MFHAS1	MFHAS1, MFHAS1			ENSG00000285022, ENSG00000147324	NA	NA	rs1039917-A	rs1039917	0	1039917	intron_variant	0	NR	7e-10	9.1549		0.0197779	[0.013-0.026] unit decrease	Affymetrix [323858] (imputed)	N
15	rs1039917	8	8721473	rs4382480	2020-09-14	32541925	Vujkovic M	2020-06-15	Nat Genet	www.ncbi.nlm.nih.gov/pubmed/32541925	Discovery of 318 new risk loci for type 2 diabetes and related vascular outcomes among 1.4 million participants in a multi-ancestry meta-analysis.	Type 2 diabetes	148,726 European ancestry cases, 24,646 African American cases, 8,616 Hispanic cases, 46,511 Asian ancestry cases, 965,732 European ancestry controls, 31,446 African American controls, 11,829 Hispanic controls, 169,776 Asian ancestry controls	NA	8p23.1	NR	MFHAS1, MFHAS1			ENSG00000285022, ENSG00000147324	NA	NA	rs4382480-G	rs4382480	0	4382480	intron_variant	0	0.5386	2e-13	12.699		0.0306	[0.022-0.039] unit decrease	Affymetrix, Illumina [at least 945603] (imputed)	N
15	rs1039917	8	8722527	rs56367294	2021-08-24	34021172	Christakoudi S	2021-05-21	Sci Rep	www.ncbi.nlm.nih.gov/pubmed/34021172	GWAS of allometric body-shape indices in UK Biobank identifies loci suggesting associations with morphogenesis, organogenesis, adrenal cell renewal and cancer.	Waist-to-hip ratio adjusted for BMI	186,825 British ancestry men	NA	8p23.1	MFHAS1	MFHAS1, MFHAS1			ENSG00000285022, ENSG00000147324	NA	NA	rs56367294-A	rs56367294	0	56367294	intron_variant	0	NR	2e-10	9.69897		0.0215109	[0.015-0.028] unit decrease	Affymetrix [323858] (imputed)	N
15	rs1039917	8	8722527	rs56367294	2021-08-24	34021172	Christakoudi S	2021-05-21	Sci Rep	www.ncbi.nlm.nih.gov/pubmed/34021172	GWAS of allometric body-shape indices in UK Biobank identifies loci suggesting associations with morphogenesis, organogenesis, adrenal cell renewal and cancer.	Waist-hip index	186,825 British ancestry men	NA	8p23.1	MFHAS1	MFHAS1, MFHAS1			ENSG00000285022, ENSG00000147324	NA	NA	rs56367294-A	rs56367294	0	56367294	intron_variant	0	NR	2e-11	10.699		0.0226167	[0.016-0.029] unit decrease	Affymetrix [127266] (imputed)	N
15	rs1039917	8	8722675	rs332037	2021-08-24	34021172	Christakoudi S	2021-05-21	Sci Rep	www.ncbi.nlm.nih.gov/pubmed/34021172	GWAS of allometric body-shape indices in UK Biobank identifies loci suggesting associations with morphogenesis, organogenesis, adrenal cell renewal and cancer.	A body shape index	186,825 British ancestry men	NA	8p23.1	MFHAS1	MFHAS1, MFHAS1			ENSG00000285022, ENSG00000147324	NA	NA	rs332037-T	rs332037	0	332037	intron_variant	0	NR	4e-08	7.39794		0.0172118	[0.011-0.023] unit decrease	Affymetrix [323858] (imputed)	N
15	rs1039917	8	8723651	rs332039	2021-08-24	34021172	Christakoudi S	2021-05-21	Sci Rep	www.ncbi.nlm.nih.gov/pubmed/34021172	GWAS of allometric body-shape indices in UK Biobank identifies loci suggesting associations with morphogenesis, organogenesis, adrenal cell renewal and cancer.	Waist circumference adjusted for body mass index	219,872 British ancestry women	NA	8p23.1	MFHAS1	MFHAS1, MFHAS1			ENSG00000285022, ENSG00000147324	NA	NA	rs332039-G	rs332039	0	332039	intron_variant	0	NR	6e-10	9.22185		0.0177816	[0.012-0.023] unit decrease	Affymetrix [321114] (imputed)	N
15	rs1039917	8	8724276	rs3827806	2021-08-24	34021172	Christakoudi S	2021-05-21	Sci Rep	www.ncbi.nlm.nih.gov/pubmed/34021172	GWAS of allometric body-shape indices in UK Biobank identifies loci suggesting associations with morphogenesis, organogenesis, adrenal cell renewal and cancer.	Waist circumference adjusted for body mass index	186,825 British ancestry men	NA	8p23.1	MFHAS1	MFHAS1, MFHAS1			ENSG00000285022, ENSG00000147324	NA	NA	rs3827806-T	rs3827806	0	3827806	intron_variant	0	NR	4e-11	10.3979		0.0206831	[0.015-0.027] unit decrease	Affymetrix [321114] (imputed)	N
15	rs1039917	8	8726804	rs1567398	2019-05-02	30867560	Hill WD	2019-03-13	Mol Psychiatry	www.ncbi.nlm.nih.gov/pubmed/30867560	Genetic contributions to two special factors of neuroticism are associated with affluence, higher intelligence, better health, and longer life.	General factor of neuroticism	270,059 British ancestry individuals	NA	8p23.1	MFHAS1	MFHAS1, MFHAS1			ENSG00000285022, ENSG00000147324	NA	NA	rs1567398-G	rs1567398	0	1567398	intron_variant	0	NR	1e-13	13		0.012993	[0.0096-0.0164] unit decrease	Affymetrix [18485882] (imputed)	N
15	rs1039917	8	8729761	rs907183	2022-08-24	35762941	Plotnikov D	2022-06-01	Invest Ophthalmol Vis Sci	www.ncbi.nlm.nih.gov/pubmed/35762941	High Blood Pressure and Intraocular Pressure: A Mendelian Randomization Study.	Pulse pressure	526,001 European ancestry individuals	NA	8p23.1		MFHAS1, MFHAS1			ENSG00000285022, ENSG00000147324	NA	NA	rs907183-C	rs907183	0	907183	intron_variant	0	NR	6e-15	14.2218		0.1966	[0.15-0.25] unit increase	NR [NR] (imputed)	N
15	rs1039917	8	8729761	rs907183	2022-08-24	35762941	Plotnikov D	2022-06-01	Invest Ophthalmol Vis Sci	www.ncbi.nlm.nih.gov/pubmed/35762941	High Blood Pressure and Intraocular Pressure: A Mendelian Randomization Study.	Diastolic blood pressure	526,001 European ancestry individuals	NA	8p23.1		MFHAS1, MFHAS1			ENSG00000285022, ENSG00000147324	NA	NA	rs907183-C	rs907183	0	907183	intron_variant	0	NR	1e-13	13		0.1564	[0.12-0.2] unit increase	NR [NR] (imputed)	N
15	rs1039917	8	8729761	rs907183	2019-06-21	31015401	Wu Y	2019-04-23	Nat Commun	www.ncbi.nlm.nih.gov/pubmed/31015401	Genome-wide association study of medication-use and associated disease in the UK Biobank.	Medication use (calcium channel blockers)	31,904 European ancestry cases, 172,474 European ancestry controls	NA	8p23.1	MFHAS1	MFHAS1, MFHAS1			ENSG00000285022, ENSG00000147324	NA	NA	rs907183-C	rs907183	0	907183	intron_variant	0	0.458738	1e-08	8		0.0462174	[0.03-0.062] unit increase	Affymetrix [7288503] (imputed)	N
15	rs1039917	8	8729761	rs907183	2022-08-24	35762941	Plotnikov D	2022-06-01	Invest Ophthalmol Vis Sci	www.ncbi.nlm.nih.gov/pubmed/35762941	High Blood Pressure and Intraocular Pressure: A Mendelian Randomization Study.	Systolic blood pressure	526,001 European ancestry individuals	NA	8p23.1		MFHAS1, MFHAS1			ENSG00000285022, ENSG00000147324	NA	NA	rs907183-C	rs907183	0	907183	intron_variant	0	NR	4e-23	22.3979		0.3613	[0.29-0.43] unit increase	NR [NR] (imputed)	N
15	rs1039917	8	8730488	rs332040	2020-07-08	32066663	Niarchou M	2020-02-03	Transl Psychiatry	www.ncbi.nlm.nih.gov/pubmed/32066663	Genome-wide association study of dietary intake in the UK biobank study and its associations with schizophrenia and other traits.	Fish- and plant-related diet	154,123 European ancestry men, 181,453 European ancestry women	NA	8p23.1	PRAG1, MFHAS1, ERI1, MSRA, RP1L1, C8orf74, SOX7, PINX1, XKR6, MTMR9, SLC35G5, C8orf12, FAM167A, BLK, GATA4, DEFB136, DEFB135, DEFB134, DEFB130	MFHAS1, MFHAS1			ENSG00000285022, ENSG00000147324	NA	NA	rs332040-?	rs332040	0	332040	intron_variant	0	NR	1e-10	10	(female)	0.0213486	[0.015-0.028] unit decrease	Affymetrix [25921788] (imputed)	N
15	rs1039917	8	8730488	rs332040	2019-06-21	31015401	Wu Y	2019-04-23	Nat Commun	www.ncbi.nlm.nih.gov/pubmed/31015401	Genome-wide association study of medication-use and associated disease in the UK Biobank.	Medication use (agents acting on the renin-angiotensin system)	62,752 European ancestry cases, 174,778 European ancestry controls	NA	8p23.1	MFHAS1	MFHAS1, MFHAS1			ENSG00000285022, ENSG00000147324	NA	NA	rs332040-A	rs332040	0	332040	intron_variant	0	0.456548	2e-12	11.699		0.0429165	[0.031-0.055] unit increase	Affymetrix [7288503] (imputed)	N
15	rs1039917	8	8730488	rs332040	2021-08-24	34021172	Christakoudi S	2021-05-21	Sci Rep	www.ncbi.nlm.nih.gov/pubmed/34021172	GWAS of allometric body-shape indices in UK Biobank identifies loci suggesting associations with morphogenesis, organogenesis, adrenal cell renewal and cancer.	Waist-to-hip ratio adjusted for BMI	186,825 British ancestry men	NA	8p23.1	MFHAS1	MFHAS1, MFHAS1			ENSG00000285022, ENSG00000147324	NA	NA	rs332040-A	rs332040	0	332040	intron_variant	0	NR	4e-11	10.3979		0.0208844	[0.015-0.027] unit decrease	Affymetrix [323858] (imputed)	N
15	rs1039917	8	8730488	rs332040	2021-08-24	34021172	Christakoudi S	2021-05-21	Sci Rep	www.ncbi.nlm.nih.gov/pubmed/34021172	GWAS of allometric body-shape indices in UK Biobank identifies loci suggesting associations with morphogenesis, organogenesis, adrenal cell renewal and cancer.	Waist-hip index	186,825 British ancestry men	NA	8p23.1	MFHAS1	MFHAS1, MFHAS1			ENSG00000285022, ENSG00000147324	NA	NA	rs332040-A	rs332040	0	332040	intron_variant	0	NR	2e-12	11.699		0.0221342	[0.016-0.028] unit decrease	Affymetrix [127266] (imputed)	N
15	rs1039917	8	8737464	rs409997	2018-11-12	30038396	Lee JJ	2018-07-23	Nat Genet	www.ncbi.nlm.nih.gov/pubmed/30038396	Gene discovery and polygenic prediction from a genome-wide association study of educational attainment in 1.1 million individuals.	Self-reported math ability	564,698 European ancestry individuals	NA	8p23.1	Intergenic	MFHAS1, MFHAS1			ENSG00000285022, ENSG00000147324	NA	NA	rs409997-T	rs409997	0	409997	intron_variant	0	0.3892	3e-14	13.5229		0.0152	[0.011-0.019] unit decrease	Affymetrix, Illumina [10000000] (imputed)	N
15	rs1039917	8	8747537	rs399123	2022-05-13	35472084	Adewuyi EO	2022-01-01	Hum Reprod	www.ncbi.nlm.nih.gov/pubmed/35472084	Genetic overlap analysis of endometriosis and asthma identifies shared loci implicating sex hormones and thyroid signalling pathways.	Endometriosis or asthma (pleiotropy)	17,054 European, Japanese ancestry endometriosis cases, 26,332 European, Japanese ancestry asthma cases, 567,363 European, Japanese ancestry controls	NA	8p23.1		MFHAS1, MFHAS1			ENSG00000285022, ENSG00000147324	NA	NA	rs399123-T	rs399123	0	399123	intron_variant	0	NR	5e-09	8.30103		0.05	unit decrease	NR [NR]	N
15	rs1039917	8	8758258	rs1077950	2021-06-29	33462484	Sinnott-Armstrong N	2021-01-18	Nat Genet	www.ncbi.nlm.nih.gov/pubmed/33462484	Genetics of 35 blood and urine biomarkers in the UK Biobank.	Serum alkaline phosphatase levels	342,535 European ancestry individuals, 6,019 African ancestry individuals, 7,337 South Asian ancestry individuals	NA	8p23.1	NR	RNU6-682P - RPL10P19	ENSG00000285414	ENSG00000285368		4830	60452	rs1077950-A	rs1077950	0	1077950	intergenic_variant	1	NR	9e-10	9.04576		0.0161	[0.011-0.021] unit increase	Affymetrix [9000000] (imputed)	N
15	rs1039917	8	8770512	rs427370	2018-07-16	29739929	Visconti A	2018-05-08	Nat Commun	www.ncbi.nlm.nih.gov/pubmed/29739929	Genome-wide association study in 176,678 Europeans reveals genetic loci for tanning response to sun exposure.	Non-melanoma skin cancer	5,912 European ancestry cases, 181,740 European ancestry controls		8p23.1	NR	RNU6-682P - RPL10P19	ENSG00000285414	ENSG00000285368		17084	48198	rs427370-C	rs427370	0	427370	intergenic_variant	1	NR	7e-06	5.1549		1.08929	[1.05-1.13]	Affymetrix [5734850] (imputed)	N
15	rs1039917	8	8770512	rs427370	2019-05-02	30867560	Hill WD	2019-03-13	Mol Psychiatry	www.ncbi.nlm.nih.gov/pubmed/30867560	Genetic contributions to two special factors of neuroticism are associated with affluence, higher intelligence, better health, and longer life.	General factor of neuroticism	270,059 British ancestry individuals	NA	8p23.1	RNU6-682P	RNU6-682P - RPL10P19	ENSG00000285414	ENSG00000285368		17084	48198	rs427370-C	rs427370	0	427370	intergenic_variant	1	NR	2e-13	12.699		0.012847	[0.0094-0.0163] unit decrease	Affymetrix [18485882] (imputed)	N
15	rs1039917	8	8770512	rs427370	2021-08-24	34021172	Christakoudi S	2021-05-21	Sci Rep	www.ncbi.nlm.nih.gov/pubmed/34021172	GWAS of allometric body-shape indices in UK Biobank identifies loci suggesting associations with morphogenesis, organogenesis, adrenal cell renewal and cancer.	Waist circumference adjusted for body mass index	186,825 British ancestry men	NA	8p23.1	RNU6-682P	RNU6-682P - RPL10P19	ENSG00000285414	ENSG00000285368		17084	48198	rs427370-T	rs427370	0	427370	intergenic_variant	1	NR	4e-08	7.39794		0.0172413	[0.011-0.023] unit decrease	Affymetrix [321114] (imputed)	N
15	rs1039917	8	8770512	rs427370	2021-08-24	34021172	Christakoudi S	2021-05-21	Sci Rep	www.ncbi.nlm.nih.gov/pubmed/34021172	GWAS of allometric body-shape indices in UK Biobank identifies loci suggesting associations with morphogenesis, organogenesis, adrenal cell renewal and cancer.	Waist-to-hip ratio adjusted for BMI	186,825 British ancestry men	NA	8p23.1	RNU6-682P	RNU6-682P - RPL10P19	ENSG00000285414	ENSG00000285368		17084	48198	rs427370-T	rs427370	0	427370	intergenic_variant	1	NR	1e-12	12		0.0224707	[0.016-0.029] unit decrease	Affymetrix [323858] (imputed)	N
15	rs1039917	8	8770512	rs427370	2021-08-24	34021172	Christakoudi S	2021-05-21	Sci Rep	www.ncbi.nlm.nih.gov/pubmed/34021172	GWAS of allometric body-shape indices in UK Biobank identifies loci suggesting associations with morphogenesis, organogenesis, adrenal cell renewal and cancer.	Waist-hip index	186,825 British ancestry men	NA	8p23.1	RNU6-682P	RNU6-682P - RPL10P19	ENSG00000285414	ENSG00000285368		17084	48198	rs427370-T	rs427370	0	427370	intergenic_variant	1	NR	2e-13	12.699		0.0232165	[0.017-0.029] unit decrease	Affymetrix [127266] (imputed)	N
15	rs1039917	8	8771154	rs366178	2021-09-21	33230300	Surendran P	2020-11-23	Nat Genet	www.ncbi.nlm.nih.gov/pubmed/33230300	Discovery of rare variants associated with blood pressure regulation through meta-analysis of 1.3 million individuals.	Diastolic blood pressure	810,865 European ancestry individuals	354,096 European ancestry individuals	8p23.1		RNU6-682P - RPL10P19	ENSG00000285414	ENSG00000285368		17726	47556	rs366178-A	rs366178	0	366178	regulatory_region_variant	1	0.2869	3e-11	10.5229		0.0991518	[0.069-0.129] mmHg increase	Affymetrix, Illumina [242866] (imputed)	N
15	rs1039917	8	8771154	rs366178	2021-09-21	33230300	Surendran P	2020-11-23	Nat Genet	www.ncbi.nlm.nih.gov/pubmed/33230300	Discovery of rare variants associated with blood pressure regulation through meta-analysis of 1.3 million individuals.	Hypertension	810,865 European ancestry individuals, 21,077 African American individuals, 33,689 South Asian ancestry individuals, 4,586 Hispanic individuals	354,096 European ancestry individuals, 63,282 African American individuals, 4,792 East Asian ancestry individuals, 22,802 Hispanic individuals, 2,695 Native American ancestry individuals	8p23.1		RNU6-682P - RPL10P19	ENSG00000285414	ENSG00000285368		17726	47556	rs366178-A	rs366178	0	366178	regulatory_region_variant	1	0.2807	3e-08	7.52288		5.56983	z score increase	Affymetrix, Illumina [246710] (imputed)	N
15	rs1039917	8	8771154	rs366178	2021-09-21	33230300	Surendran P	2020-11-23	Nat Genet	www.ncbi.nlm.nih.gov/pubmed/33230300	Discovery of rare variants associated with blood pressure regulation through meta-analysis of 1.3 million individuals.	Systolic blood pressure	810,865 European ancestry individuals	354,096 European ancestry individuals	8p23.1		RNU6-682P - RPL10P19	ENSG00000285414	ENSG00000285368		17726	47556	rs366178-A	rs366178	0	366178	regulatory_region_variant	1	0.2871	1e-16	16		0.193929	[0.15-0.24] mmHg increase	Affymetrix, Illumina [242865] (imputed)	N
15	rs1039917	8	8771154	rs366178	2021-09-21	33230300	Surendran P	2020-11-23	Nat Genet	www.ncbi.nlm.nih.gov/pubmed/33230300	Discovery of rare variants associated with blood pressure regulation through meta-analysis of 1.3 million individuals.	Pulse pressure	810,865 European ancestry individuals	354,096 European ancestry individuals	8p23.1		RNU6-682P - RPL10P19	ENSG00000285414	ENSG00000285368		17726	47556	rs366178-A	rs366178	0	366178	regulatory_region_variant	1	0.287	2e-08	7.69897		0.097594	[0.064-0.132] mmHg increase	Affymetrix, Illumina [242866] (imputed)	N
15	rs1039917	8	8772945	rs406123	2019-05-02	30867560	Hill WD	2019-03-13	Mol Psychiatry	www.ncbi.nlm.nih.gov/pubmed/30867560	Genetic contributions to two special factors of neuroticism are associated with affluence, higher intelligence, better health, and longer life.	General factor of neuroticism	270,059 British ancestry individuals	NA	8p23.1	ENSG00000270966	RNU6-682P - RPL10P19	ENSG00000285414	ENSG00000285368		19517	45765	rs406123-T	rs406123	0	406123	regulatory_region_variant	1	NR	3e-09	8.52288		0.010409	[0.007-0.0138] unit decrease	Affymetrix [18485882] (imputed)	N
15	rs1039917	8	8781567	rs36059156	2020-09-10	32747698	Matoba N	2020-08-03	Transl Psychiatry	www.ncbi.nlm.nih.gov/pubmed/32747698	Common genetic risk variants identified in the SPARK cohort support DDHD2 as a candidate risk gene for autism.	Autism spectrum disorder	22,916 European ancestry cases, 32,504 European ancestry controls	NA	8p23.1	NR	RNU6-682P - RPL10P19	ENSG00000285414	ENSG00000285368		28139	37143	rs36059156-G	rs36059156	0	36059156	intergenic_variant	1	0.696869	8e-06	5.09691		1.06383	[1.04-1.1]	Illumina [up to 8992756] (imputed)	N
15	rs1039917	8	8783506	rs878504	2019-05-02	30867560	Hill WD	2019-03-13	Mol Psychiatry	www.ncbi.nlm.nih.gov/pubmed/30867560	Genetic contributions to two special factors of neuroticism are associated with affluence, higher intelligence, better health, and longer life.	General factor of neuroticism	270,059 British ancestry individuals	NA	8p23.1	ENSG00000270966	RNU6-682P - RPL10P19	ENSG00000285414	ENSG00000285368		30078	35204	rs878504-A	rs878504	0	878504	regulatory_region_variant	1	NR	2e-09	8.69897		0.010512	[0.0071-0.0139] unit decrease	Affymetrix [18485882] (imputed)	N
15	rs1039917	8	8783506	rs878504	2021-08-24	34021172	Christakoudi S	2021-05-21	Sci Rep	www.ncbi.nlm.nih.gov/pubmed/34021172	GWAS of allometric body-shape indices in UK Biobank identifies loci suggesting associations with morphogenesis, organogenesis, adrenal cell renewal and cancer.	Waist circumference adjusted for body mass index	186,825 British ancestry men	NA	8p23.1	RP11-62H7.3	RNU6-682P - RPL10P19	ENSG00000285414	ENSG00000285368		30078	35204	rs878504-G	rs878504	0	878504	regulatory_region_variant	1	NR	4e-08	7.39794		0.0184823	[0.012-0.025] unit decrease	Affymetrix [321114] (imputed)	N
15	rs1039917	8	8783506	rs878504	2021-08-24	34021172	Christakoudi S	2021-05-21	Sci Rep	www.ncbi.nlm.nih.gov/pubmed/34021172	GWAS of allometric body-shape indices in UK Biobank identifies loci suggesting associations with morphogenesis, organogenesis, adrenal cell renewal and cancer.	Waist circumference adjusted for body mass index	219,872 British ancestry women	NA	8p23.1	RP11-62H7.3	RNU6-682P - RPL10P19	ENSG00000285414	ENSG00000285368		30078	35204	rs878504-G	rs878504	0	878504	regulatory_region_variant	1	NR	2e-08	7.69897		0.0174102	[0.011-0.023] unit decrease	Affymetrix [321114] (imputed)	N
15	rs1039917	8	8789962	rs10098531	2021-08-24	34021172	Christakoudi S	2021-05-21	Sci Rep	www.ncbi.nlm.nih.gov/pubmed/34021172	GWAS of allometric body-shape indices in UK Biobank identifies loci suggesting associations with morphogenesis, organogenesis, adrenal cell renewal and cancer.	Waist-to-hip ratio adjusted for BMI	186,825 British ancestry men	NA	8p23.1	RP11-62H7.3	RNU6-682P - RPL10P19	ENSG00000285414	ENSG00000285368		36534	28748	rs10098531-C	rs10098531	0	10098531	intergenic_variant	1	NR	8e-10	9.09691		0.0198117	[0.014-0.026] unit increase	Affymetrix [323858] (imputed)	N
15	rs1039917	8	8789962	rs10098531	2021-08-24	34021172	Christakoudi S	2021-05-21	Sci Rep	www.ncbi.nlm.nih.gov/pubmed/34021172	GWAS of allometric body-shape indices in UK Biobank identifies loci suggesting associations with morphogenesis, organogenesis, adrenal cell renewal and cancer.	Waist-hip index	186,825 British ancestry men	NA	8p23.1	RP11-62H7.3	RNU6-682P - RPL10P19	ENSG00000285414	ENSG00000285368		36534	28748	rs10098531-C	rs10098531	0	10098531	intergenic_variant	1	NR	4e-11	10.3979		0.0212244	[0.015-0.028] unit increase	Affymetrix [127266] (imputed)	N
15	rs1039917	8	8790059	rs448231	2021-08-24	34021172	Christakoudi S	2021-05-21	Sci Rep	www.ncbi.nlm.nih.gov/pubmed/34021172	GWAS of allometric body-shape indices in UK Biobank identifies loci suggesting associations with morphogenesis, organogenesis, adrenal cell renewal and cancer.	Waist-to-hip ratio adjusted for BMI	186,825 British ancestry men	NA	8p23.1	RP11-62H7.3	RNU6-682P - RPL10P19	ENSG00000285414	ENSG00000285368		36631	28651	rs448231-A	rs448231	0	448231	intergenic_variant	1	NR	3e-09	8.52288		0.0187329	[0.013-0.025] unit decrease	Affymetrix [323858] (imputed)	N
15	rs1039917	8	8790059	rs448231	2021-08-24	34021172	Christakoudi S	2021-05-21	Sci Rep	www.ncbi.nlm.nih.gov/pubmed/34021172	GWAS of allometric body-shape indices in UK Biobank identifies loci suggesting associations with morphogenesis, organogenesis, adrenal cell renewal and cancer.	Waist-hip index	186,825 British ancestry men	NA	8p23.1	RP11-62H7.3	RNU6-682P - RPL10P19	ENSG00000285414	ENSG00000285368		36631	28651	rs448231-A	rs448231	0	448231	intergenic_variant	1	NR	1e-10	10		0.0203198	[0.014-0.027] unit decrease	Affymetrix [127266] (imputed)	N
15	rs1039917	8	8791144	rs4841071	2021-08-24	34021172	Christakoudi S	2021-05-21	Sci Rep	www.ncbi.nlm.nih.gov/pubmed/34021172	GWAS of allometric body-shape indices in UK Biobank identifies loci suggesting associations with morphogenesis, organogenesis, adrenal cell renewal and cancer.	Waist circumference adjusted for body mass index	186,825 British ancestry men	NA	8p23.1	RP11-62H7.3	RNU6-682P - RPL10P19	ENSG00000285414	ENSG00000285368		37716	27566	rs4841071-A	rs4841071	0	4841071	intergenic_variant	1	NR	2e-08	7.69897		0.0174161	[0.011-0.024] unit decrease	Affymetrix [321114] (imputed)	N
15	rs1039917	8	8791144	rs4841071	2021-08-24	34021172	Christakoudi S	2021-05-21	Sci Rep	www.ncbi.nlm.nih.gov/pubmed/34021172	GWAS of allometric body-shape indices in UK Biobank identifies loci suggesting associations with morphogenesis, organogenesis, adrenal cell renewal and cancer.	Waist circumference adjusted for body mass index	219,872 British ancestry women	NA	8p23.1	RP11-62H7.3	RNU6-682P - RPL10P19	ENSG00000285414	ENSG00000285368		37716	27566	rs4841071-A	rs4841071	0	4841071	intergenic_variant	1	NR	2e-08	7.69897		0.0162847	[0.011-0.022] unit decrease	Affymetrix [321114] (imputed)	N
15	rs1039917	8	8791253	rs4841072	2020-02-07	31761296	Hernandez Cordero AI	2019-11-21	Am J Hum Genet	www.ncbi.nlm.nih.gov/pubmed/31761296	Genome-wide Associations Reveal Human-Mouse Genetic Convergence and Modifiers of Myogenesis, CPNE1 and STC2.	Appendicular lean mass	181,862 European ancestry elderly individuals	NA	8p23.1	NR	RNU6-682P - RPL10P19	ENSG00000285414	ENSG00000285368		37825	27457	rs4841072-A	rs4841072	0	4841072	non_coding_transcript_exon_variant	1	0.570764	8e-10	9.09691		0.0414849	[0.028-0.055] unit decrease	Affymetrix [17914406] (imputed)	N
15	rs1039917	8	8792426	rs6983150	2019-05-02	30867560	Hill WD	2019-03-13	Mol Psychiatry	www.ncbi.nlm.nih.gov/pubmed/30867560	Genetic contributions to two special factors of neuroticism are associated with affluence, higher intelligence, better health, and longer life.	General factor of neuroticism	270,059 British ancestry individuals	NA	8p23.1	ENSG00000270966	RNU6-682P - RPL10P19	ENSG00000285414	ENSG00000285368		38998	26284	rs6983150-A	rs6983150	0	6983150	intergenic_variant	1	NR	3e-10	9.52288		0.010939	[0.0075-0.0144] unit increase	Affymetrix [18485882] (imputed)	N
15	rs1039917	8	8792782	rs7001187	2021-12-14	34594039	Sakaue S	2021-09-30	Nat Genet	www.ncbi.nlm.nih.gov/pubmed/34594039	A cross-population atlas of genetic associations for 220 human phenotypes.	White blood cell count	350,470 European ancestry individuals, 154,355 East Asian ancestry individuals	NA	8p23.1		RNU6-682P - RPL10P19	ENSG00000285414	ENSG00000285368		39354	25928	rs7001187-A	rs7001187	0	7001187	intergenic_variant	1	NR	2e-11	10.699		0.016	[0.011-0.021] unit increase	Affymetrix, Illumina [20538670] (imputed)	N
15	rs1039917	8	8792865	rs36056437	2020-09-21	32888493	Chen MH	2020-09-01	Cell	www.ncbi.nlm.nih.gov/pubmed/32888493	Trans-ethnic and Ancestry-Specific Blood-Cell Genetics in 746,667 Individuals from 5 Global Populations.	Platelet count	542,827 European ancestry individuals	NA	8p23.1	NR	RNU6-682P - RPL10P19	ENSG00000285414	ENSG00000285368		39437	25845	rs36056437-G	rs36056437	0	36056437	intergenic_variant	1	0.459602	6e-17	16.2218		0.015423	[0.012-0.019] SD unit increase	Affymetrix, Illumina [50241410] (imputed)	N
15	rs1039917	8	8799976	rs7843024	2020-09-21	32888493	Chen MH	2020-09-01	Cell	www.ncbi.nlm.nih.gov/pubmed/32888493	Trans-ethnic and Ancestry-Specific Blood-Cell Genetics in 746,667 Individuals from 5 Global Populations.	Platelet count	721,201 African American or Afro-Caribbean, African ancestry, European ancestry, East Asian ancestry, Hispanic or Latin American and South Asian ancestry individuals	NA	8p23.1	NR	RNU6-682P - RPL10P19	ENSG00000285414	ENSG00000285368		46548	18734	rs7843024-A	rs7843024	0	7843024	regulatory_region_variant	1	0.432034	2e-16	15.699		NA		Affymetrix, Illumina [24588908] (imputed)	N
15	rs1039917	8	8801692	rs7837026	2019-08-02	30894546	Ivarsdottir EV	2019-03-20	Nat Commun	www.ncbi.nlm.nih.gov/pubmed/30894546	Sequence variation at ANAPC1 accounts for 24% of the variability in corneal endothelial cell density.	Corneal endothelial cell size variation coefficient	6,125 Icelandic ancestry individuals	NA	8p23.1	NR	RNU6-682P - RPL10P19	ENSG00000285414	ENSG00000285368		48264	17018	rs7837026-C	rs7837026	0	7837026	intergenic_variant	1		7e-07	6.1549		0.097	[NR] unit decrease	Illumina [NR]	N
15	rs1039917	8	8802101	rs4840376	2020-09-21	32888493	Chen MH	2020-09-01	Cell	www.ncbi.nlm.nih.gov/pubmed/32888493	Trans-ethnic and Ancestry-Specific Blood-Cell Genetics in 746,667 Individuals from 5 Global Populations.	Monocyte count	639,696 African American or Afro-Caribbean, African ancestry, European ancestry, East Asian ancestry, Hispanic or Latin American and South Asian ancestry individuals	NA	8p23.1	NR	RNU6-682P - RPL10P19	ENSG00000285414	ENSG00000285368		48673	16609	rs4840376-G	rs4840376	0	4840376	intergenic_variant	1	0.437455	1e-12	12		NA		Affymetrix, Illumina [23467995] (imputed)	N
15	rs1039917	8	8802101	rs4840376	2019-05-02	30867560	Hill WD	2019-03-13	Mol Psychiatry	www.ncbi.nlm.nih.gov/pubmed/30867560	Genetic contributions to two special factors of neuroticism are associated with affluence, higher intelligence, better health, and longer life.	General factor of neuroticism	270,059 British ancestry individuals	NA	8p23.1	ENSG00000270966	RNU6-682P - RPL10P19	ENSG00000285414	ENSG00000285368		48673	16609	rs4840376-T	rs4840376	0	4840376	intergenic_variant	1	NR	3e-12	11.5229		0.012155	[0.0087-0.0156] unit increase	Affymetrix [18485882] (imputed)	N
15	rs1039917	8	8809393	rs17701091	2021-08-24	34021172	Christakoudi S	2021-05-21	Sci Rep	www.ncbi.nlm.nih.gov/pubmed/34021172	GWAS of allometric body-shape indices in UK Biobank identifies loci suggesting associations with morphogenesis, organogenesis, adrenal cell renewal and cancer.	Waist-to-hip ratio adjusted for BMI	186,825 British ancestry men	NA	8p23.1	RP11-62H7.2	RNU6-682P - RPL10P19	ENSG00000285414	ENSG00000285368		55965	9317	rs17701091-G	rs17701091	0	17701091	intergenic_variant	1	NR	3e-08	7.52288		0.0312582	[0.02-0.042] unit decrease	Affymetrix [323858] (imputed)	N
15	rs1039917	8	8809393	rs17701091	2021-08-24	34021172	Christakoudi S	2021-05-21	Sci Rep	www.ncbi.nlm.nih.gov/pubmed/34021172	GWAS of allometric body-shape indices in UK Biobank identifies loci suggesting associations with morphogenesis, organogenesis, adrenal cell renewal and cancer.	Waist-hip index	186,825 British ancestry men	NA	8p23.1	RP11-62H7.2	RNU6-682P - RPL10P19	ENSG00000285414	ENSG00000285368		55965	9317	rs17701091-G	rs17701091	0	17701091	intergenic_variant	1	NR	2e-08	7.69897		0.0316418	[0.021-0.043] unit decrease	Affymetrix [127266] (imputed)	N
15	rs1039917	8	8811564	rs13281377	2021-08-24	34021172	Christakoudi S	2021-05-21	Sci Rep	www.ncbi.nlm.nih.gov/pubmed/34021172	GWAS of allometric body-shape indices in UK Biobank identifies loci suggesting associations with morphogenesis, organogenesis, adrenal cell renewal and cancer.	Waist circumference adjusted for body mass index	186,825 British ancestry men	NA	8p23.1	RP11-62H7.2	RNU6-682P - RPL10P19	ENSG00000285414	ENSG00000285368		58136	7146	rs13281377-T	rs13281377	0	13281377	intergenic_variant	1	NR	2e-10	9.69897		0.0202882	[0.014-0.027] unit decrease	Affymetrix [321114] (imputed)	N
15	rs1039917	8	8816749	rs4841074	2021-08-24	34021172	Christakoudi S	2021-05-21	Sci Rep	www.ncbi.nlm.nih.gov/pubmed/34021172	GWAS of allometric body-shape indices in UK Biobank identifies loci suggesting associations with morphogenesis, organogenesis, adrenal cell renewal and cancer.	Waist-hip index	186,825 British ancestry men	NA	8p23.1	RP11-62H7.2	RNU6-682P - RPL10P19	ENSG00000285414	ENSG00000285368		63321	1961	rs4841074-A	rs4841074	0	4841074	intergenic_variant	1	NR	2e-08	7.69897		0.0180865	[0.012-0.024] unit decrease	Affymetrix [127266] (imputed)	N
15	rs1039917	8	8820969	rs6994163	2021-08-24	34021172	Christakoudi S	2021-05-21	Sci Rep	www.ncbi.nlm.nih.gov/pubmed/34021172	GWAS of allometric body-shape indices in UK Biobank identifies loci suggesting associations with morphogenesis, organogenesis, adrenal cell renewal and cancer.	A body shape index	219,872 British ancestry women	NA	8p23.1	RP11-62H7.2	RPL10P19, RPL10P19			ENSG00000233609, ENSG00000285368	NA	NA	rs6994163-A	rs6994163	0	6994163	non_coding_transcript_exon_variant	0	NR	4e-08	7.39794		0.0162892	[0.01-0.022] unit decrease	Affymetrix [321169] (imputed)	N
15	rs1039917	8	8821637	rs13259143	2021-08-24	34021172	Christakoudi S	2021-05-21	Sci Rep	www.ncbi.nlm.nih.gov/pubmed/34021172	GWAS of allometric body-shape indices in UK Biobank identifies loci suggesting associations with morphogenesis, organogenesis, adrenal cell renewal and cancer.	Waist circumference adjusted for body mass index	219,872 British ancestry women	NA	8p23.1	RP11-62H7.2	RPL10P19, RPL10P19			ENSG00000233609, ENSG00000285368	NA	NA	rs13259143-G	rs13259143	0	13259143	intron_variant	0	NR	7e-09	8.1549		0.017209	[0.011-0.023] unit decrease	Affymetrix [321114] (imputed)	N
15	rs1039917	8	8826172	rs7004160	2021-08-24	34021172	Christakoudi S	2021-05-21	Sci Rep	www.ncbi.nlm.nih.gov/pubmed/34021172	GWAS of allometric body-shape indices in UK Biobank identifies loci suggesting associations with morphogenesis, organogenesis, adrenal cell renewal and cancer.	Waist circumference adjusted for body mass index	219,872 British ancestry women	NA	8p23.1	RP11-62H7.2	RPL10P19, RPL10P19			ENSG00000233609, ENSG00000285368	NA	NA	rs7004160-A	rs7004160	0	7004160	intron_variant	0	NR	3e-08	7.52288		0.0162641	[0.011-0.022] unit increase	Affymetrix [321114] (imputed)	N
15	rs1039917	8	8829981	rs28602525	2021-08-24	34021172	Christakoudi S	2021-05-21	Sci Rep	www.ncbi.nlm.nih.gov/pubmed/34021172	GWAS of allometric body-shape indices in UK Biobank identifies loci suggesting associations with morphogenesis, organogenesis, adrenal cell renewal and cancer.	Waist-hip index	186,825 British ancestry men	NA	8p23.1	RP11-62H7.2	RPL10P19, RPL10P19			ENSG00000233609, ENSG00000285368	NA	NA	rs28602525-T	rs28602525	0	28602525	intron_variant	0	NR	3e-08	7.52288		0.0242176	[0.016-0.033] unit decrease	Affymetrix [127266] (imputed)	N
15	rs1039917	8	8836603	rs1025395	2019-11-05	30239722	Pulit SL	2018-09-14	Hum Mol Genet	www.ncbi.nlm.nih.gov/pubmed/30239722	Meta-analysis of genome-wide association studies for body fat distribution in 694,649 individuals of European ancestry.	Body mass index	434,794 European ancestry female individuals	NA	8p23.1	NA	RPL10P19 - ERI1	ENSG00000285368	ENSG00000104626		68	23054	rs1025395-C	rs1025395	0	1025395	intergenic_variant	1	0.4411	2e-20	19.699		0.0159	[0.013-0.019] unit increase	NR [~ 27400000] (imputed)	N
15	rs1039917	8	8851881	rs2953802	2020-02-27	31888951	Schlauch KA	2019-12-30	G3 (Bethesda)	www.ncbi.nlm.nih.gov/pubmed/31888951	A Comprehensive Genome-Wide and Phenome-Wide Examination of BMI and Obesity in a Northern Nevadan Cohort.	Obesity (extreme)	984 cases, 2,012 controls	NA	8p23.1	Intergenic	RPL10P19 - ERI1	ENSG00000285368	ENSG00000104626		15346	7776	rs2953802-A	rs2953802	0	2953802	regulatory_region_variant	1	0.42	1e-06	6		1.318	[1.21-1.43]	Illumina [500508]	N
15	rs1039917	8	8853270	rs1964356	2017-08-30	27863252	Astle WJ	2016-11-17	Cell	www.ncbi.nlm.nih.gov/pubmed/27863252	The Allelic Landscape of Human Blood Cell Trait Variation and Links to Common Complex Disease.	Mean corpuscular volume	172,433 European ancestry individuals	NA	8p23.1	intergenic	RPL10P19 - ERI1	ENSG00000285368	ENSG00000104626		16735	6387	rs1964356-T	rs1964356	0	1964356	regulatory_region_variant	1	0.3923	5e-13	12.301		0.0261907	[0.019-0.033] unit decrease	Affymetrix [~ 2500000] (imputed)	N
15	rs1039917	8	8860894	rs2288671	2021-12-14	34594039	Sakaue S	2021-09-30	Nat Genet	www.ncbi.nlm.nih.gov/pubmed/34594039	A cross-population atlas of genetic associations for 220 human phenotypes.	Mean corpuscular volume	350,473 European ancestry individuals, 129,832 East Asian ancestry individuals	NA	8p23.1		ERI1			ENSG00000104626	NA	NA	rs2288671-C	rs2288671	0	2288671	intron_variant	0	NR	1e-15	15		0.0169	[0.013-0.021] unit decrease	Affymetrix, Illumina [20535844] (imputed)	N
15	rs1039917	8	8860894	rs2288671	2021-12-14	34594039	Sakaue S	2021-09-30	Nat Genet	www.ncbi.nlm.nih.gov/pubmed/34594039	A cross-population atlas of genetic associations for 220 human phenotypes.	Mean corpuscular hemoglobin	350,472 European ancestry individuals, 128,028 East Asian ancestry individuals	NA	8p23.1		ERI1			ENSG00000104626	NA	NA	rs2288671-C	rs2288671	0	2288671	intron_variant	0	NR	5e-17	16.301		0.0177	[0.014-0.022] unit decrease	Affymetrix, Illumina [20535878] (imputed)	N
15	rs1039917	8	8862521	rs6987558	2020-09-18	32888494	Vuckovic D	2020-09-01	Cell	www.ncbi.nlm.nih.gov/pubmed/32888494	The Polygenic and Monogenic Basis of Blood Traits and Diseases.	Mean corpuscular hemoglobin	408,112 British individuals	NA	8p23.1	ERI1	ERI1			ENSG00000104626	NA	NA	rs6987558-C	rs6987558	0	6987558	intron_variant	0	0.449121	3e-17	16.5229		0.0188429	[0.014-0.023] unit decrease	Affymetrix [93095623] (imputed)	N
15	rs1039917	8	8862521	rs6987558	2020-09-18	32888494	Vuckovic D	2020-09-01	Cell	www.ncbi.nlm.nih.gov/pubmed/32888494	The Polygenic and Monogenic Basis of Blood Traits and Diseases.	Mean corpuscular volume	408,112 British individuals	NA	8p23.1	ERI1	ERI1			ENSG00000104626	NA	NA	rs6987558-C	rs6987558	0	6987558	intron_variant	0	0.449122	2e-16	15.699		0.01855	[0.014-0.023] unit decrease	Affymetrix [93095623] (imputed)	N
15	rs1039917	8	8862521	rs6987558	2020-09-21	32888493	Chen MH	2020-09-01	Cell	www.ncbi.nlm.nih.gov/pubmed/32888493	Trans-ethnic and Ancestry-Specific Blood-Cell Genetics in 746,667 Individuals from 5 Global Populations.	Mean corpuscular volume	544,127 European ancestry individuals	NA	8p23.1	NR	ERI1			ENSG00000104626	NA	NA	rs6987558-C	rs6987558	0	6987558	intron_variant	0	0.448766	6e-27	26.2218		0.019742	[0.016-0.023] SD unit decrease	Affymetrix, Illumina [50615308] (imputed)	N
15	rs1039917	8	8862521	rs6987558	2020-09-21	32888493	Chen MH	2020-09-01	Cell	www.ncbi.nlm.nih.gov/pubmed/32888493	Trans-ethnic and Ancestry-Specific Blood-Cell Genetics in 746,667 Individuals from 5 Global Populations.	Mean corpuscular volume	696,882 African American or Afro-Caribbean, African ancestry, European ancestry, East Asian ancestry, Hispanic or Latin American and South Asian ancestry individuals	NA	8p23.1	NR	ERI1			ENSG00000104626	NA	NA	rs6987558-C	rs6987558	0	6987558	intron_variant	0	0.495853	1e-26	26		NA		Affymetrix, Illumina [24246363] (imputed)	N
15	rs1039917	8	8862521	rs6987558	2020-09-21	32888493	Chen MH	2020-09-01	Cell	www.ncbi.nlm.nih.gov/pubmed/32888493	Trans-ethnic and Ancestry-Specific Blood-Cell Genetics in 746,667 Individuals from 5 Global Populations.	Mean corpuscular hemoglobin	486,823 European ancestry individuals	NA	8p23.1	NR	ERI1			ENSG00000104626	NA	NA	rs6987558-C	rs6987558	0	6987558	intron_variant	0	0.449504	2e-25	24.699		0.020307	[0.016-0.024] SD unit decrease	Affymetrix, Illumina [50266654] (imputed)	N
15	rs1039917	8	8862521	rs6987558	2020-09-21	32888493	Chen MH	2020-09-01	Cell	www.ncbi.nlm.nih.gov/pubmed/32888493	Trans-ethnic and Ancestry-Specific Blood-Cell Genetics in 746,667 Individuals from 5 Global Populations.	Mean corpuscular hemoglobin	630,125 African American or Afro-Caribbean, African ancestry, European ancestry, East Asian ancestry, Hispanic or Latin American and South Asian ancestry individuals	NA	8p23.1	NR	ERI1			ENSG00000104626	NA	NA	rs6987558-C	rs6987558	0	6987558	intron_variant	0	0.500456	1e-25	25		NA		Affymetrix, Illumina [20825802] (imputed)	N
15	rs1039917	8	8862521	rs6987558	2019-02-08	30595370	Kichaev G	2018-12-27	Am J Hum Genet	www.ncbi.nlm.nih.gov/pubmed/30595370	Leveraging Polygenic Functional Enrichment to Improve GWAS Power.	Mean corpuscular hemoglobin	approximately 443,000 European ancestry individuals	NA	8p23.1		ERI1			ENSG00000104626	NA	NA	rs6987558-?	rs6987558	0	6987558	intron_variant	0	NR	4e-18	17.3979		NA		NR [~ 8900000] (imputed)	N
15	rs1039917	8	8863059	rs6993244	2017-08-30	27863252	Astle WJ	2016-11-17	Cell	www.ncbi.nlm.nih.gov/pubmed/27863252	The Allelic Landscape of Human Blood Cell Trait Variation and Links to Common Complex Disease.	Mean corpuscular hemoglobin	172,332 European ancestry individuals	NA	8p23.1	ERI1	ERI1			ENSG00000104626	NA	NA	rs6993244-G	rs6993244	0	6993244	intron_variant	0	0.4534	1e-11	11		0.0242285	[0.017-0.031] unit decrease	Affymetrix [~ 2500000] (imputed)	N
15	rs1039917	8	8867411	rs2915251	2020-09-21	32888493	Chen MH	2020-09-01	Cell	www.ncbi.nlm.nih.gov/pubmed/32888493	Trans-ethnic and Ancestry-Specific Blood-Cell Genetics in 746,667 Individuals from 5 Global Populations.	Basophil count	577,663 African American or Afro-Caribbean, African ancestry, European ancestry, East Asian ancestry, Hispanic or Latin American and South Asian ancestry individuals	NA	8p23.1	NR	ERI1			ENSG00000104626	NA	NA	rs2915251-C	rs2915251	0	2915251	intron_variant	0	0.49014	1e-12	12		NA		Affymetrix, Illumina [19905671] (imputed)	N
15	rs1039917	8	8871710	rs2979256	2020-09-18	32888494	Vuckovic D	2020-09-01	Cell	www.ncbi.nlm.nih.gov/pubmed/32888494	The Polygenic and Monogenic Basis of Blood Traits and Diseases.	Eosinophil percentage of white cells	408,112 British individuals	NA	8p23.1	ERI1	ERI1			ENSG00000104626	NA	NA	rs2979256-T	rs2979256	0	2979256	intron_variant	0	0.449539	2e-10	9.69897		0.014707	[0.01-0.019] unit increase	Affymetrix [93095623] (imputed)	N
15	rs1039917	8	8871710	rs2979256	2019-04-12	30696823	Jones SE	2019-01-29	Nat Commun	www.ncbi.nlm.nih.gov/pubmed/30696823	Genome-wide association analyses of chronotype in 697,828 individuals provides insights into circadian rhythms.	Morning person	252,287 European ancestry cases, 150,908 European ancestry controls	120,478 European ancestry cases, 127,622 European ancestry controls	8p23.1	ERI1	ERI1			ENSG00000104626	NA	NA	rs2979256-T	rs2979256	0	2979256	intron_variant	0	0.4476	9e-14	13.0458		1.0279		Affymetrix [11880941] (imputed)	N
15	rs1039917	8	8886183	rs13272451	2020-09-21	32888493	Chen MH	2020-09-01	Cell	www.ncbi.nlm.nih.gov/pubmed/32888493	Trans-ethnic and Ancestry-Specific Blood-Cell Genetics in 746,667 Individuals from 5 Global Populations.	Red cell distribution width	531,774 European ancestry individuals	NA	8p23.1	NR	ERI1			ENSG00000104626	NA	NA	rs13272451-G	rs13272451	0	13272451	intron_variant	0	0.561109	6e-65	64.2218		0.032295	[0.029-0.036] SD unit decrease	Affymetrix, Illumina [49860007] (imputed)	N
15	rs1039917	8	8886183	rs13272451	2020-09-21	32888493	Chen MH	2020-09-01	Cell	www.ncbi.nlm.nih.gov/pubmed/32888493	Trans-ethnic and Ancestry-Specific Blood-Cell Genetics in 746,667 Individuals from 5 Global Populations.	Red cell distribution width	563,352 African American or Afro-Caribbean, African ancestry, European ancestry, East Asian ancestry, Hispanic or Latin American and South Asian ancestry individuals	NA	8p23.1	NR	ERI1			ENSG00000104626	NA	NA	rs13272451-G	rs13272451	0	13272451	intron_variant	0	0.564956	2e-62	61.699		NA		Affymetrix, Illumina [22063850] (imputed)	N
15	rs1039917	8	8886183	rs13272451	2020-09-18	32888494	Vuckovic D	2020-09-01	Cell	www.ncbi.nlm.nih.gov/pubmed/32888494	The Polygenic and Monogenic Basis of Blood Traits and Diseases.	Red cell distribution width	408,112 British individuals	NA	8p23.1	ERI1	ERI1			ENSG00000104626	NA	NA	rs13272451-T	rs13272451	0	13272451	intron_variant	0	0.439302	4e-14	13.3979		0.0205793	[0.015-0.026] unit increase	Affymetrix [93095623] (imputed)	N
15	rs1039917	8	8890098	rs1045529	2013-01-16	23049088	Meng W	2012-10-09	Invest Ophthalmol Vis Sci	www.ncbi.nlm.nih.gov/pubmed/23049088	A genome-wide association study provides evidence for association of chromosome 8p23 (MYP10) and 10q21.1 (MYP15) with high myopia in the French Population.	Myopia (pathological)	187 European ancestry cases, 1064 European ancestry controls		8p23.1	intergenic	ERI1			ENSG00000104626	NA	NA	rs1045529-?	rs1045529	0	1045529	3_prime_UTR_variant	0	0.528	3e-06	5.52288		NA	[NR]	Affymetrix, Illumina [152234]	N
15	rs1039917	8	8890098	rs1045529	2017-05-11	27182965	Pickrell JK	2016-05-16	Nat Genet	www.ncbi.nlm.nih.gov/pubmed/27182965	Detection and interpretation of shared genetic influences on 42 human traits.	Myopia	106,086 European ancestry cases, 85,757 European ancestry controls	NA	8p23.1	intergenic	ERI1			ENSG00000104626	NA	NA	rs1045529-?	rs1045529	0	1045529	3_prime_UTR_variant	0	NR	7e-06	5.1549		NA		Illumina [13762925] (imputed)	N
15	rs1039917	8	8890098	rs1045529	2021-08-24	34021172	Christakoudi S	2021-05-21	Sci Rep	www.ncbi.nlm.nih.gov/pubmed/34021172	GWAS of allometric body-shape indices in UK Biobank identifies loci suggesting associations with morphogenesis, organogenesis, adrenal cell renewal and cancer.	A body shape index	186,825 British ancestry men	NA	8p23.1	ERI1	ERI1			ENSG00000104626	NA	NA	rs1045529-T	rs1045529	0	1045529	3_prime_UTR_variant	0	NR	2e-12	11.699		0.0220252	[0.016-0.028] unit decrease	Affymetrix [323858] (imputed)	N
15	rs1039917	8	8890814	rs7853	2021-08-24	34021172	Christakoudi S	2021-05-21	Sci Rep	www.ncbi.nlm.nih.gov/pubmed/34021172	GWAS of allometric body-shape indices in UK Biobank identifies loci suggesting associations with morphogenesis, organogenesis, adrenal cell renewal and cancer.	Waist-to-hip ratio adjusted for BMI	186,825 British ancestry men	NA	8p23.1	ERI1	ERI1			ENSG00000104626	NA	NA	rs7853-G	rs7853	0	7853	3_prime_UTR_variant	0	NR	3e-13	12.5229		0.0229881	[0.017-0.029] unit decrease	Affymetrix [323858] (imputed)	N
15	rs1039917	8	8890814	rs7853	2021-08-24	34021172	Christakoudi S	2021-05-21	Sci Rep	www.ncbi.nlm.nih.gov/pubmed/34021172	GWAS of allometric body-shape indices in UK Biobank identifies loci suggesting associations with morphogenesis, organogenesis, adrenal cell renewal and cancer.	Waist-hip index	186,825 British ancestry men	NA	8p23.1	ERI1	ERI1			ENSG00000104626	NA	NA	rs7853-G	rs7853	0	7853	3_prime_UTR_variant	0	NR	2e-14	13.699		0.0241902	[0.018-0.03] unit decrease	Affymetrix [127266] (imputed)	N
15	rs1039917	8	8891376	rs34251783	2021-08-24	34021172	Christakoudi S	2021-05-21	Sci Rep	www.ncbi.nlm.nih.gov/pubmed/34021172	GWAS of allometric body-shape indices in UK Biobank identifies loci suggesting associations with morphogenesis, organogenesis, adrenal cell renewal and cancer.	Waist circumference adjusted for body mass index	186,825 British ancestry men	NA	8p23.1	ERI1	ERI1			ENSG00000104626	NA	NA	rs34251783-C	rs34251783	0	34251783	intron_variant	0	NR	6e-12	11.2218		0.0213424	[0.015-0.027] unit increase	Affymetrix [321114] (imputed)	N
15	rs1039917	8	8899815	rs4841087	2021-08-24	34021172	Christakoudi S	2021-05-21	Sci Rep	www.ncbi.nlm.nih.gov/pubmed/34021172	GWAS of allometric body-shape indices in UK Biobank identifies loci suggesting associations with morphogenesis, organogenesis, adrenal cell renewal and cancer.	Waist circumference adjusted for body mass index	186,825 British ancestry men	NA	8p23.1	ERI1	ERI1			ENSG00000104626	NA	NA	rs4841087-A	rs4841087	0	4841087	intron_variant	0	NR	4e-10	9.39794		0.0193775	[0.013-0.025] unit increase	Affymetrix [321114] (imputed)	N
15	rs1039917	8	8901140	rs2979269	2021-08-24	34021172	Christakoudi S	2021-05-21	Sci Rep	www.ncbi.nlm.nih.gov/pubmed/34021172	GWAS of allometric body-shape indices in UK Biobank identifies loci suggesting associations with morphogenesis, organogenesis, adrenal cell renewal and cancer.	A body shape index	186,825 British ancestry men	NA	8p23.1	ERI1	ERI1			ENSG00000104626	NA	NA	rs2979269-A	rs2979269	0	2979269	intron_variant	0	NR	1e-09	9		0.0189577	[0.013-0.025] unit increase	Affymetrix [323858] (imputed)	N
15	rs1039917	8	8902670	rs4537305	2019-06-21	31015401	Wu Y	2019-04-23	Nat Commun	www.ncbi.nlm.nih.gov/pubmed/31015401	Genome-wide association study of medication-use and associated disease in the UK Biobank.	Medication use (diuretics)	34,453 European ancestry cases, 194,633 European ancestry controls	NA	8p23.1	ERI1	ERI1			ENSG00000104626	NA	NA	rs4537305-G	rs4537305	0	4537305	intron_variant	0	0.469306	1e-14	14		0.0607178	[0.045-0.076] unit increase	Affymetrix [7288503] (imputed)	N
15	rs1039917	8	8904862	rs12114954	2021-12-14	33288918	White JD	2020-12-07	Nat Genet	www.ncbi.nlm.nih.gov/pubmed/33288918	Insights into the genetic architecture of the human face.	Facial morphology (segment 2)	4,680 European ancestry individuals	3,566 European ancestry individuals	8p23.1		ERI1			ENSG00000104626	NA	NA	rs12114954-G	rs12114954	0	12114954	intron_variant	0	0.450377	1e-11	11		NA		Illumina [7417619] (imputed)	N
15	rs1039917	8	8907950	rs2044387	2019-03-13	30664634	Rask-Andersen M	2019-01-21	Nat Commun	www.ncbi.nlm.nih.gov/pubmed/30664634	Genome-wide association study of body fat distribution identifies adiposity loci and sex-specific genetic effects.	Body fat distribution (arm fat ratio)	55,006 British ancestry males, 61,132 British ancestry females	112,425 British ancestry males, 133,936 British ancestry females	8p23.1	PPP1R3B	ERI1			ENSG00000104626	NA	NA	rs2044387-A	rs2044387	0	2044387	intron_variant	0	0.424969	6e-13	12.2218		0.01746	NR unit increase (replication)	Affymetrix [25472837] (imputed)	N
15	rs1039917	8	8907950	rs2044387	2019-03-13	30664634	Rask-Andersen M	2019-01-21	Nat Commun	www.ncbi.nlm.nih.gov/pubmed/30664634	Genome-wide association study of body fat distribution identifies adiposity loci and sex-specific genetic effects.	Body fat distribution (arm fat ratio)	55,006 British ancestry males, 61,132 British ancestry females	112,425 British ancestry males, 133,936 British ancestry females	8p23.1	PPP1R3B	ERI1			ENSG00000104626	NA	NA	rs2044387-A	rs2044387	0	2044387	intron_variant	0	0.424969	2e-16	15.699	(females)	0.02432	NR unit increase (replication)	Affymetrix [25472837] (imputed)	N
15	rs1039917	8	8907950	rs2044387	2019-03-13	30664634	Rask-Andersen M	2019-01-21	Nat Commun	www.ncbi.nlm.nih.gov/pubmed/30664634	Genome-wide association study of body fat distribution identifies adiposity loci and sex-specific genetic effects.	Body fat distribution (arm fat ratio)	55,006 British ancestry males, 61,132 British ancestry females	112,425 British ancestry males, 133,936 British ancestry females	8p23.1	PPP1R3B	ERI1			ENSG00000104626	NA	NA	rs2044387-A	rs2044387	0	2044387	intron_variant	0	0.424969	2e-07	6.69897	(males)	0.009903	NR unit increase (replication)	Affymetrix [25472837] (imputed)	N
15	rs1039917	8	8907950	rs2044387	2019-03-13	30664634	Rask-Andersen M	2019-01-21	Nat Commun	www.ncbi.nlm.nih.gov/pubmed/30664634	Genome-wide association study of body fat distribution identifies adiposity loci and sex-specific genetic effects.	Body fat distribution (trunk fat ratio)	55,006 British ancestry males, 61,132 British ancestry females	112,425 British ancestry males, 133,936 British ancestry females	8p23.1	PPP1R3B	ERI1			ENSG00000104626	NA	NA	rs2044387-A	rs2044387	0	2044387	intron_variant	0	0.424969	9e-06	5.04576	(females)	0.01351	NR unit decrease (replication)	Affymetrix [25472837] (imputed)	N
15	rs1039917	8	8907951	rs6996374	2021-08-24	34021172	Christakoudi S	2021-05-21	Sci Rep	www.ncbi.nlm.nih.gov/pubmed/34021172	GWAS of allometric body-shape indices in UK Biobank identifies loci suggesting associations with morphogenesis, organogenesis, adrenal cell renewal and cancer.	Waist circumference adjusted for body mass index	186,825 British ancestry men	NA	8p23.1	ERI1	ERI1			ENSG00000104626	NA	NA	rs6996374-T	rs6996374	0	6996374	intron_variant	0	NR	2e-08	7.69897		0.0191445	[0.013-0.026] unit increase	Affymetrix [321114] (imputed)	N
15	rs1039917	8	8908303	rs4841090	2021-08-24	34021172	Christakoudi S	2021-05-21	Sci Rep	www.ncbi.nlm.nih.gov/pubmed/34021172	GWAS of allometric body-shape indices in UK Biobank identifies loci suggesting associations with morphogenesis, organogenesis, adrenal cell renewal and cancer.	Waist circumference adjusted for body mass index	186,825 British ancestry men	NA	8p23.1	ERI1	ERI1			ENSG00000104626	NA	NA	rs4841090-A	rs4841090	0	4841090	intron_variant	0	NR	2e-15	14.699		0.0260916	[0.02-0.033] unit decrease	Affymetrix [321114] (imputed)	N
15	rs1039917	8	8908303	rs4841090	2021-08-24	34021172	Christakoudi S	2021-05-21	Sci Rep	www.ncbi.nlm.nih.gov/pubmed/34021172	GWAS of allometric body-shape indices in UK Biobank identifies loci suggesting associations with morphogenesis, organogenesis, adrenal cell renewal and cancer.	Waist-to-hip ratio adjusted for BMI	186,825 British ancestry men	NA	8p23.1	ERI1	ERI1			ENSG00000104626	NA	NA	rs4841090-A	rs4841090	0	4841090	intron_variant	0	NR	1e-10	10		0.0213235	[0.015-0.028] unit decrease	Affymetrix [323858] (imputed)	N
15	rs1039917	8	8908303	rs4841090	2021-08-24	34021172	Christakoudi S	2021-05-21	Sci Rep	www.ncbi.nlm.nih.gov/pubmed/34021172	GWAS of allometric body-shape indices in UK Biobank identifies loci suggesting associations with morphogenesis, organogenesis, adrenal cell renewal and cancer.	Waist-hip index	186,825 British ancestry men	NA	8p23.1	ERI1	ERI1			ENSG00000104626	NA	NA	rs4841090-A	rs4841090	0	4841090	intron_variant	0	NR	9e-12	11.0458		0.0226225	[0.016-0.029] unit decrease	Affymetrix [127266] (imputed)	N
15	rs1039917	8	8908303	rs4841090	2021-08-24	34021172	Christakoudi S	2021-05-21	Sci Rep	www.ncbi.nlm.nih.gov/pubmed/34021172	GWAS of allometric body-shape indices in UK Biobank identifies loci suggesting associations with morphogenesis, organogenesis, adrenal cell renewal and cancer.	A body shape index	186,825 British ancestry men	NA	8p23.1	ERI1	ERI1			ENSG00000104626	NA	NA	rs4841090-A	rs4841090	0	4841090	intron_variant	0	NR	2e-13	12.699		0.0241317	[0.018-0.031] unit decrease	Affymetrix [323858] (imputed)	N
15	rs1039917	8	8908596	rs17702602	2019-03-18	30643256	Baselmans BML	2019-01-14	Nat Genet	www.ncbi.nlm.nih.gov/pubmed/30643256	Multivariate genome-wide analyses of the well-being spectrum.	Well-being spectrum (multivariate analysis)	2,083,151 European ancestry individuals	287,239 European ancestry individuals	8p23.1	NR	ERI1			ENSG00000104626	NA	NA	rs17702602-T	rs17702602	0	17702602	intron_variant	0	0.444906	1e-16	16		0.00766463	[0.0059-0.0095] unit increase	NR [NR]	N
15	rs1039917	8	8913102	rs34293316	2019-05-02	30867560	Hill WD	2019-03-13	Mol Psychiatry	www.ncbi.nlm.nih.gov/pubmed/30867560	Genetic contributions to two special factors of neuroticism are associated with affluence, higher intelligence, better health, and longer life.	General factor of neuroticism	270,059 British ancestry individuals	NA	8p23.1	U3	ERI1			ENSG00000104626	NA	NA	rs34293316-T	rs34293316	0	34293316	intron_variant	0	NR	1e-09	9		0.010567	[0.0072-0.014] unit increase	Affymetrix [18485882] (imputed)	N
15	rs1039917	8	8913102	rs34293316	2022-08-04	35710981	Liu H	2022-06-16	Nat Genet	www.ncbi.nlm.nih.gov/pubmed/35710981	Epigenomic and transcriptomic analyses define core cell types, genes and targetable mechanisms for kidney disease.	Estimated glomerular filtration rate (creatinine)	1,205,871 European ancestry individuals, 168,300 East Asian ancestry individuals, 63,553 African ancestry individuals, 23,509 Hispanic or Latin American individuals, 22,103 African American individuals, 21,791 Central Asian or South Asian ancestry individuals, 1,502 Middle Eastern ancestry individuals, 939 other admixed ancestry individuals, 602 Native American ancestry individuals, 150 Asian ancestry individuals, 339 individuals	NA	8p23.1		ERI1			ENSG00000104626	NA	NA	rs34293316-G	rs34293316	0	34293316	intron_variant	0	0.2829	9e-16	15.0458		8.035	z score decrease	Affymetrix, Illumina [12653804] (imputed)	N
15	rs1039917	8	8914757	rs2953805	2016-12-08	26835600	Hu Y	2016-02-02	Nat Commun	www.ncbi.nlm.nih.gov/pubmed/26835600	GWAS of 89,283 individuals identifies genetic variants associated with self-reporting of being a morning person.	Morning vs. evening chronotype	38,937 European ancestry morning chronotype individuals, 50,346 European ancestry evening chronotype individuals	NA	8p23.1	NR	ERI1			ENSG00000104626	NA	NA	rs2953805-?	rs2953805	0	2953805	intron_variant	0	NR	8e-06	5.09691		NA		Illumina [7427422] (imputed)	N
15	rs1039917	8	8914757	rs2953805	2018-02-01	29255261	Luciano M	2017-12-18	Nat Genet	www.ncbi.nlm.nih.gov/pubmed/29255261	Association analysis in over 329,000 individuals identifies 116 independent variants influencing neuroticism.	Neuroticism	329,821 European ancestry individuals	122,867 European ancestry individuals	8p23.1	CLDN23, ERI1, MFHAS1, PPP1R3B	ERI1			ENSG00000104626	NA	NA	rs2953805-T	rs2953805	0	2953805	intron_variant	0	0.53061	2e-29	28.699		11.245	unit increase	Illumina [18485882] (imputed)	N
15	rs1039917	8	8914757	rs2953805	2020-02-05	31666681	Zhao B	2019-10-30	Mol Psychiatry	www.ncbi.nlm.nih.gov/pubmed/31666681	Large-scale GWAS reveals genetic architecture of brain white matter microstructure and genetic overlap with cognitive and mental health traits (n = 17,706).	White matter microstructure (fractional anisotropy)	17,706 European ancestry individuals	NA	8p23.1	NR	ERI1			ENSG00000104626	NA	NA	rs2953805-?	rs2953805	0	2953805	intron_variant	0		8e-09	8.09691	(Inferior fronto-occipital fasciculus)	NA		NR [8955960] (imputed)	N
15	rs1039917	8	8914812	rs2921378	2019-03-18	30643256	Baselmans BML	2019-01-14	Nat Genet	www.ncbi.nlm.nih.gov/pubmed/30643256	Multivariate genome-wide analyses of the well-being spectrum.	Neuroticism	523,783 European ancestry individuals	59,206 European ancestry individuals	8p23.1	NR	ERI1			ENSG00000104626	NA	NA	rs2921378-G	rs2921378	0	2921378	intron_variant	0	0.463797	1e-27	27		0.020233	[0.017-0.024] unit decrease	NR [NR]	N
15	rs1039917	8	8919136	rs3021416	2019-05-02	30867560	Hill WD	2019-03-13	Mol Psychiatry	www.ncbi.nlm.nih.gov/pubmed/30867560	Genetic contributions to two special factors of neuroticism are associated with affluence, higher intelligence, better health, and longer life.	General factor of neuroticism	270,059 British ancestry individuals	NA	8p23.1	U3	ERI1			ENSG00000104626	NA	NA	rs3021416-G	rs3021416	0	3021416	intron_variant	0	NR	1e-13	13		0.012997	[0.0096-0.0164] unit decrease	Affymetrix [18485882] (imputed)	N
15	rs1039917	8	8919676	rs2979253	2020-02-07	31761296	Hernandez Cordero AI	2019-11-21	Am J Hum Genet	www.ncbi.nlm.nih.gov/pubmed/31761296	Genome-wide Associations Reveal Human-Mouse Genetic Convergence and Modifiers of Myogenesis, CPNE1 and STC2.	Appendicular lean mass	181,862 European ancestry elderly individuals	NA	8p23.1	NR	ERI1			ENSG00000104626	NA	NA	rs2979253-T	rs2979253	0	2979253	intron_variant	0	0.454026	8e-11	10.0969		0.0433795	[0.03-0.057] unit increase	Affymetrix [17914406] (imputed)	N
15	rs1039917	8	8919676	rs2979253	2021-08-24	34021172	Christakoudi S	2021-05-21	Sci Rep	www.ncbi.nlm.nih.gov/pubmed/34021172	GWAS of allometric body-shape indices in UK Biobank identifies loci suggesting associations with morphogenesis, organogenesis, adrenal cell renewal and cancer.	Waist circumference adjusted for body mass index	186,825 British ancestry men	NA	8p23.1	ERI1	ERI1			ENSG00000104626	NA	NA	rs2979253-T	rs2979253	0	2979253	intron_variant	0	NR	4e-14	13.3979		0.0235703	[0.017-0.03] unit decrease	Affymetrix [321114] (imputed)	N
15	rs1039917	8	8928798	rs6601282	2021-08-24	34021172	Christakoudi S	2021-05-21	Sci Rep	www.ncbi.nlm.nih.gov/pubmed/34021172	GWAS of allometric body-shape indices in UK Biobank identifies loci suggesting associations with morphogenesis, organogenesis, adrenal cell renewal and cancer.	Waist-to-hip ratio adjusted for BMI	186,825 British ancestry men	NA	8p23.1	ERI1	ERI1			ENSG00000104626	NA	NA	rs6601282-T	rs6601282	0	6601282	intron_variant	0	NR	3e-11	10.5229		0.0210727	[0.015-0.027] unit increase	Affymetrix [323858] (imputed)	N
15	rs1039917	8	8928798	rs6601282	2021-08-24	34021172	Christakoudi S	2021-05-21	Sci Rep	www.ncbi.nlm.nih.gov/pubmed/34021172	GWAS of allometric body-shape indices in UK Biobank identifies loci suggesting associations with morphogenesis, organogenesis, adrenal cell renewal and cancer.	Waist-hip index	186,825 British ancestry men	NA	8p23.1	ERI1	ERI1			ENSG00000104626	NA	NA	rs6601282-T	rs6601282	0	6601282	intron_variant	0	NR	2e-12	11.699		0.0224066	[0.016-0.029] unit increase	Affymetrix [127266] (imputed)	N
15	rs1039917	8	8929130	rs7846644	2021-08-24	34021172	Christakoudi S	2021-05-21	Sci Rep	www.ncbi.nlm.nih.gov/pubmed/34021172	GWAS of allometric body-shape indices in UK Biobank identifies loci suggesting associations with morphogenesis, organogenesis, adrenal cell renewal and cancer.	A body shape index	186,825 British ancestry men	NA	8p23.1	ERI1	ERI1			ENSG00000104626	NA	NA	rs7846644-C	rs7846644	0	7846644	intron_variant	0	NR	2e-09	8.69897		0.0187206	[0.013-0.025] unit increase	Affymetrix [323858] (imputed)	N
15	rs1039917	8	8930038	rs2028806	2021-06-29	33462484	Sinnott-Armstrong N	2021-01-18	Nat Genet	www.ncbi.nlm.nih.gov/pubmed/33462484	Genetics of 35 blood and urine biomarkers in the UK Biobank.	Serum alkaline phosphatase levels	342,535 European ancestry individuals, 6,019 African ancestry individuals, 7,337 South Asian ancestry individuals	NA	8p23.1	NR	ERI1			ENSG00000104626	NA	NA	rs2028806-A	rs2028806	0	2028806	intron_variant	0	NR	2e-17	16.699		0.0223	[0.017-0.027] unit increase	Affymetrix [9000000] (imputed)	N
15	rs1039917	8	8936101	rs17155176	2021-08-24	34021172	Christakoudi S	2021-05-21	Sci Rep	www.ncbi.nlm.nih.gov/pubmed/34021172	GWAS of allometric body-shape indices in UK Biobank identifies loci suggesting associations with morphogenesis, organogenesis, adrenal cell renewal and cancer.	Waist-hip index	186,825 British ancestry men	NA	8p23.1	ERI1	ERI1			ENSG00000104626	NA	NA	rs17155176-C	rs17155176	0	17155176	intron_variant	0	NR	5e-08	7.30103		0.0202804	[0.013-0.028] unit increase	Affymetrix [127266] (imputed)	N
15	rs1039917	8	8943430	rs6601288	2022-07-04	33462482	Ruhlemann MC	2021-01-18	Nat Genet	www.ncbi.nlm.nih.gov/pubmed/33462482	Genome-wide association study in 8,956 German individuals identifies influence of ABO histo-blood groups on gut microbiome.	G_Paraprevotella prevalence	8,956 German ancestry individuals	NA	8p23.1		ERI1			ENSG00000104626	NA	NA	rs6601288-?	rs6601288	0	6601288	intron_variant	0	NR	2e-07	6.69897		0.22922	[0.14-0.32] unit increase	NR [6900000] (imputed)	N
15	rs1039917	8	8946163	rs4841097	2017-08-30	27863252	Astle WJ	2016-11-17	Cell	www.ncbi.nlm.nih.gov/pubmed/27863252	The Allelic Landscape of Human Blood Cell Trait Variation and Links to Common Complex Disease.	Platelet distribution width	164,433 European ancestry individuals	NA	8p23.1	ERI1	ERI1			ENSG00000104626	NA	NA	rs4841097-A	rs4841097	0	4841097	intron_variant	0	0.7763	4e-41	40.3979		0.0590384	[0.05-0.068] unit decrease	Affymetrix [~ 2500000] (imputed)	N
15	rs1039917	8	8946163	rs4841097	2020-09-18	32888494	Vuckovic D	2020-09-01	Cell	www.ncbi.nlm.nih.gov/pubmed/32888494	The Polygenic and Monogenic Basis of Blood Traits and Diseases.	Platelet distribution width	408,112 British individuals	NA	8p23.1	ERI1	ERI1			ENSG00000104626	NA	NA	rs4841097-A	rs4841097	0	4841097	intron_variant	0	0.777484	6e-73	72.2218		0.0582064	[0.052-0.065] unit decrease	Affymetrix [93095623] (imputed)	N
15	rs1039917	8	8946163	rs4841097	2022-11-14	35347128	Yin X	2022-03-28	Nat Commun	www.ncbi.nlm.nih.gov/pubmed/35347128	Genome-wide association studies of metabolites in Finnish men identify disease-relevant loci.	Maltotriose levels	6,136 Finnish ancestry individuals	NA	8p23.1		ERI1			ENSG00000104626	NA	NA	rs4841097-A	rs4841097	0	4841097	intron_variant	0	NR	6e-12	11.2218		0.15	unit increase	NR [16000000] (imputed)	N
15	rs1039917	8	8948979	rs10081437	2019-05-02	30867560	Hill WD	2019-03-13	Mol Psychiatry	www.ncbi.nlm.nih.gov/pubmed/30867560	Genetic contributions to two special factors of neuroticism are associated with affluence, higher intelligence, better health, and longer life.	General factor of neuroticism	270,059 British ancestry individuals	NA	8p23.1	RNU7-55P	Metazoa_SRP, ERI1			ENSG00000273566, ENSG00000104626	NA	NA	rs10081437-T	rs10081437	0	10081437	non_coding_transcript_exon_variant	0	NR	4e-09	8.39794		0.010288	[0.0069-0.0137] unit increase	Affymetrix [18485882] (imputed)	N
15	rs1039917	8	8948979	rs10081437	2021-08-24	34021172	Christakoudi S	2021-05-21	Sci Rep	www.ncbi.nlm.nih.gov/pubmed/34021172	GWAS of allometric body-shape indices in UK Biobank identifies loci suggesting associations with morphogenesis, organogenesis, adrenal cell renewal and cancer.	Waist circumference adjusted for body mass index	186,825 British ancestry men	NA	8p23.1	ERI1	Metazoa_SRP, ERI1			ENSG00000273566, ENSG00000104626	NA	NA	rs10081437-C	rs10081437	0	10081437	non_coding_transcript_exon_variant	0	NR	7e-11	10.1549		0.020276	[0.014-0.026] unit increase	Affymetrix [321114] (imputed)	N
15	rs1039917	8	8959671	rs28649568	2021-08-24	34021172	Christakoudi S	2021-05-21	Sci Rep	www.ncbi.nlm.nih.gov/pubmed/34021172	GWAS of allometric body-shape indices in UK Biobank identifies loci suggesting associations with morphogenesis, organogenesis, adrenal cell renewal and cancer.	Waist-to-hip ratio adjusted for BMI	186,825 British ancestry men	NA	8p23.1	ERI1	ERI1			ENSG00000104626	NA	NA	rs28649568-G	rs28649568	0	28649568	intron_variant	0	NR	4e-09	8.39794		0.0185056	[0.012-0.025] unit increase	Affymetrix [323858] (imputed)	N
15	rs1039917	8	8959671	rs28649568	2021-08-24	34021172	Christakoudi S	2021-05-21	Sci Rep	www.ncbi.nlm.nih.gov/pubmed/34021172	GWAS of allometric body-shape indices in UK Biobank identifies loci suggesting associations with morphogenesis, organogenesis, adrenal cell renewal and cancer.	Waist-hip index	186,825 British ancestry men	NA	8p23.1	ERI1	ERI1			ENSG00000104626	NA	NA	rs28649568-G	rs28649568	0	28649568	intron_variant	0	NR	7e-10	9.1549		0.0193609	[0.013-0.026] unit increase	Affymetrix [127266] (imputed)	N
15	rs1039917	8	8965955	rs360942 x rs13256068	2020-07-28	32450446	Wang H	2020-04-29	Neurobiol Aging	www.ncbi.nlm.nih.gov/pubmed/32450446	Genome-wide interaction analysis of pathological hallmarks in Alzheimer's disease.	Diffuse plaques (SNP x SNP interaction)	1,316 individuals	NA	8p23.1	NR x NR	No mapped genes x ERI1				NA	NA	rs360942-? x rs13256068-?	rs360942 x rs13256068	0	NA	intron_variant x intron_variant	NA	NR	6e-09	8.22185		NA		Affymetrix, Illumina [279409] (imputed)	N
15	rs1039917	8	8966606	rs17155242	2018-11-12	30038396	Lee JJ	2018-07-23	Nat Genet	www.ncbi.nlm.nih.gov/pubmed/30038396	Gene discovery and polygenic prediction from a genome-wide association study of educational attainment in 1.1 million individuals.	Self-reported math ability	564,698 European ancestry individuals	NA	8p23.1	Intergenic	ERI1			ENSG00000104626	NA	NA	rs17155242-A	rs17155242	0	17155242	intron_variant	0	0.7044	3e-13	12.5229		0.0156	[0.011-0.02] unit increase	Affymetrix, Illumina [10000000] (imputed)	N
15	rs1039917	8	8970762	rs7830804	2019-05-02	30867560	Hill WD	2019-03-13	Mol Psychiatry	www.ncbi.nlm.nih.gov/pubmed/30867560	Genetic contributions to two special factors of neuroticism are associated with affluence, higher intelligence, better health, and longer life.	General factor of neuroticism	270,059 British ancestry individuals	NA	8p23.1	PPP1R3B	ERI1			ENSG00000104626	NA	NA	rs7830804-G	rs7830804	0	7830804	intron_variant	0	NR	2e-12	11.699		0.012264	[0.0088-0.0157] unit increase	Affymetrix [18485882] (imputed)	N
15	rs1039917	8	8974338	rs4841103	2021-08-24	34021172	Christakoudi S	2021-05-21	Sci Rep	www.ncbi.nlm.nih.gov/pubmed/34021172	GWAS of allometric body-shape indices in UK Biobank identifies loci suggesting associations with morphogenesis, organogenesis, adrenal cell renewal and cancer.	Waist-to-hip ratio adjusted for BMI	186,825 British ancestry men	NA	8p23.1	ERI1	ERI1 - PPP1R3B	ENSG00000104626	ENSG00000173281		82	19427	rs4841103-C	rs4841103	0	4841103	intergenic_variant	1	NR	5e-12	11.301		0.0222261	[0.016-0.029] unit decrease	Affymetrix [323858] (imputed)	N
15	rs1039917	8	8974338	rs4841103	2021-08-24	34021172	Christakoudi S	2021-05-21	Sci Rep	www.ncbi.nlm.nih.gov/pubmed/34021172	GWAS of allometric body-shape indices in UK Biobank identifies loci suggesting associations with morphogenesis, organogenesis, adrenal cell renewal and cancer.	Waist-hip index	186,825 British ancestry men	NA	8p23.1	ERI1	ERI1 - PPP1R3B	ENSG00000104626	ENSG00000173281		82	19427	rs4841103-C	rs4841103	0	4841103	intergenic_variant	1	NR	3e-13	12.5229		0.0234583	[0.017-0.03] unit decrease	Affymetrix [127266] (imputed)	N
15	rs1039917	8	8975038	rs1816893	2021-08-24	34021172	Christakoudi S	2021-05-21	Sci Rep	www.ncbi.nlm.nih.gov/pubmed/34021172	GWAS of allometric body-shape indices in UK Biobank identifies loci suggesting associations with morphogenesis, organogenesis, adrenal cell renewal and cancer.	Waist circumference adjusted for body mass index	186,825 British ancestry men	NA	8p23.1	ERI1	ERI1 - PPP1R3B	ENSG00000104626	ENSG00000173281		782	18727	rs1816893-A	rs1816893	0	1816893	intergenic_variant	1	NR	3e-13	12.5229		0.0232989	[0.017-0.03] unit decrease	Affymetrix [321114] (imputed)	N
15	rs1039917	8	8979551	rs7840818	2021-08-24	34021172	Christakoudi S	2021-05-21	Sci Rep	www.ncbi.nlm.nih.gov/pubmed/34021172	GWAS of allometric body-shape indices in UK Biobank identifies loci suggesting associations with morphogenesis, organogenesis, adrenal cell renewal and cancer.	Waist-hip index	186,825 British ancestry men	NA	8p23.1	ERI1	ERI1 - PPP1R3B	ENSG00000104626	ENSG00000173281		5295	14214	rs7840818-T	rs7840818	0	7840818	regulatory_region_variant	1	NR	2e-08	7.69897		0.0182364	[0.012-0.025] unit increase	Affymetrix [127266] (imputed)	N
15	rs1039917	8	8982396	rs753012	2021-08-24	34021172	Christakoudi S	2021-05-21	Sci Rep	www.ncbi.nlm.nih.gov/pubmed/34021172	GWAS of allometric body-shape indices in UK Biobank identifies loci suggesting associations with morphogenesis, organogenesis, adrenal cell renewal and cancer.	A body shape index	186,825 British ancestry men	NA	8p23.1	ERI1	ERI1 - PPP1R3B	ENSG00000104626	ENSG00000173281		8140	11369	rs753012-T	rs753012	0	753012	regulatory_region_variant	1	NR	9e-11	10.0458		0.0211409	[0.015-0.028] unit decrease	Affymetrix [323858] (imputed)	N
15	rs1039917	8	8990577	rs189798	2013-01-16	23049088	Meng W	2012-10-09	Invest Ophthalmol Vis Sci	www.ncbi.nlm.nih.gov/pubmed/23049088	A genome-wide association study provides evidence for association of chromosome 8p23 (MYP10) and 10q21.1 (MYP15) with high myopia in the French Population.	Myopia (pathological)	187 European ancestry cases, 1064 European ancestry controls		8p23.1	MYP10, PPP1R3B, MIR4660, MIR124-1, MSRA	ERI1 - PPP1R3B	ENSG00000104626	ENSG00000173281		16321	3188	rs189798-?	rs189798	0	189798	intergenic_variant	1	0.658	6e-07	6.22185		1.92	[NR]	Affymetrix, Illumina [152234]	N
15	rs1039917	8	8997877	rs330923	2021-08-24	34021172	Christakoudi S	2021-05-21	Sci Rep	www.ncbi.nlm.nih.gov/pubmed/34021172	GWAS of allometric body-shape indices in UK Biobank identifies loci suggesting associations with morphogenesis, organogenesis, adrenal cell renewal and cancer.	Waist-to-hip ratio adjusted for BMI	186,825 British ancestry men	NA	8p23.1	PPP1R3B	PPP1R3B, PPP1R3B			ENSG00000285343, ENSG00000173281	NA	NA	rs330923-T	rs330923	0	330923	3_prime_UTR_variant	0	NR	4e-10	9.39794		0.0217112	[0.015-0.029] unit decrease	Affymetrix [323858] (imputed)	N
15	rs1039917	8	8997877	rs330923	2021-08-24	34021172	Christakoudi S	2021-05-21	Sci Rep	www.ncbi.nlm.nih.gov/pubmed/34021172	GWAS of allometric body-shape indices in UK Biobank identifies loci suggesting associations with morphogenesis, organogenesis, adrenal cell renewal and cancer.	Waist-hip index	186,825 British ancestry men	NA	8p23.1	PPP1R3B	PPP1R3B, PPP1R3B			ENSG00000285343, ENSG00000173281	NA	NA	rs330923-T	rs330923	0	330923	3_prime_UTR_variant	0	NR	6e-11	10.2218		0.0227387	[0.016-0.03] unit decrease	Affymetrix [127266] (imputed)	N
15	rs1039917	8	9013766	rs330934	2022-06-01	35308900	Joo J	2022-02-21	AMIA Annu Symp Proc	www.ncbi.nlm.nih.gov/pubmed/35308900	Gene-Based Analysis Reveals Sex-Specific Genetic Risk Factors of COPD.	Chronic obstructive pulmonary disease	12,958 British ancestry male cases, 95,631 British ancestry male controls	NA	8p23.1		PPP1R3B - RNU6-1151P	ENSG00000173281	ENSG00000284864		4682	131216	rs330934-T	rs330934	0	330934	non_coding_transcript_exon_variant	1	0.33	4e-08	7.39794		1.08	[1.05-1.12]	NR [NR] (imputed)	N
15	rs1039917	8	9013766	rs330934	2021-08-24	34021172	Christakoudi S	2021-05-21	Sci Rep	www.ncbi.nlm.nih.gov/pubmed/34021172	GWAS of allometric body-shape indices in UK Biobank identifies loci suggesting associations with morphogenesis, organogenesis, adrenal cell renewal and cancer.	Waist circumference adjusted for body mass index	219,872 British ancestry women	NA	8p23.1	RP11-10A14.4	PPP1R3B - RNU6-1151P	ENSG00000173281	ENSG00000284864		4682	131216	rs330934-T	rs330934	0	330934	non_coding_transcript_exon_variant	1	NR	2e-09	8.69897		0.0180199	[0.012-0.024] unit decrease	Affymetrix [321114] (imputed)	N
15	rs1039917	8	9016482	rs330937	2019-05-01	30804561	Sakornsakolpat P	2019-02-25	Nat Genet	www.ncbi.nlm.nih.gov/pubmed/30804561	Genetic landscape of chronic obstructive pulmonary disease identifies heterogeneous cell-type and phenotype associations.	Chronic obstructive pulmonary disease	35,735 cases, 222,076 controls	NA	8p23.1	PPP1R3B	PPP1R3B - NA	ENSG00000173281			7398	NA	rs330937-G	rs330937	0	330937	intron_variant	1	0.36	4e-09	8.39794	(conditional on rs9329170)	1.06	[NR]	Affymetrix, Illumina [6224355] (imputed)	N
15	rs1039917	8	9016482	rs330937	2019-05-02	30867560	Hill WD	2019-03-13	Mol Psychiatry	www.ncbi.nlm.nih.gov/pubmed/30867560	Genetic contributions to two special factors of neuroticism are associated with affluence, higher intelligence, better health, and longer life.	General factor of neuroticism	270,059 British ancestry individuals	NA	8p23.1	ENSG00000253426	PPP1R3B - NA	ENSG00000173281			7398	NA	rs330937-C	rs330937	0	330937	intron_variant	1	NR	1e-09	9		0.010653	[0.0072-0.0141] unit decrease	Affymetrix [18485882] (imputed)	N
15	rs1039917	8	9016482	rs330937	2021-08-24	34021172	Christakoudi S	2021-05-21	Sci Rep	www.ncbi.nlm.nih.gov/pubmed/34021172	GWAS of allometric body-shape indices in UK Biobank identifies loci suggesting associations with morphogenesis, organogenesis, adrenal cell renewal and cancer.	Waist-to-hip ratio adjusted for BMI	186,825 British ancestry men	NA	8p23.1	RP11-10A14.4	PPP1R3B - NA	ENSG00000173281			7398	NA	rs330937-G	rs330937	0	330937	intron_variant	1	NR	2e-13	12.699		0.0240383	[0.018-0.03] unit decrease	Affymetrix [323858] (imputed)	N
15	rs1039917	8	9018590	rs330939	2019-03-27	30804560	Shrine N	2019-02-25	Nat Genet	www.ncbi.nlm.nih.gov/pubmed/30804560	New genetic signals for lung function highlight pathways and chronic obstructive pulmonary disease associations across multiple ancestries.	FEV1	321,047 European ancestry individuals	79,005 European ancestry individuals	8p23.1	PPP1R3B	PPP1R3B - NA	ENSG00000173281			9506	NA	rs330939-T	rs330939	0	330939	intron_variant	1	0.6216	7e-06	5.1549		0.0109	[0.0062-0.0156] unit increase	Affymetrix [19819130] (imputed)	N
15	rs1039917	8	9018590	rs330939	2019-03-27	30804560	Shrine N	2019-02-25	Nat Genet	www.ncbi.nlm.nih.gov/pubmed/30804560	New genetic signals for lung function highlight pathways and chronic obstructive pulmonary disease associations across multiple ancestries.	Lung function (FEV1/FVC)	321,047 European ancestry individuals	79,005 European ancestry individuals	8p23.1	PPP1R3B	PPP1R3B - NA	ENSG00000173281			9506	NA	rs330939-T	rs330939	0	330939	intron_variant	1	0.6216	4e-21	20.3979		0.0232	[0.018-0.028] unit increase	Affymetrix [19819130] (imputed)	N
15	rs1039917	8	9018590	rs330939	2019-03-27	30804560	Shrine N	2019-02-25	Nat Genet	www.ncbi.nlm.nih.gov/pubmed/30804560	New genetic signals for lung function highlight pathways and chronic obstructive pulmonary disease associations across multiple ancestries.	Peak expiratory flow	321,047 European ancestry individuals	24,218 European ancestry individuals	8p23.1	PPP1R3B	PPP1R3B - NA	ENSG00000173281			9506	NA	rs330939-T	rs330939	0	330939	intron_variant	1	0.6216	8e-06	5.09691		0.0117	[0.0066-0.0168] unit increase	Affymetrix [19819130] (imputed)	N
15	rs1039917	8	9018590	rs330939	2019-02-08	30595370	Kichaev G	2018-12-27	Am J Hum Genet	www.ncbi.nlm.nih.gov/pubmed/30595370	Leveraging Polygenic Functional Enrichment to Improve GWAS Power.	Lung function (FEV1/FVC)	approximately 370,000 European ancestry individuals	NA	8p23.1		PPP1R3B - NA	ENSG00000173281			9506	NA	rs330939-?	rs330939	0	330939	intron_variant	1	NR	2e-15	14.699		NA		NR [~ 8900000] (imputed)	N
15	rs1039917	8	9022177	rs330946	2020-09-18	32888494	Vuckovic D	2020-09-01	Cell	www.ncbi.nlm.nih.gov/pubmed/32888494	The Polygenic and Monogenic Basis of Blood Traits and Diseases.	Reticulocyte count	408,112 British individuals	NA	8p23.1	RP11-10A14.4	PPP1R3B - NA	ENSG00000173281			13093	NA	rs330946-C	rs330946	0	330946	intron_variant	1	0.339006	2e-09	8.69897		0.0167777	[0.011-0.022] unit decrease	Affymetrix [93095623] (imputed)	N
15	rs1039917	8	9022177	rs330946	2020-09-18	32888494	Vuckovic D	2020-09-01	Cell	www.ncbi.nlm.nih.gov/pubmed/32888494	The Polygenic and Monogenic Basis of Blood Traits and Diseases.	Reticulocyte fraction of red cells	408,112 British individuals	NA	8p23.1	RP11-10A14.4	PPP1R3B - NA	ENSG00000173281			13093	NA	rs330946-C	rs330946	0	330946	intron_variant	1	0.339	1e-12	12		0.0197763	[0.014-0.025] unit decrease	Affymetrix [93095623] (imputed)	N
15	rs1039917	8	9026639	rs378974	2017-08-30	27863252	Astle WJ	2016-11-17	Cell	www.ncbi.nlm.nih.gov/pubmed/27863252	The Allelic Landscape of Human Blood Cell Trait Variation and Links to Common Complex Disease.	Reticulocyte fraction of red cells	170,690 European ancestry individuals	NA	8p23.1	RP11-10A14.4	PPP1R3B - NA	ENSG00000173281			17555	NA	rs378974-T	rs378974	0	378974	non_coding_transcript_exon_variant	1	0.3015	2e-23	22.699		0.0395756	[0.032-0.047] unit decrease	Affymetrix [~ 2500000] (imputed)	N
15	rs1039917	8	9026639	rs378974	2017-08-30	27863252	Astle WJ	2016-11-17	Cell	www.ncbi.nlm.nih.gov/pubmed/27863252	The Allelic Landscape of Human Blood Cell Trait Variation and Links to Common Complex Disease.	Reticulocyte count	170,641 European ancestry individuals	NA	8p23.1	RP11-10A14.4	PPP1R3B - NA	ENSG00000173281			17555	NA	rs378974-T	rs378974	0	378974	non_coding_transcript_exon_variant	1	0.3015	2e-19	18.699		0.035848	[0.028-0.044] unit decrease	Affymetrix [~ 2500000] (imputed)	N
15	rs1039917	8	9026639	rs378974	2019-05-02	30867560	Hill WD	2019-03-13	Mol Psychiatry	www.ncbi.nlm.nih.gov/pubmed/30867560	Genetic contributions to two special factors of neuroticism are associated with affluence, higher intelligence, better health, and longer life.	General factor of neuroticism	270,059 British ancestry individuals	NA	8p23.1	ENSG00000253426	PPP1R3B - NA	ENSG00000173281			17555	NA	rs378974-C	rs378974	0	378974	non_coding_transcript_exon_variant	1	NR	1e-10	10		0.011294	[0.0079-0.0147] unit decrease	Affymetrix [18485882] (imputed)	N
15	rs1039917	8	9026929	rs440932	2017-08-30	27863252	Astle WJ	2016-11-17	Cell	www.ncbi.nlm.nih.gov/pubmed/27863252	The Allelic Landscape of Human Blood Cell Trait Variation and Links to Common Complex Disease.	High light scatter reticulocyte percentage of red cells	170,763 European ancestry individuals	NA	8p23.1	RP11-10A14.4	PPP1R3B - NA	ENSG00000173281			17845	NA	rs440932-C	rs440932	0	440932	intron_variant	1	0.3128	5e-20	19.301		0.0359819	[0.028-0.044] unit decrease	Affymetrix [~ 2500000] (imputed)	N
15	rs1039917	8	9026940	rs365309	2017-08-30	27863252	Astle WJ	2016-11-17	Cell	www.ncbi.nlm.nih.gov/pubmed/27863252	The Allelic Landscape of Human Blood Cell Trait Variation and Links to Common Complex Disease.	High light scatter reticulocyte count	170,761 European ancestry individuals	NA	8p23.1	RP11-10A14.4	PPP1R3B - RPL10AP3	ENSG00000173281	ENSG00000215264		17856	25153562	rs365309-G	rs365309	0	365309	intron_variant	1	0.3125	3e-18	17.5229		0.0341464	[0.026-0.042] unit decrease	Affymetrix [~ 2500000] (imputed)	N
15	rs1039917	8	9029413	rs435581	2020-02-27	31888951	Schlauch KA	2019-12-30	G3 (Bethesda)	www.ncbi.nlm.nih.gov/pubmed/31888951	A Comprehensive Genome-Wide and Phenome-Wide Examination of BMI and Obesity in a Northern Nevadan Cohort.	Obesity (extreme)	984 cases, 2,012 controls	NA	8p23.1	intergenic	PPP1R3B - RNU6-1151P	ENSG00000173281	ENSG00000284864		20329	115569	rs435581-G	rs435581	0	435581	intron_variant	1	0.5481	3e-06	5.52288		1.31423	[1.20-1.43]	Illumina [500508]	N
15	rs1039917	8	9030387	rs453301	2017-05-11	27182965	Pickrell JK	2016-05-16	Nat Genet	www.ncbi.nlm.nih.gov/pubmed/27182965	Detection and interpretation of shared genetic influences on 42 human traits.	Joint mobility (Beighton score)	64,143 European ancestry individuals	NA	8p23.1	PPP1R3B, TNKS	PPP1R3B - NA	ENSG00000173281			21303	NA	rs453301-?	rs453301	0	453301	intron_variant	1	NR	1e-07	7		0.059	[0.080-0.037] unit decrease	Illumina [12039492] (imputed)	N
15	rs1039917	8	9030387	rs453301	2018-08-29	29912962	Feitosa MF	2018-06-18	PLoS One	www.ncbi.nlm.nih.gov/pubmed/29912962	Novel genetic associations for blood pressure identified via gene-alcohol interaction in up to 570K individuals across multiple ancestries.	Diastolic blood pressure x alcohol consumption interaction (2df test)	63,607 European ancestry drinkers, 10,193 African American or Afro-Caribbean drinkers, 2,441 Asian ancestry drinkers, 5,084 Hispanic or Latin American drinkers, 27,492 European ancestry non-drinkers, 11,223 African American or Afro-Caribbean non-drinkers, 9,924 Asian ancestry non-drinkers, 3,387 Hispanic or Latin American non-drinkers	238,058 European ancestry drinkers, 2,280 African American drinkers, 54,081 Asian ancestry drinkers, 6,448 Hispanic drinkers, 43,318 European ancestry non-drinkers, 2,761 African American non-drinkers, 86,943 Asian ancestry non-drinkers, 6,923 Hispanic non-drinkers	8p23.1	LOC102724880, PPP1R3B	PPP1R3B - NA	ENSG00000173281			21303	NA	rs453301-T	rs453301	0	453301	intron_variant	1	0.5038	1e-10	10	(EA)	NA		Affymetrix, Illumina [up to 39321347] (imputed)	N
15	rs1039917	8	9030387	rs453301	2018-10-18	29912962	Feitosa MF	2018-06-18	PLoS One	www.ncbi.nlm.nih.gov/pubmed/29912962	Novel genetic associations for blood pressure identified via gene-alcohol interaction in up to 570K individuals across multiple ancestries.	Systolic blood pressure x alcohol consumption interaction (2df test)	63,608 European ancestry drinkers, 10,193 African American or Afro-Caribbean heavy drinkers, 2,441 Asian ancestry drinkers, 5,084 Hispanic or Latin American drinkers, 27,494 European ancestry non-drinkers, 11,224 African American or Afro-Caribbean non-drinkers, 9,924 Asian ancestry non-drinkers, 3,387 Hispanic or Latin American non-drinkers	238,002 European ancestry drinkers, 2,280 African American drinkers, 54,081 Asian ancestry drinkers, 6,452 Hispanic drinkers, 43,316 European ancestry non-drinkers, 2,761 African American non-drinkers, 86,945 Asian ancestry non-drinkers, 6,925 Hispanic non-drinkers	8p23.1	LOC102724880, PPP1R3B	PPP1R3B - NA	ENSG00000173281			21303	NA	rs453301-T	rs453301	0	453301	intron_variant	1	0.51	1e-15	15	(EA)	NA		Affymetrix, Illumina [up to 39321347] (imputed)	N
15	rs1039917	8	9030387	rs453301	2018-08-29	29912962	Feitosa MF	2018-06-18	PLoS One	www.ncbi.nlm.nih.gov/pubmed/29912962	Novel genetic associations for blood pressure identified via gene-alcohol interaction in up to 570K individuals across multiple ancestries.	Diastolic blood pressure x alcohol consumption interaction (2df test)	63,607 European ancestry drinkers, 10,193 African American or Afro-Caribbean drinkers, 2,441 Asian ancestry drinkers, 5,084 Hispanic or Latin American drinkers, 27,492 European ancestry non-drinkers, 11,223 African American or Afro-Caribbean non-drinkers, 9,924 Asian ancestry non-drinkers, 3,387 Hispanic or Latin American non-drinkers	238,058 European ancestry drinkers, 2,280 African American drinkers, 54,081 Asian ancestry drinkers, 6,448 Hispanic drinkers, 43,318 European ancestry non-drinkers, 2,761 African American non-drinkers, 86,943 Asian ancestry non-drinkers, 6,923 Hispanic non-drinkers	8p23.1	LOC102724880, PPP1R3B	PPP1R3B - NA	ENSG00000173281			21303	NA	rs453301-T	rs453301	0	453301	intron_variant	1	0.5	5e-12	11.301	(EA, Hispanic)	NA		Affymetrix, Illumina [up to 39321347] (imputed)	N
15	rs1039917	8	9031704	rs398801	2021-08-24	34021172	Christakoudi S	2021-05-21	Sci Rep	www.ncbi.nlm.nih.gov/pubmed/34021172	GWAS of allometric body-shape indices in UK Biobank identifies loci suggesting associations with morphogenesis, organogenesis, adrenal cell renewal and cancer.	Waist-to-hip ratio adjusted for BMI	186,825 British ancestry men	NA	8p23.1	RP11-10A14.6	PPP1R3B - NA	ENSG00000173281			22620	NA	rs398801-A	rs398801	0	398801	intron_variant	1	NR	2e-11	10.699		0.0233482	[0.017-0.03] unit decrease	Affymetrix [323858] (imputed)	N
15	rs1039917	8	9033093	rs393155	2018-02-01	29255261	Luciano M	2017-12-18	Nat Genet	www.ncbi.nlm.nih.gov/pubmed/29255261	Association analysis in over 329,000 individuals identifies 116 independent variants influencing neuroticism.	Neuroticism	329,821 European ancestry individuals	122,867 European ancestry individuals	8p23.1	intergenic	PPP1R3B - RNU6-1151P	ENSG00000173281	ENSG00000284864		24009	111889	rs393155-A	rs393155	0	393155	intron_variant	1	0.49385	2e-26	25.699		10.661	unit decrease	Illumina [18485882] (imputed)	N
15	rs1039917	8	9033093	rs393155	2019-05-02	30867560	Hill WD	2019-03-13	Mol Psychiatry	www.ncbi.nlm.nih.gov/pubmed/30867560	Genetic contributions to two special factors of neuroticism are associated with affluence, higher intelligence, better health, and longer life.	General factor of neuroticism	270,059 British ancestry individuals	NA	8p23.1	ENSG00000253252	PPP1R3B - RNU6-1151P	ENSG00000173281	ENSG00000284864		24009	111889	rs393155-G	rs393155	0	393155	intron_variant	1	NR	1e-14	14		0.01347	[0.01-0.017] unit decrease	Affymetrix [18485882] (imputed)	N
15	rs1039917	8	9033093	rs393155	2018-11-12	30038396	Lee JJ	2018-07-23	Nat Genet	www.ncbi.nlm.nih.gov/pubmed/30038396	Gene discovery and polygenic prediction from a genome-wide association study of educational attainment in 1.1 million individuals.	Self-reported math ability (MTAG)	670,471 European ancestry individuals	NA	8p23.1	Intergenic	PPP1R3B - RNU6-1151P	ENSG00000173281	ENSG00000284864		24009	111889	rs393155-A	rs393155	0	393155	intron_variant	1	0.4936	2e-18	17.699	(MTAG)	0.0157	[0.012-0.019] unit increase	Affymetrix, Illumina [7100000] (imputed)	N
15	rs1039917	8	9033093	rs393155	2022-04-27	35213538	Richardson TG	2022-02-25	PLoS Biol	www.ncbi.nlm.nih.gov/pubmed/35213538	Characterising metabolomic signatures of lipid-modifying therapies through drug target mendelian randomisation.	Free cholesterol to total lipids ratio in small LDL	115,082 European ancestry individuals	NA	8p23.1		PPP1R3B - RNU6-1151P	ENSG00000173281	ENSG00000284864		24009	111889	rs393155-G	rs393155	0	393155	intron_variant	1	0.506854	7e-17	16.1549		0.0333104	[0.025-0.041] unit decrease	NR [11722792] (imputed)	N
15	rs1039917	8	9034148	rs367543	2016-07-23	26198764	Goes FS	2015-07-21	Am J Med Genet B Neuropsychiatr Genet	www.ncbi.nlm.nih.gov/pubmed/26198764	Genome-wide association study of schizophrenia in Ashkenazi Jews.	Schizophrenia	592 Ashkenazi Jewish ancestry cases, 505 Ashkenazi Jewish ancestry controls, 36,989 cases, 113,075 controls	NA	8p23.1	NR	PPP1R3B - NA	ENSG00000173281			25064	NA	rs367543-T	rs367543	0	367543	intron_variant	1	NR	8e-06	5.09691		1.05	[NR]	Illumina [7158791] (imputed)	N
15	rs1039917	8	9034148	rs367543	2017-07-14	28472463	Mullin BH	2017-05-04	Hum Mol Genet	www.ncbi.nlm.nih.gov/pubmed/28472463	Genome-wide association study meta-analysis for quantitative ultrasound parameters of bone identifies five novel loci for broadband ultrasound attenuation.	Bone ultrasound measurement (broadband ultrasound attenuation)	1,268 whole genome sequenced European ancestry women, 8,880 European ancestry women, 6,479 European ancestry men	NA	8p23.1	PPP1R3B	PPP1R3B - NA	ENSG00000173281			25064	NA	rs367543-C	rs367543	0	367543	intron_variant	1	0.45	2e-09	8.69897		0.07	[0.05-0.09] unit decrease	Illumina [11973598] (imputed)	N
15	rs1039917	8	9034148	rs367543	2018-10-18	30048462	Kim SK	2018-07-26	PLoS One	www.ncbi.nlm.nih.gov/pubmed/30048462	Identification of 613 new loci associated with heel bone mineral density and a polygenic risk score for bone mineral density, osteoporosis and fracture.	Heel bone mineral density	394,929 European ancestry individuals	NA	8p23.1		PPP1R3B - NA	ENSG00000173281			25064	NA	rs367543-?	rs367543	0	367543	intron_variant	1	NR	9e-87	86.0458		0.0414387	[0.037-0.046] unit decrease	Affymetrix [20259828] (imputed)	N
15	rs1039917	8	9034148	rs367543	2021-08-24	34021172	Christakoudi S	2021-05-21	Sci Rep	www.ncbi.nlm.nih.gov/pubmed/34021172	GWAS of allometric body-shape indices in UK Biobank identifies loci suggesting associations with morphogenesis, organogenesis, adrenal cell renewal and cancer.	Waist circumference adjusted for body mass index	186,825 British ancestry men	NA	8p23.1	RP11-10A14.6	PPP1R3B - NA	ENSG00000173281			25064	NA	rs367543-C	rs367543	0	367543	intron_variant	1	NR	4e-11	10.3979		0.0206436	[0.015-0.027] unit increase	Affymetrix [321114] (imputed)	N
15	rs1039917	8	9034148	rs367543	2021-08-24	34021172	Christakoudi S	2021-05-21	Sci Rep	www.ncbi.nlm.nih.gov/pubmed/34021172	GWAS of allometric body-shape indices in UK Biobank identifies loci suggesting associations with morphogenesis, organogenesis, adrenal cell renewal and cancer.	Waist-to-hip ratio adjusted for BMI	186,825 British ancestry men	NA	8p23.1	RP11-10A14.6	PPP1R3B - NA	ENSG00000173281			25064	NA	rs367543-C	rs367543	0	367543	intron_variant	1	NR	3e-11	10.5229		0.0211431	[0.015-0.027] unit increase	Affymetrix [323858] (imputed)	N
15	rs1039917	8	9034148	rs367543	2021-08-24	34021172	Christakoudi S	2021-05-21	Sci Rep	www.ncbi.nlm.nih.gov/pubmed/34021172	GWAS of allometric body-shape indices in UK Biobank identifies loci suggesting associations with morphogenesis, organogenesis, adrenal cell renewal and cancer.	Waist-hip index	186,825 British ancestry men	NA	8p23.1	RP11-10A14.6	PPP1R3B - NA	ENSG00000173281			25064	NA	rs367543-C	rs367543	0	367543	intron_variant	1	NR	1e-12	12		0.0226204	[0.016-0.029] unit increase	Affymetrix [127266] (imputed)	N
15	rs1039917	8	9034148	rs367543	2021-08-24	34021172	Christakoudi S	2021-05-21	Sci Rep	www.ncbi.nlm.nih.gov/pubmed/34021172	GWAS of allometric body-shape indices in UK Biobank identifies loci suggesting associations with morphogenesis, organogenesis, adrenal cell renewal and cancer.	A body shape index	186,825 British ancestry men	NA	8p23.1	RP11-10A14.6	PPP1R3B - NA	ENSG00000173281			25064	NA	rs367543-C	rs367543	0	367543	intron_variant	1	NR	8e-09	8.09691		0.0181011	[0.012-0.024] unit increase	Affymetrix [323858] (imputed)	N
15	rs1039917	8	9035078	rs106380	2021-08-24	34021172	Christakoudi S	2021-05-21	Sci Rep	www.ncbi.nlm.nih.gov/pubmed/34021172	GWAS of allometric body-shape indices in UK Biobank identifies loci suggesting associations with morphogenesis, organogenesis, adrenal cell renewal and cancer.	A body shape index	219,872 British ancestry women	NA	8p23.1	RP11-10A14.6	PPP1R3B - NA	ENSG00000173281			25994	NA	rs106380-G	rs106380	0	106380	intron_variant	1	NR	2e-09	8.69897		0.0172726	[0.012-0.023] unit increase	Affymetrix [321169] (imputed)	N
15	rs1039917	8	9035078	rs106380	2021-08-24	34021172	Christakoudi S	2021-05-21	Sci Rep	www.ncbi.nlm.nih.gov/pubmed/34021172	GWAS of allometric body-shape indices in UK Biobank identifies loci suggesting associations with morphogenesis, organogenesis, adrenal cell renewal and cancer.	Waist circumference adjusted for body mass index	219,872 British ancestry women	NA	8p23.1	RP11-10A14.6	PPP1R3B - NA	ENSG00000173281			25994	NA	rs106380-G	rs106380	0	106380	intron_variant	1	NR	7e-11	10.1549		0.0188593	[0.013-0.025] unit increase	Affymetrix [321114] (imputed)	N
15	rs1039917	8	9036108	rs62494425	2017-07-14	28472463	Mullin BH	2017-05-04	Hum Mol Genet	www.ncbi.nlm.nih.gov/pubmed/28472463	Genome-wide association study meta-analysis for quantitative ultrasound parameters of bone identifies five novel loci for broadband ultrasound attenuation.	Bone ultrasound measurement (broadband ultrasound attenuation)	1,268 whole genome sequenced European ancestry women, 8,880 European ancestry women, 6,479 European ancestry men	NA	8p23.1	PPP1R3B, LOC101929128	PPP1R3B - NA	ENSG00000173281			27024	NA	rs62494425-G	rs62494425	0	62494425	intron_variant	1	0.47	3e-07	6.52288	(male)	0.09	[0.051-0.129] unit increase	Illumina [11973598] (imputed)	N
15	rs1039917	8	9036108	rs62494425	2019-05-02	30867560	Hill WD	2019-03-13	Mol Psychiatry	www.ncbi.nlm.nih.gov/pubmed/30867560	Genetic contributions to two special factors of neuroticism are associated with affluence, higher intelligence, better health, and longer life.	General factor of neuroticism	270,059 British ancestry individuals	NA	8p23.1	ENSG00000253252	PPP1R3B - NA	ENSG00000173281			27024	NA	rs62494425-A	rs62494425	0	62494425	intron_variant	1	NR	2e-11	10.699		0.011704	[0.0083-0.0151] unit decrease	Affymetrix [18485882] (imputed)	N
15	rs1039917	8	9036564	rs7823283	2019-05-02	30867560	Hill WD	2019-03-13	Mol Psychiatry	www.ncbi.nlm.nih.gov/pubmed/30867560	Genetic contributions to two special factors of neuroticism are associated with affluence, higher intelligence, better health, and longer life.	General factor of neuroticism	270,059 British ancestry individuals	NA	8p23.1	ENSG00000253252	PPP1R3B - NA	ENSG00000173281			27480	NA	rs7823283-T	rs7823283	0	7823283	intron_variant	1	NR	5e-08	7.30103		0.009436	[0.006-0.0128] unit decrease	Affymetrix [18485882] (imputed)	N
15	rs1039917	8	9038596	rs1994020	2021-08-24	34021172	Christakoudi S	2021-05-21	Sci Rep	www.ncbi.nlm.nih.gov/pubmed/34021172	GWAS of allometric body-shape indices in UK Biobank identifies loci suggesting associations with morphogenesis, organogenesis, adrenal cell renewal and cancer.	Waist circumference adjusted for body mass index	219,872 British ancestry women	NA	8p23.1	RP11-10A14.6	PPP1R3B - NA	ENSG00000173281			29512	NA	rs1994020-C	rs1994020	0	1994020	intron_variant	1	NR	3e-08	7.52288		0.0160797	[0.01-0.022] unit decrease	Affymetrix [321114] (imputed)	N
15	rs1039917	8	9042454	rs11249905	2021-08-24	34021172	Christakoudi S	2021-05-21	Sci Rep	www.ncbi.nlm.nih.gov/pubmed/34021172	GWAS of allometric body-shape indices in UK Biobank identifies loci suggesting associations with morphogenesis, organogenesis, adrenal cell renewal and cancer.	Waist circumference adjusted for body mass index	186,825 British ancestry men	NA	8p23.1	RP11-10A14.6	PPP1R3B - NA	ENSG00000173281			33370	NA	rs11249905-G	rs11249905	0	11249905	intron_variant	1	NR	4e-08	7.39794		0.0176404	[0.011-0.024] unit decrease	Affymetrix [321114] (imputed)	N
15	rs1039917	8	9042454	rs11249905	2021-08-24	34021172	Christakoudi S	2021-05-21	Sci Rep	www.ncbi.nlm.nih.gov/pubmed/34021172	GWAS of allometric body-shape indices in UK Biobank identifies loci suggesting associations with morphogenesis, organogenesis, adrenal cell renewal and cancer.	Waist-hip index	186,825 British ancestry men	NA	8p23.1	RP11-10A14.6	PPP1R3B - NA	ENSG00000173281			33370	NA	rs11249905-G	rs11249905	0	11249905	intron_variant	1	NR	3e-08	7.52288		0.0179627	[0.012-0.024] unit decrease	Affymetrix [127266] (imputed)	N
15	rs1039917	8	9042607	rs11249906	2020-11-26	32589924	Bi W	2020-06-23	Am J Hum Genet	www.ncbi.nlm.nih.gov/pubmed/32589924	A Fast and Accurate Method for Genome-Wide Time-to-Event Data Analysis and Its Application to UK Biobank.	Essential hypertension (time to event)	76,566 British ancestry cases, 206,305 British ancestry controls	NA	8p23.1	PPP1R3B, LOC101929128	PPP1R3B - NA	ENSG00000173281			33523	NA	rs11249906-?	rs11249906	0	11249906	intron_variant	1	NR	6e-08	7.22185		NA		NR [~ 24000000] (imputed)	N
15	rs1039917	8	9044765	rs4841105	2021-08-24	34021172	Christakoudi S	2021-05-21	Sci Rep	www.ncbi.nlm.nih.gov/pubmed/34021172	GWAS of allometric body-shape indices in UK Biobank identifies loci suggesting associations with morphogenesis, organogenesis, adrenal cell renewal and cancer.	Waist circumference adjusted for body mass index	219,872 British ancestry women	NA	8p23.1	RP11-10A14.5	PPP1R3B - NA	ENSG00000173281			35681	NA	rs4841105-C	rs4841105	0	4841105	intron_variant	1	NR	1e-08	8		0.0171292	[0.011-0.023] unit decrease	Affymetrix [321114] (imputed)	N
15	rs1039917	8	9044897	rs4841107	2021-08-24	34021172	Christakoudi S	2021-05-21	Sci Rep	www.ncbi.nlm.nih.gov/pubmed/34021172	GWAS of allometric body-shape indices in UK Biobank identifies loci suggesting associations with morphogenesis, organogenesis, adrenal cell renewal and cancer.	Waist circumference adjusted for body mass index	186,825 British ancestry men	NA	8p23.1	RP11-10A14.5	PPP1R3B - NA	ENSG00000173281			35813	NA	rs4841107-G	rs4841107	0	4841107	intron_variant	1	NR	3e-11	10.5229		0.022009	[0.016-0.028] unit decrease	Affymetrix [321114] (imputed)	N
15	rs1039917	8	9044897	rs4841107	2021-08-24	34021172	Christakoudi S	2021-05-21	Sci Rep	www.ncbi.nlm.nih.gov/pubmed/34021172	GWAS of allometric body-shape indices in UK Biobank identifies loci suggesting associations with morphogenesis, organogenesis, adrenal cell renewal and cancer.	Waist-to-hip ratio adjusted for BMI	186,825 British ancestry men	NA	8p23.1	RP11-10A14.5	PPP1R3B - NA	ENSG00000173281			35813	NA	rs4841107-G	rs4841107	0	4841107	intron_variant	1	NR	1e-08	8		0.0189408	[0.012-0.025] unit decrease	Affymetrix [323858] (imputed)	N
15	rs1039917	8	9044897	rs4841107	2021-08-24	34021172	Christakoudi S	2021-05-21	Sci Rep	www.ncbi.nlm.nih.gov/pubmed/34021172	GWAS of allometric body-shape indices in UK Biobank identifies loci suggesting associations with morphogenesis, organogenesis, adrenal cell renewal and cancer.	Waist-hip index	186,825 British ancestry men	NA	8p23.1	RP11-10A14.5	PPP1R3B - NA	ENSG00000173281			35813	NA	rs4841107-G	rs4841107	0	4841107	intron_variant	1	NR	1e-09	9		0.0202683	[0.014-0.027] unit decrease	Affymetrix [127266] (imputed)	N
15	rs1039917	8	9044897	rs4841107	2021-08-24	34021172	Christakoudi S	2021-05-21	Sci Rep	www.ncbi.nlm.nih.gov/pubmed/34021172	GWAS of allometric body-shape indices in UK Biobank identifies loci suggesting associations with morphogenesis, organogenesis, adrenal cell renewal and cancer.	A body shape index	186,825 British ancestry men	NA	8p23.1	RP11-10A14.5	PPP1R3B - NA	ENSG00000173281			35813	NA	rs4841107-G	rs4841107	0	4841107	intron_variant	1	NR	1e-09	9		0.0200154	[0.014-0.026] unit decrease	Affymetrix [323858] (imputed)	N
15	rs1039917	8	9046312	rs1968853	2021-08-24	34021172	Christakoudi S	2021-05-21	Sci Rep	www.ncbi.nlm.nih.gov/pubmed/34021172	GWAS of allometric body-shape indices in UK Biobank identifies loci suggesting associations with morphogenesis, organogenesis, adrenal cell renewal and cancer.	Waist circumference adjusted for body mass index	186,825 British ancestry men	NA	8p23.1	RP11-10A14.5	PPP1R3B - RNU6-1151P	ENSG00000173281	ENSG00000284864		37228	98670	rs1968853-C	rs1968853	0	1968853	intron_variant	1	NR	5e-09	8.30103		0.0181168	[0.012-0.024] unit decrease	Affymetrix [321114] (imputed)	N
15	rs1039917	8	9046312	rs1968853	2021-08-24	34021172	Christakoudi S	2021-05-21	Sci Rep	www.ncbi.nlm.nih.gov/pubmed/34021172	GWAS of allometric body-shape indices in UK Biobank identifies loci suggesting associations with morphogenesis, organogenesis, adrenal cell renewal and cancer.	Waist-hip index	186,825 British ancestry men	NA	8p23.1	RP11-10A14.5	PPP1R3B - RNU6-1151P	ENSG00000173281	ENSG00000284864		37228	98670	rs1968853-C	rs1968853	0	1968853	intron_variant	1	NR	3e-08	7.52288		0.017507	[0.011-0.024] unit decrease	Affymetrix [127266] (imputed)	N
15	rs1039917	8	9046312	rs1968853	2021-08-24	34021172	Christakoudi S	2021-05-21	Sci Rep	www.ncbi.nlm.nih.gov/pubmed/34021172	GWAS of allometric body-shape indices in UK Biobank identifies loci suggesting associations with morphogenesis, organogenesis, adrenal cell renewal and cancer.	A body shape index	186,825 British ancestry men	NA	8p23.1	RP11-10A14.5	PPP1R3B - RNU6-1151P	ENSG00000173281	ENSG00000284864		37228	98670	rs1968853-C	rs1968853	0	1968853	intron_variant	1	NR	2e-08	7.69897		0.0176184	[0.012-0.024] unit decrease	Affymetrix [323858] (imputed)	N
15	rs1039917	8	9047178	rs2010390	2019-05-02	30867560	Hill WD	2019-03-13	Mol Psychiatry	www.ncbi.nlm.nih.gov/pubmed/30867560	Genetic contributions to two special factors of neuroticism are associated with affluence, higher intelligence, better health, and longer life.	General factor of neuroticism	270,059 British ancestry individuals	NA	8p23.1	RP11-10A14.5	PPP1R3B - RNU6-1151P	ENSG00000173281	ENSG00000284864		38094	97804	rs2010390-A	rs2010390	0	2010390	non_coding_transcript_exon_variant	1	NR	3e-09	8.52288		0.010315	[0.0069-0.0137] unit increase	Affymetrix [18485882] (imputed)	N
15	rs1039917	8	9047178	rs2010390	2021-08-24	34021172	Christakoudi S	2021-05-21	Sci Rep	www.ncbi.nlm.nih.gov/pubmed/34021172	GWAS of allometric body-shape indices in UK Biobank identifies loci suggesting associations with morphogenesis, organogenesis, adrenal cell renewal and cancer.	Waist-to-hip ratio adjusted for BMI	186,825 British ancestry men	NA	8p23.1	RP11-10A14.5	PPP1R3B - RNU6-1151P	ENSG00000173281	ENSG00000284864		38094	97804	rs2010390-A	rs2010390	0	2010390	non_coding_transcript_exon_variant	1	NR	2e-08	7.69897		0.0191544	[0.012-0.026] unit decrease	Affymetrix [323858] (imputed)	N
15	rs1039917	8	9047178	rs2010390	2021-08-24	34021172	Christakoudi S	2021-05-21	Sci Rep	www.ncbi.nlm.nih.gov/pubmed/34021172	GWAS of allometric body-shape indices in UK Biobank identifies loci suggesting associations with morphogenesis, organogenesis, adrenal cell renewal and cancer.	Waist-hip index	186,825 British ancestry men	NA	8p23.1	RP11-10A14.5	PPP1R3B - RNU6-1151P	ENSG00000173281	ENSG00000284864		38094	97804	rs2010390-A	rs2010390	0	2010390	non_coding_transcript_exon_variant	1	NR	3e-09	8.52288		0.0201989	[0.014-0.027] unit decrease	Affymetrix [127266] (imputed)	N
15	rs1039917	8	9050725	rs3102078	2021-08-24	34021172	Christakoudi S	2021-05-21	Sci Rep	www.ncbi.nlm.nih.gov/pubmed/34021172	GWAS of allometric body-shape indices in UK Biobank identifies loci suggesting associations with morphogenesis, organogenesis, adrenal cell renewal and cancer.	A body shape index	186,825 British ancestry men	NA	8p23.1	RP11-10A14.5	PPP1R3B - RNU6-1151P	ENSG00000173281	ENSG00000284864		41641	94257	rs3102078-C	rs3102078	0	3102078	intron_variant	1	NR	2e-08	7.69897		0.0182114	[0.012-0.025] unit decrease	Affymetrix [323858] (imputed)	N
15	rs1039917	8	9054422	rs13266650	2021-08-24	34021172	Christakoudi S	2021-05-21	Sci Rep	www.ncbi.nlm.nih.gov/pubmed/34021172	GWAS of allometric body-shape indices in UK Biobank identifies loci suggesting associations with morphogenesis, organogenesis, adrenal cell renewal and cancer.	Waist circumference adjusted for body mass index	219,872 British ancestry women	NA	8p23.1	RP11-10A14.5	PPP1R3B - RNU6-1151P	ENSG00000173281	ENSG00000284864		45338	90560	rs13266650-G	rs13266650	0	13266650	intron_variant	1	NR	3e-09	8.52288		0.0180692	[0.012-0.024] unit decrease	Affymetrix [321114] (imputed)	N
15	rs1039917	8	9055772	rs10094141	2020-07-21	32193296	Grasby KL	2020-03-01	Science	www.ncbi.nlm.nih.gov/pubmed/32193296	The genetic architecture of the human cerebral cortex.	Cortical surface area	33,992 European ancestry individuals	14,727 European ancestry individuals, 2,943 individuals	8p23.1	NR	PPP1R3B - RNU6-1151P	ENSG00000173281	ENSG00000284864		46688	89210	rs10094141-A	rs10094141	0	10094141	intron_variant	1	0.6683	1e-07	7	(Superior Temporal)	10.7718	[6.77-14.78] unit increase	Affymetrix, Illumina [NR]	N
15	rs1039917	8	9060044	rs959932	2019-03-18	30643256	Baselmans BML	2019-01-14	Nat Genet	www.ncbi.nlm.nih.gov/pubmed/30643256	Multivariate genome-wide analyses of the well-being spectrum.	Positive affect	410,603 European ancestry individuals	NA	8p23.1	NR	PPP1R3B - RNU6-1151P	ENSG00000173281	ENSG00000284864		50960	84938	rs959932-C	rs959932	0	959932	non_coding_transcript_exon_variant	1	0.248032	4e-08	7.39794		0.00957066	[0.0061-0.013] unit decrease	NR [NR]	N
15	rs1039917	8	9074223	rs7006504	2019-06-03	31015462	Graham SE	2019-04-23	Nat Commun	www.ncbi.nlm.nih.gov/pubmed/31015462	Sex-specific and pleiotropic effects underlying kidney function identified from GWAS meta-analysis.	Estimated glomerular filtration rate	206,856 European ancestry individuals, 143,658 East Asian ancestry individuals	NA	8p23.1	PPP1R3B, ENSG00000254235, ENSG00000182319, RP11-10A14.5	PPP1R3B - RNU6-1151P	ENSG00000173281	ENSG00000284864		65139	70759	rs7006504-C	rs7006504	0	7006504	intron_variant	1	0.297	2e-09	8.69897		6.005	NR z score decrease	Illumina [26237160] (imputed)	N
15	rs1039917	8	9074223	rs7006504	2021-08-24	34021172	Christakoudi S	2021-05-21	Sci Rep	www.ncbi.nlm.nih.gov/pubmed/34021172	GWAS of allometric body-shape indices in UK Biobank identifies loci suggesting associations with morphogenesis, organogenesis, adrenal cell renewal and cancer.	Waist circumference adjusted for body mass index	186,825 British ancestry men	NA	8p23.1	RP11-10A14.5	PPP1R3B - RNU6-1151P	ENSG00000173281	ENSG00000284864		65139	70759	rs7006504-C	rs7006504	0	7006504	intron_variant	1	NR	6e-16	15.2218		0.0260278	[0.02-0.032] unit increase	Affymetrix [321114] (imputed)	N
15	rs1039917	8	9074223	rs7006504	2021-08-24	34021172	Christakoudi S	2021-05-21	Sci Rep	www.ncbi.nlm.nih.gov/pubmed/34021172	GWAS of allometric body-shape indices in UK Biobank identifies loci suggesting associations with morphogenesis, organogenesis, adrenal cell renewal and cancer.	Waist-to-hip ratio adjusted for BMI	186,825 British ancestry men	NA	8p23.1	RP11-10A14.5	PPP1R3B - RNU6-1151P	ENSG00000173281	ENSG00000284864		65139	70759	rs7006504-C	rs7006504	0	7006504	intron_variant	1	NR	7e-14	13.1549		0.0243638	[0.018-0.031] unit increase	Affymetrix [323858] (imputed)	N
15	rs1039917	8	9074223	rs7006504	2021-08-24	34021172	Christakoudi S	2021-05-21	Sci Rep	www.ncbi.nlm.nih.gov/pubmed/34021172	GWAS of allometric body-shape indices in UK Biobank identifies loci suggesting associations with morphogenesis, organogenesis, adrenal cell renewal and cancer.	Waist-hip index	186,825 British ancestry men	NA	8p23.1	RP11-10A14.5	PPP1R3B - RNU6-1151P	ENSG00000173281	ENSG00000284864		65139	70759	rs7006504-C	rs7006504	0	7006504	intron_variant	1	NR	4e-15	14.3979		0.0255888	[0.019-0.032] unit increase	Affymetrix [127266] (imputed)	N
15	rs1039917	8	9074223	rs7006504	2021-08-24	34021172	Christakoudi S	2021-05-21	Sci Rep	www.ncbi.nlm.nih.gov/pubmed/34021172	GWAS of allometric body-shape indices in UK Biobank identifies loci suggesting associations with morphogenesis, organogenesis, adrenal cell renewal and cancer.	A body shape index	186,825 British ancestry men	NA	8p23.1	RP11-10A14.5	PPP1R3B - RNU6-1151P	ENSG00000173281	ENSG00000284864		65139	70759	rs7006504-C	rs7006504	0	7006504	intron_variant	1	NR	7e-15	14.1549		0.0250851	[0.019-0.031] unit increase	Affymetrix [323858] (imputed)	N
15	rs1039917	8	9079845	rs17706729	2021-08-24	34021172	Christakoudi S	2021-05-21	Sci Rep	www.ncbi.nlm.nih.gov/pubmed/34021172	GWAS of allometric body-shape indices in UK Biobank identifies loci suggesting associations with morphogenesis, organogenesis, adrenal cell renewal and cancer.	Waist circumference adjusted for body mass index	186,825 British ancestry men	NA	8p23.1	RP11-10A14.8	PPP1R3B - RNU6-1151P	ENSG00000173281	ENSG00000284864		70761	65137	rs17706729-G	rs17706729	0	17706729	intron_variant	1	NR	3e-09	8.52288		0.020346	[0.014-0.027] unit increase	Affymetrix [321114] (imputed)	N
15	rs1039917	8	9079845	rs17706729	2021-08-24	34021172	Christakoudi S	2021-05-21	Sci Rep	www.ncbi.nlm.nih.gov/pubmed/34021172	GWAS of allometric body-shape indices in UK Biobank identifies loci suggesting associations with morphogenesis, organogenesis, adrenal cell renewal and cancer.	Waist-to-hip ratio adjusted for BMI	186,825 British ancestry men	NA	8p23.1	RP11-10A14.8	PPP1R3B - RNU6-1151P	ENSG00000173281	ENSG00000284864		70761	65137	rs17706729-G	rs17706729	0	17706729	intron_variant	1	NR	7e-09	8.1549		0.0200799	[0.013-0.027] unit increase	Affymetrix [323858] (imputed)	N
15	rs1039917	8	9079845	rs17706729	2021-08-24	34021172	Christakoudi S	2021-05-21	Sci Rep	www.ncbi.nlm.nih.gov/pubmed/34021172	GWAS of allometric body-shape indices in UK Biobank identifies loci suggesting associations with morphogenesis, organogenesis, adrenal cell renewal and cancer.	Waist-hip index	186,825 British ancestry men	NA	8p23.1	RP11-10A14.8	PPP1R3B - RNU6-1151P	ENSG00000173281	ENSG00000284864		70761	65137	rs17706729-G	rs17706729	0	17706729	intron_variant	1	NR	2e-09	8.69897		0.0207116	[0.014-0.028] unit increase	Affymetrix [127266] (imputed)	N
15	rs1039917	8	9079845	rs17706729	2021-08-24	34021172	Christakoudi S	2021-05-21	Sci Rep	www.ncbi.nlm.nih.gov/pubmed/34021172	GWAS of allometric body-shape indices in UK Biobank identifies loci suggesting associations with morphogenesis, organogenesis, adrenal cell renewal and cancer.	A body shape index	186,825 British ancestry men	NA	8p23.1	RP11-10A14.8	PPP1R3B - RNU6-1151P	ENSG00000173281	ENSG00000284864		70761	65137	rs17706729-G	rs17706729	0	17706729	intron_variant	1	NR	1e-10	10		0.0221138	[0.015-0.029] unit increase	Affymetrix [323858] (imputed)	N
15	rs1039917	8	9084121	rs2929308	2019-01-28	30598549	Morris JA	2018-12-31	Nat Genet	www.ncbi.nlm.nih.gov/pubmed/30598549	An atlas of genetic influences on osteoporosis in humans and mice.	Heel bone mineral density	426,824 British ancestry individuals	NA	8p23.1	LOC101929128	PPP1R3B - RNU6-1151P	ENSG00000173281	ENSG00000284864		75037	60861	rs2929308-T	rs2929308	0	2929308	intron_variant	1	0.492135	1e-90	90		0.0395283	[0.036-0.043] unit increase	NR [13737936] (imputed)	N
15	rs1039917	8	9084121	rs2929308	2019-02-08	30595370	Kichaev G	2018-12-27	Am J Hum Genet	www.ncbi.nlm.nih.gov/pubmed/30595370	Leveraging Polygenic Functional Enrichment to Improve GWAS Power.	Heel bone mineral density	approximately 446,000 European ancestry individuals	NA	8p23.1		PPP1R3B - RNU6-1151P	ENSG00000173281	ENSG00000284864		75037	60861	rs2929308-?	rs2929308	0	2929308	intron_variant	1	NR	3e-21	20.5229		NA		NR [~ 8900000] (imputed)	N
15	rs1039917	8	9084121	rs2929308	2018-09-20	28869591	Kemp JP	2017-09-04	Nat Genet	www.ncbi.nlm.nih.gov/pubmed/28869591	Identification of 153 new loci associated with heel bone mineral density and functional involvement of GPC6 in osteoporosis.	Heel bone mineral density	76,067 European ancestry women, 66,420 European ancestry men	NA	8p23.1	LOC101929128	PPP1R3B - RNU6-1151P	ENSG00000173281	ENSG00000284864		75037	60861	rs2929308-T	rs2929308	0	2929308	intron_variant	1	0.490823	3e-22	21.5229	(women)	0.0432751	[0.034-0.052] unit increase	NR [17166351] (imputed)	N
15	rs1039917	8	9084121	rs2929308	2018-09-20	28869591	Kemp JP	2017-09-04	Nat Genet	www.ncbi.nlm.nih.gov/pubmed/28869591	Identification of 153 new loci associated with heel bone mineral density and functional involvement of GPC6 in osteoporosis.	Heel bone mineral density	76,067 European ancestry women, 66,420 European ancestry men	NA	8p23.1	LOC101929128	PPP1R3B - RNU6-1151P	ENSG00000173281	ENSG00000284864		75037	60861	rs2929308-T	rs2929308	0	2929308	intron_variant	1	0.490531	1e-15	15	(men)	0.039492	[0.029-0.049] unit increase	NR [17166351] (imputed)	N
15	rs1039917	8	9084121	rs2929308	2018-09-20	28869591	Kemp JP	2017-09-04	Nat Genet	www.ncbi.nlm.nih.gov/pubmed/28869591	Identification of 153 new loci associated with heel bone mineral density and functional involvement of GPC6 in osteoporosis.	Heel bone mineral density	76,067 European ancestry women, 66,420 European ancestry men	NA	8p23.1	LOC101929128	PPP1R3B - RNU6-1151P	ENSG00000173281	ENSG00000284864		75037	60861	rs2929308-T	rs2929308	0	2929308	intron_variant	1	0.490687	2e-39	38.699		0.0424585	[0.036-0.049] unit increase	NR [17166351] (imputed)	N
15	rs1039917	8	9084121	rs2929308	2018-10-18	30048462	Kim SK	2018-07-26	PLoS One	www.ncbi.nlm.nih.gov/pubmed/30048462	Identification of 613 new loci associated with heel bone mineral density and a polygenic risk score for bone mineral density, osteoporosis and fracture.	Heel bone mineral density	394,929 European ancestry individuals	NA	8p23.1		PPP1R3B - RNU6-1151P	ENSG00000173281	ENSG00000284864		75037	60861	rs2929308-?	rs2929308	0	2929308	intron_variant	1	NR	2e-126	125.699		0.0487802	[0.045-0.053] unit increase	Affymetrix [20259828] (imputed)	N
15	rs1039917	8	9084121	rs2929308	2022-08-24	35762941	Plotnikov D	2022-06-01	Invest Ophthalmol Vis Sci	www.ncbi.nlm.nih.gov/pubmed/35762941	High Blood Pressure and Intraocular Pressure: A Mendelian Randomization Study.	Diastolic blood pressure	526,001 European ancestry individuals	NA	8p23.1		PPP1R3B - RNU6-1151P	ENSG00000173281	ENSG00000284864		75037	60861	rs2929308-A	rs2929308	0	2929308	intron_variant	1	NR	1e-15	15		0.1668	[0.13-0.21] unit decrease	NR [NR] (imputed)	N
15	rs1039917	8	9084121	rs2929308	2021-08-24	34021172	Christakoudi S	2021-05-21	Sci Rep	www.ncbi.nlm.nih.gov/pubmed/34021172	GWAS of allometric body-shape indices in UK Biobank identifies loci suggesting associations with morphogenesis, organogenesis, adrenal cell renewal and cancer.	A body shape index	219,872 British ancestry women	NA	8p23.1	RP11-10A14.8	PPP1R3B - RNU6-1151P	ENSG00000173281	ENSG00000284864		75037	60861	rs2929308-T	rs2929308	0	2929308	intron_variant	1	NR	5e-12	11.301		0.0197285	[0.014-0.025] unit decrease	Affymetrix [321169] (imputed)	N
15	rs1039917	8	9084121	rs2929308	2021-08-24	34021172	Christakoudi S	2021-05-21	Sci Rep	www.ncbi.nlm.nih.gov/pubmed/34021172	GWAS of allometric body-shape indices in UK Biobank identifies loci suggesting associations with morphogenesis, organogenesis, adrenal cell renewal and cancer.	Waist circumference adjusted for body mass index	219,872 British ancestry women	NA	8p23.1	RP11-10A14.8	PPP1R3B - RNU6-1151P	ENSG00000173281	ENSG00000284864		75037	60861	rs2929308-T	rs2929308	0	2929308	intron_variant	1	NR	8e-14	13.0969		0.0212616	[0.016-0.027] unit decrease	Affymetrix [321114] (imputed)	N
15	rs1039917	8	9084465	rs2929452	2022-08-24	35762941	Plotnikov D	2022-06-01	Invest Ophthalmol Vis Sci	www.ncbi.nlm.nih.gov/pubmed/35762941	High Blood Pressure and Intraocular Pressure: A Mendelian Randomization Study.	Systolic blood pressure	526,001 European ancestry individuals	NA	8p23.1		PPP1R3B - RNU6-1151P	ENSG00000173281	ENSG00000284864		75381	60517	rs2929452-A	rs2929452	0	2929452	intron_variant	1	NR	8e-22	21.0969		0.3454	[0.27-0.42] unit decrease	NR [NR] (imputed)	N
15	rs1039917	8	9085295	rs2929451	2020-02-07	31761296	Hernandez Cordero AI	2019-11-21	Am J Hum Genet	www.ncbi.nlm.nih.gov/pubmed/31761296	Genome-wide Associations Reveal Human-Mouse Genetic Convergence and Modifiers of Myogenesis, CPNE1 and STC2.	Appendicular lean mass	181,862 European ancestry elderly individuals	NA	8p23.1	NR	PPP1R3B - RNU6-1151P	ENSG00000173281	ENSG00000284864		76211	59687	rs2929451-T	rs2929451	0	2929451	intron_variant	1	0.51161	4e-11	10.3979		0.0441355	[0.031-0.057] unit decrease	Affymetrix [17914406] (imputed)	N
15	rs1039917	8	9085295	rs2929451	2017-05-11	27182965	Pickrell JK	2016-05-16	Nat Genet	www.ncbi.nlm.nih.gov/pubmed/27182965	Detection and interpretation of shared genetic influences on 42 human traits.	Nose size	67,023 European ancestry individuals	NA	8p23.1	PPP1R3B, TNKS	PPP1R3B - RNU6-1151P	ENSG00000173281	ENSG00000284864		76211	59687	rs2929451-?	rs2929451	0	2929451	intron_variant	1	NR	6e-11	10.2218		0.027	[0.019-0.035] unit increase	Illumina [12039491] (imputed)	N
15	rs1039917	8	9085295	rs2929451	2019-02-08	30664745	Tachmazidou I	2019-01-21	Nat Genet	www.ncbi.nlm.nih.gov/pubmed/30664745	Identification of new therapeutic targets for osteoarthritis through genome-wide analyses of UK Biobank data.	Osteoarthritis (hip)	15,704 European ancestry cases, 378,169 European ancestry controls	NA	8p23.1	NR	PPP1R3B - RNU6-1151P	ENSG00000173281	ENSG00000284864		76211	59687	rs2929451-A	rs2929451	0	2929451	intron_variant	1	0.49	3e-09	8.52288		1.07	[1.05-1.1]	Affymetrix, Illumina [up to 17000000] (imputed)	N
15	rs1039917	8	9085295	rs2929451	2022-08-04	35505052	Fan CC	2022-05-03	Nat Commun	www.ncbi.nlm.nih.gov/pubmed/35505052	Multivariate genome-wide association study on tissue-sensitive diffusion metrics highlights pathways that shape the human brain.	Whole brain restricted isotropic diffusion (multivariate analysis)	23,543 European ancestry individuals	11,555 European ancestry individuals, 3,030 non-European ancestry individuals	8p23.1		PPP1R3B - RNU6-1151P	ENSG00000173281	ENSG00000284864		76211	59687	rs2929451-?	rs2929451	0	2929451	intron_variant	1	NR	9e-44	43.0458	(EA)	NA		NR [NR] (imputed)	N
15	rs1039917	8	9085295	rs2929451	2022-08-04	35505052	Fan CC	2022-05-03	Nat Commun	www.ncbi.nlm.nih.gov/pubmed/35505052	Multivariate genome-wide association study on tissue-sensitive diffusion metrics highlights pathways that shape the human brain.	Whole brain restricted directional diffusion (multivariate analysis)	23,543 European ancestry individuals	11,555 European ancestry individuals, 3,030 non-European ancestry individuals	8p23.1		PPP1R3B - RNU6-1151P	ENSG00000173281	ENSG00000284864		76211	59687	rs2929451-?	rs2929451	0	2929451	intron_variant	1	NR	9e-32	31.0458		NA		NR [NR] (imputed)	N
15	rs1039917	8	9085295	rs2929451	2022-08-04	35505052	Fan CC	2022-05-03	Nat Commun	www.ncbi.nlm.nih.gov/pubmed/35505052	Multivariate genome-wide association study on tissue-sensitive diffusion metrics highlights pathways that shape the human brain.	Whole brain free water diffusion (multivariate analysis)	23,543 European ancestry individuals	11,555 European ancestry individuals, 3,030 non-European ancestry individuals	8p23.1		PPP1R3B - RNU6-1151P	ENSG00000173281	ENSG00000284864		76211	59687	rs2929451-?	rs2929451	0	2929451	intron_variant	1	NR	1e-33	33	(EA)	NA		NR [NR] (imputed)	N
15	rs1039917	8	9085295	rs2929451	2022-07-18	33983923	Hoskens H	2021-05-13	PLoS Genet	www.ncbi.nlm.nih.gov/pubmed/33983923	3D facial phenotyping by biometric sibling matching used in contemporary genomic methodologies.	Sib-shared facial trait 399; Facial segment 11; 3D morphology of the nose	8,246 European ancestry individuals	NA	8p23.1		PPP1R3B - RNU6-1151P	ENSG00000173281	ENSG00000284864		76211	59687	rs2929451-?	rs2929451	0	2929451	intron_variant	1	NR	2e-10	9.69897		0.0186627	[0.013-0.024] unit increase	Illumina [7417619] (imputed)	N
15	rs1039917	8	9087278	rs330048	2016-10-14	26606652	Alarcon-Riquelme ME	2015-11-25	Arthritis Rheumatol	www.ncbi.nlm.nih.gov/pubmed/26606652	Genome-Wide Association Study in an Amerindian Ancestry Population Reveals Novel Systemic Lupus Erythematosus Risk Loci and the Role of European Admixture.	Systemic lupus erythematosus	862 Native American ancestry-enriched North American cases, 531 Native American ancestry-enriched South American cases, 1,973 Native American ancestry-enriched North American controls, 344 Native American ancestry-enriched South American controls	NA	8p23.1	Intergenic	PPP1R3B - RNU6-1151P	ENSG00000173281	ENSG00000284864		78194	57704	rs330048-A	rs330048	0	330048	intron_variant	1	0.766	7e-06	5.1549		1.41	[1.22-1.64]	Illumina [580483] (imputed)	N
15	rs1039917	8	9087679	rs330050	2019-02-08	30664745	Tachmazidou I	2019-01-21	Nat Genet	www.ncbi.nlm.nih.gov/pubmed/30664745	Identification of new therapeutic targets for osteoarthritis through genome-wide analyses of UK Biobank data.	Osteoarthritis	77,052 European ancestry cases, 378,169 European ancestry controls	NA	8p23.1	NR	PPP1R3B - RNU6-1151P	ENSG00000173281	ENSG00000284864		78595	57303	rs330050-G	rs330050	0	330050	intron_variant	1	0.51	2e-11	10.699		1.04	[1.03-1.05]	Affymetrix, Illumina [up to 17000000] (imputed)	N
15	rs1039917	8	9087679	rs330050	2022-08-24	35762941	Plotnikov D	2022-06-01	Invest Ophthalmol Vis Sci	www.ncbi.nlm.nih.gov/pubmed/35762941	High Blood Pressure and Intraocular Pressure: A Mendelian Randomization Study.	Pulse pressure	526,001 European ancestry individuals	NA	8p23.1		PPP1R3B - RNU6-1151P	ENSG00000173281	ENSG00000284864		78595	57303	rs330050-C	rs330050	0	330050	intron_variant	1	NR	4e-12	11.3979		0.1728	[0.12-0.22] unit decrease	NR [NR] (imputed)	N
15	rs1039917	8	9088291	rs330054	2019-05-02	30867560	Hill WD	2019-03-13	Mol Psychiatry	www.ncbi.nlm.nih.gov/pubmed/30867560	Genetic contributions to two special factors of neuroticism are associated with affluence, higher intelligence, better health, and longer life.	General factor of neuroticism	270,059 British ancestry individuals	NA	8p23.1	ENSG00000254091	PPP1R3B - RNU6-1151P	ENSG00000173281	ENSG00000284864		79207	56691	rs330054-G	rs330054	0	330054	intron_variant	1	NR	7e-10	9.1549		0.010769	[0.0074-0.0142] unit increase	Affymetrix [18485882] (imputed)	N
15	rs1039917	8	9089809	rs330058	2021-08-24	34021172	Christakoudi S	2021-05-21	Sci Rep	www.ncbi.nlm.nih.gov/pubmed/34021172	GWAS of allometric body-shape indices in UK Biobank identifies loci suggesting associations with morphogenesis, organogenesis, adrenal cell renewal and cancer.	Waist circumference adjusted for body mass index	186,825 British ancestry men	NA	8p23.1	RP11-10A14.8	PPP1R3B - RNU6-1151P	ENSG00000173281	ENSG00000284864		80725	55173	rs330058-G	rs330058	0	330058	intron_variant	1	NR	4e-15	14.3979		0.0243161	[0.018-0.03] unit decrease	Affymetrix [321114] (imputed)	N
15	rs1039917	8	9089809	rs330058	2021-08-24	34021172	Christakoudi S	2021-05-21	Sci Rep	www.ncbi.nlm.nih.gov/pubmed/34021172	GWAS of allometric body-shape indices in UK Biobank identifies loci suggesting associations with morphogenesis, organogenesis, adrenal cell renewal and cancer.	Waist-to-hip ratio adjusted for BMI	186,825 British ancestry men	NA	8p23.1	RP11-10A14.8	PPP1R3B - RNU6-1151P	ENSG00000173281	ENSG00000284864		80725	55173	rs330058-G	rs330058	0	330058	intron_variant	1	NR	3e-14	13.5229		0.0238135	[0.018-0.03] unit decrease	Affymetrix [323858] (imputed)	N
15	rs1039917	8	9089809	rs330058	2021-08-24	34021172	Christakoudi S	2021-05-21	Sci Rep	www.ncbi.nlm.nih.gov/pubmed/34021172	GWAS of allometric body-shape indices in UK Biobank identifies loci suggesting associations with morphogenesis, organogenesis, adrenal cell renewal and cancer.	Waist-hip index	186,825 British ancestry men	NA	8p23.1	RP11-10A14.8	PPP1R3B - RNU6-1151P	ENSG00000173281	ENSG00000284864		80725	55173	rs330058-G	rs330058	0	330058	intron_variant	1	NR	9e-16	15.0458		0.0251578	[0.019-0.031] unit decrease	Affymetrix [127266] (imputed)	N
15	rs1039917	8	9089809	rs330058	2021-08-24	34021172	Christakoudi S	2021-05-21	Sci Rep	www.ncbi.nlm.nih.gov/pubmed/34021172	GWAS of allometric body-shape indices in UK Biobank identifies loci suggesting associations with morphogenesis, organogenesis, adrenal cell renewal and cancer.	A body shape index	186,825 British ancestry men	NA	8p23.1	RP11-10A14.8	PPP1R3B - RNU6-1151P	ENSG00000173281	ENSG00000284864		80725	55173	rs330058-G	rs330058	0	330058	intron_variant	1	NR	2e-13	12.699		0.0226937	[0.017-0.029] unit decrease	Affymetrix [323858] (imputed)	N
15	rs1039917	8	9099173	rs7843880	2021-08-24	34021172	Christakoudi S	2021-05-21	Sci Rep	www.ncbi.nlm.nih.gov/pubmed/34021172	GWAS of allometric body-shape indices in UK Biobank identifies loci suggesting associations with morphogenesis, organogenesis, adrenal cell renewal and cancer.	Waist circumference adjusted for body mass index	186,825 British ancestry men	NA	8p23.1	RP11-115J16.1	PPP1R3B - RNU6-1151P	ENSG00000173281	ENSG00000284864		90089	45809	rs7843880-G	rs7843880	0	7843880	intron_variant	1	NR	1e-09	9		0.020157	[0.014-0.027] unit decrease	Affymetrix [321114] (imputed)	N
15	rs1039917	8	9099173	rs7843880	2021-08-24	34021172	Christakoudi S	2021-05-21	Sci Rep	www.ncbi.nlm.nih.gov/pubmed/34021172	GWAS of allometric body-shape indices in UK Biobank identifies loci suggesting associations with morphogenesis, organogenesis, adrenal cell renewal and cancer.	A body shape index	219,872 British ancestry women	NA	8p23.1	RP11-115J16.1	PPP1R3B - RNU6-1151P	ENSG00000173281	ENSG00000284864		90089	45809	rs7843880-G	rs7843880	0	7843880	intron_variant	1	NR	3e-08	7.52288		0.0167866	[0.011-0.023] unit decrease	Affymetrix [321169] (imputed)	N
15	rs1039917	8	9099173	rs7843880	2021-08-24	34021172	Christakoudi S	2021-05-21	Sci Rep	www.ncbi.nlm.nih.gov/pubmed/34021172	GWAS of allometric body-shape indices in UK Biobank identifies loci suggesting associations with morphogenesis, organogenesis, adrenal cell renewal and cancer.	Waist-to-hip ratio adjusted for BMI	186,825 British ancestry men	NA	8p23.1	RP11-115J16.1	PPP1R3B - RNU6-1151P	ENSG00000173281	ENSG00000284864		90089	45809	rs7843880-G	rs7843880	0	7843880	intron_variant	1	NR	2e-09	8.69897		0.0201193	[0.014-0.027] unit decrease	Affymetrix [323858] (imputed)	N
15	rs1039917	8	9099173	rs7843880	2021-08-24	34021172	Christakoudi S	2021-05-21	Sci Rep	www.ncbi.nlm.nih.gov/pubmed/34021172	GWAS of allometric body-shape indices in UK Biobank identifies loci suggesting associations with morphogenesis, organogenesis, adrenal cell renewal and cancer.	Waist-hip index	186,825 British ancestry men	NA	8p23.1	RP11-115J16.1	PPP1R3B - RNU6-1151P	ENSG00000173281	ENSG00000284864		90089	45809	rs7843880-G	rs7843880	0	7843880	intron_variant	1	NR	2e-10	9.69897		0.0212303	[0.015-0.028] unit decrease	Affymetrix [127266] (imputed)	N
15	rs1039917	8	9099173	rs7843880	2021-08-24	34021172	Christakoudi S	2021-05-21	Sci Rep	www.ncbi.nlm.nih.gov/pubmed/34021172	GWAS of allometric body-shape indices in UK Biobank identifies loci suggesting associations with morphogenesis, organogenesis, adrenal cell renewal and cancer.	A body shape index	186,825 British ancestry men	NA	8p23.1	RP11-115J16.1	PPP1R3B - RNU6-1151P	ENSG00000173281	ENSG00000284864		90089	45809	rs7843880-G	rs7843880	0	7843880	intron_variant	1	NR	4e-09	8.39794		0.0194948	[0.013-0.026] unit decrease	Affymetrix [323858] (imputed)	N
15	rs1039917	8	9099173	rs7843880	2021-08-24	34021172	Christakoudi S	2021-05-21	Sci Rep	www.ncbi.nlm.nih.gov/pubmed/34021172	GWAS of allometric body-shape indices in UK Biobank identifies loci suggesting associations with morphogenesis, organogenesis, adrenal cell renewal and cancer.	Waist circumference adjusted for body mass index	219,872 British ancestry women	NA	8p23.1	RP11-115J16.1	PPP1R3B - RNU6-1151P	ENSG00000173281	ENSG00000284864		90089	45809	rs7843880-G	rs7843880	0	7843880	intron_variant	1	NR	1e-08	8		0.0173648	[0.011-0.023] unit decrease	Affymetrix [321114] (imputed)	N
15	rs1039917	8	9103000	rs330037	2021-08-24	34021172	Christakoudi S	2021-05-21	Sci Rep	www.ncbi.nlm.nih.gov/pubmed/34021172	GWAS of allometric body-shape indices in UK Biobank identifies loci suggesting associations with morphogenesis, organogenesis, adrenal cell renewal and cancer.	A body shape index	219,872 British ancestry women	NA	8p23.1	RP11-115J16.1	PPP1R3B - RNU6-1151P	ENSG00000173281	ENSG00000284864		93916	41982	rs330037-C	rs330037	0	330037	intron_variant	1	NR	3e-08	7.52288		0.0159885	[0.01-0.022] unit decrease	Affymetrix [321169] (imputed)	N
15	rs1039917	8	9103000	rs330037	2021-08-24	34021172	Christakoudi S	2021-05-21	Sci Rep	www.ncbi.nlm.nih.gov/pubmed/34021172	GWAS of allometric body-shape indices in UK Biobank identifies loci suggesting associations with morphogenesis, organogenesis, adrenal cell renewal and cancer.	Waist-to-hip ratio adjusted for BMI	186,825 British ancestry men	NA	8p23.1	RP11-115J16.1	PPP1R3B - RNU6-1151P	ENSG00000173281	ENSG00000284864		93916	41982	rs330037-C	rs330037	0	330037	intron_variant	1	NR	1e-08	8		0.0179939	[0.012-0.024] unit decrease	Affymetrix [323858] (imputed)	N
15	rs1039917	8	9103000	rs330037	2021-08-24	34021172	Christakoudi S	2021-05-21	Sci Rep	www.ncbi.nlm.nih.gov/pubmed/34021172	GWAS of allometric body-shape indices in UK Biobank identifies loci suggesting associations with morphogenesis, organogenesis, adrenal cell renewal and cancer.	Waist-hip index	186,825 British ancestry men	NA	8p23.1	RP11-115J16.1	PPP1R3B - RNU6-1151P	ENSG00000173281	ENSG00000284864		93916	41982	rs330037-C	rs330037	0	330037	intron_variant	1	NR	9e-10	9.04576		0.0193304	[0.013-0.026] unit decrease	Affymetrix [127266] (imputed)	N
15	rs1039917	8	9103000	rs330037	2021-08-24	34021172	Christakoudi S	2021-05-21	Sci Rep	www.ncbi.nlm.nih.gov/pubmed/34021172	GWAS of allometric body-shape indices in UK Biobank identifies loci suggesting associations with morphogenesis, organogenesis, adrenal cell renewal and cancer.	Waist circumference adjusted for body mass index	219,872 British ancestry women	NA	8p23.1	RP11-115J16.1	PPP1R3B - RNU6-1151P	ENSG00000173281	ENSG00000284864		93916	41982	rs330037-C	rs330037	0	330037	intron_variant	1	NR	3e-09	8.52288		0.0169901	[0.011-0.023] unit decrease	Affymetrix [321114] (imputed)	N
15	rs1039917	8	9104524	rs2126265	2021-08-24	34021172	Christakoudi S	2021-05-21	Sci Rep	www.ncbi.nlm.nih.gov/pubmed/34021172	GWAS of allometric body-shape indices in UK Biobank identifies loci suggesting associations with morphogenesis, organogenesis, adrenal cell renewal and cancer.	Waist-hip index	186,825 British ancestry men	NA	8p23.1	RP11-115J16.1	PPP1R3B - RNU6-1151P	ENSG00000173281	ENSG00000284864		95440	40458	rs2126265-C	rs2126265	0	2126265	intron_variant	1	NR	4e-08	7.39794		0.0207259	[0.013-0.028] unit decrease	Affymetrix [127266] (imputed)	N
15	rs1039917	8	9104590	rs10102807	2021-08-24	34021172	Christakoudi S	2021-05-21	Sci Rep	www.ncbi.nlm.nih.gov/pubmed/34021172	GWAS of allometric body-shape indices in UK Biobank identifies loci suggesting associations with morphogenesis, organogenesis, adrenal cell renewal and cancer.	Waist circumference adjusted for body mass index	186,825 British ancestry men	NA	8p23.1	RP11-115J16.1	PPP1R3B - RNU6-1151P	ENSG00000173281	ENSG00000284864		95506	40392	rs10102807-T	rs10102807	0	10102807	intron_variant	1	NR	1e-19	19		0.02879	[0.023-0.035] unit increase	Affymetrix [321114] (imputed)	N
15	rs1039917	8	9104590	rs10102807	2021-08-24	34021172	Christakoudi S	2021-05-21	Sci Rep	www.ncbi.nlm.nih.gov/pubmed/34021172	GWAS of allometric body-shape indices in UK Biobank identifies loci suggesting associations with morphogenesis, organogenesis, adrenal cell renewal and cancer.	Waist-to-hip ratio adjusted for BMI	186,825 British ancestry men	NA	8p23.1	RP11-115J16.1	PPP1R3B - RNU6-1151P	ENSG00000173281	ENSG00000284864		95506	40392	rs10102807-T	rs10102807	0	10102807	intron_variant	1	NR	3e-14	13.5229		0.0244018	[0.018-0.031] unit increase	Affymetrix [323858] (imputed)	N
15	rs1039917	8	9104590	rs10102807	2021-08-24	34021172	Christakoudi S	2021-05-21	Sci Rep	www.ncbi.nlm.nih.gov/pubmed/34021172	GWAS of allometric body-shape indices in UK Biobank identifies loci suggesting associations with morphogenesis, organogenesis, adrenal cell renewal and cancer.	Waist-hip index	186,825 British ancestry men	NA	8p23.1	RP11-115J16.1	PPP1R3B - RNU6-1151P	ENSG00000173281	ENSG00000284864		95506	40392	rs10102807-T	rs10102807	0	10102807	intron_variant	1	NR	5e-16	15.301		0.0260932	[0.02-0.032] unit increase	Affymetrix [127266] (imputed)	N
15	rs1039917	8	9104590	rs10102807	2021-08-24	34021172	Christakoudi S	2021-05-21	Sci Rep	www.ncbi.nlm.nih.gov/pubmed/34021172	GWAS of allometric body-shape indices in UK Biobank identifies loci suggesting associations with morphogenesis, organogenesis, adrenal cell renewal and cancer.	A body shape index	186,825 British ancestry men	NA	8p23.1	RP11-115J16.1	PPP1R3B - RNU6-1151P	ENSG00000173281	ENSG00000284864		95506	40392	rs10102807-T	rs10102807	0	10102807	intron_variant	1	NR	1e-16	16		0.0263717	[0.02-0.033] unit increase	Affymetrix [323858] (imputed)	N
15	rs1039917	8	9104590	rs10102807	2021-08-24	34021172	Christakoudi S	2021-05-21	Sci Rep	www.ncbi.nlm.nih.gov/pubmed/34021172	GWAS of allometric body-shape indices in UK Biobank identifies loci suggesting associations with morphogenesis, organogenesis, adrenal cell renewal and cancer.	Waist circumference adjusted for body mass index	219,872 British ancestry women	NA	8p23.1	RP11-115J16.1	PPP1R3B - RNU6-1151P	ENSG00000173281	ENSG00000284864		95506	40392	rs10102807-T	rs10102807	0	10102807	intron_variant	1	NR	6e-10	9.22185		0.0181471	[0.012-0.024] unit increase	Affymetrix [321114] (imputed)	N
15	rs1039917	8	9104590	rs10102807	2021-12-14	34594039	Sakaue S	2021-09-30	Nat Genet	www.ncbi.nlm.nih.gov/pubmed/34594039	A cross-population atlas of genetic associations for 220 human phenotypes.	Height	360,388 European ancestry individuals, 165,056 East Asian ancestry individuals	NA	8p23.1		PPP1R3B - RNU6-1151P	ENSG00000173281	ENSG00000284864		95506	40392	rs10102807-T	rs10102807	0	10102807	intron_variant	1	NR	5e-14	13.301		0.0128	[0.0095-0.0161] unit increase	Affymetrix, Illumina [20538915] (imputed)	N
15	rs1039917	8	9104692	rs1011159	2022-08-04	35710981	Liu H	2022-06-16	Nat Genet	www.ncbi.nlm.nih.gov/pubmed/35710981	Epigenomic and transcriptomic analyses define core cell types, genes and targetable mechanisms for kidney disease.	Estimated glomerular filtration rate (creatinine)	1,205,871 European ancestry individuals, 168,300 East Asian ancestry individuals, 63,553 African ancestry individuals, 23,509 Hispanic or Latin American individuals, 22,103 African American individuals, 21,791 Central Asian or South Asian ancestry individuals, 1,502 Middle Eastern ancestry individuals, 939 other admixed ancestry individuals, 602 Native American ancestry individuals, 150 Asian ancestry individuals, 339 individuals	NA	8p23.1		PPP1R3B - RNU6-1151P	ENSG00000173281	ENSG00000284864		95608	40290	rs1011159-G	rs1011159	0	1011159	intron_variant	1	0.4577	8e-13	12.0969		7.17	z score decrease	Affymetrix, Illumina [12653804] (imputed)	N
15	rs1039917	8	9106958	rs9693223	2021-08-24	34021172	Christakoudi S	2021-05-21	Sci Rep	www.ncbi.nlm.nih.gov/pubmed/34021172	GWAS of allometric body-shape indices in UK Biobank identifies loci suggesting associations with morphogenesis, organogenesis, adrenal cell renewal and cancer.	Waist circumference adjusted for body mass index	186,825 British ancestry men	NA	8p23.1	RP11-115J16.1	PPP1R3B - RNU6-1151P	ENSG00000173281	ENSG00000284864		97874	38024	rs9693223-T	rs9693223	0	9693223	non_coding_transcript_exon_variant	1	NR	2e-11	10.699		0.0209513	[0.015-0.027] unit increase	Affymetrix [321114] (imputed)	N
15	rs1039917	8	9109216	rs17149632	2019-03-18	30643258	Karlsson Linner R	2019-01-14	Nat Genet	www.ncbi.nlm.nih.gov/pubmed/30643258	Genome-wide association analyses of risk tolerance and risky behaviors in over 1 million individuals identify hundreds of loci and shared genetic influences.	Number of sexual partners	370,711 European ancestry individuals	NA	8p23.1	PPP1R3B	NA - RNU6-1151P		ENSG00000284864		NA	35766	rs17149632-T	rs17149632	0	17149632	intron_variant	1	0.7088	4e-11	10.3979		0.0171712	[0.012-0.022] unit decrease	Affymetrix [11515109] (imputed)	N
15	rs1039917	8	9118792	rs13262447	2021-08-24	34021172	Christakoudi S	2021-05-21	Sci Rep	www.ncbi.nlm.nih.gov/pubmed/34021172	GWAS of allometric body-shape indices in UK Biobank identifies loci suggesting associations with morphogenesis, organogenesis, adrenal cell renewal and cancer.	Waist circumference adjusted for body mass index	186,825 British ancestry men	NA	8p23.1	RP11-115J16.1	NA - RNU6-1151P		ENSG00000284864		NA	26190	rs13262447-T	rs13262447	0	13262447	intron_variant	1	NR	1e-09	9		0.01916	[0.013-0.025] unit increase	Affymetrix [321114] (imputed)	N
15	rs1039917	8	9127869	rs12545920	2021-08-24	34021172	Christakoudi S	2021-05-21	Sci Rep	www.ncbi.nlm.nih.gov/pubmed/34021172	GWAS of allometric body-shape indices in UK Biobank identifies loci suggesting associations with morphogenesis, organogenesis, adrenal cell renewal and cancer.	Waist circumference adjusted for body mass index	186,825 British ancestry men	NA	8p23.1	RP11-115J16.1	NA - RNU6-1151P		ENSG00000284864		NA	17113	rs12545920-C	rs12545920	0	12545920	intron_variant	1	NR	2e-08	7.69897		0.0185813	[0.012-0.025] unit decrease	Affymetrix [321114] (imputed)	N
15	rs1039917	8	9127869	rs12545920	2021-08-24	34021172	Christakoudi S	2021-05-21	Sci Rep	www.ncbi.nlm.nih.gov/pubmed/34021172	GWAS of allometric body-shape indices in UK Biobank identifies loci suggesting associations with morphogenesis, organogenesis, adrenal cell renewal and cancer.	Waist-to-hip ratio adjusted for BMI	186,825 British ancestry men	NA	8p23.1	RP11-115J16.1	NA - RNU6-1151P		ENSG00000284864		NA	17113	rs12545920-C	rs12545920	0	12545920	intron_variant	1	NR	3e-10	9.52288		0.0212421	[0.015-0.028] unit decrease	Affymetrix [323858] (imputed)	N
15	rs1039917	8	9127869	rs12545920	2021-08-24	34021172	Christakoudi S	2021-05-21	Sci Rep	www.ncbi.nlm.nih.gov/pubmed/34021172	GWAS of allometric body-shape indices in UK Biobank identifies loci suggesting associations with morphogenesis, organogenesis, adrenal cell renewal and cancer.	Waist-hip index	186,825 British ancestry men	NA	8p23.1	RP11-115J16.1	NA - RNU6-1151P		ENSG00000284864		NA	17113	rs12545920-C	rs12545920	0	12545920	intron_variant	1	NR	4e-11	10.3979		0.0223211	[0.016-0.029] unit decrease	Affymetrix [127266] (imputed)	N
15	rs1039917	8	9127869	rs12545920	2021-08-24	34021172	Christakoudi S	2021-05-21	Sci Rep	www.ncbi.nlm.nih.gov/pubmed/34021172	GWAS of allometric body-shape indices in UK Biobank identifies loci suggesting associations with morphogenesis, organogenesis, adrenal cell renewal and cancer.	A body shape index	186,825 British ancestry men	NA	8p23.1	RP11-115J16.1	NA - RNU6-1151P		ENSG00000284864		NA	17113	rs12545920-C	rs12545920	0	12545920	intron_variant	1	NR	1e-08	8		0.0191141	[0.013-0.026] unit decrease	Affymetrix [323858] (imputed)	N
15	rs1039917	8	9139385	rs35579431	2021-06-29	33462484	Sinnott-Armstrong N	2021-01-18	Nat Genet	www.ncbi.nlm.nih.gov/pubmed/33462484	Genetics of 35 blood and urine biomarkers in the UK Biobank.	Aspartate aminotransferase levels	341,246 European ancestry individuals, 5,982 African ancestry individuals, 7,313 South Asian ancestry individuals	NA	8p23.1	NR	NA - RNU6-1151P		ENSG00000284864		NA	5597	rs35579431-T	rs35579431	0	35579431	intron_variant	1	NR	7e-12	11.1549		0.0188	[0.014-0.024] unit increase	Affymetrix [9000000] (imputed)	N
15	rs1039917	8	9139385	rs35579431	2021-06-29	33462484	Sinnott-Armstrong N	2021-01-18	Nat Genet	www.ncbi.nlm.nih.gov/pubmed/33462484	Genetics of 35 blood and urine biomarkers in the UK Biobank.	Alanine aminotransferase levels	342,387 European ancestry individuals, 6,017 African ancestry individuals, 7,325 South Asian ancestry individuals	NA	8p23.1	NR	NA - RNU6-1151P		ENSG00000284864		NA	5597	rs35579431-T	rs35579431	0	35579431	intron_variant	1	NR	1e-10	10		0.0175	[0.012-0.023] unit increase	Affymetrix [9000000] (imputed)	N
15	rs1039917	8	9139385	rs35579431	2021-06-29	33462484	Sinnott-Armstrong N	2021-01-18	Nat Genet	www.ncbi.nlm.nih.gov/pubmed/33462484	Genetics of 35 blood and urine biomarkers in the UK Biobank.	Serum alkaline phosphatase levels	342,535 European ancestry individuals, 6,019 African ancestry individuals, 7,337 South Asian ancestry individuals	NA	8p23.1	NR	NA - RNU6-1151P		ENSG00000284864		NA	5597	rs35579431-T	rs35579431	0	35579431	intron_variant	1	NR	2e-23	22.699		0.0272	[0.022-0.032] unit increase	Affymetrix [9000000] (imputed)	N
15	rs1039917	8	9140587	rs329988	2021-08-24	34021172	Christakoudi S	2021-05-21	Sci Rep	www.ncbi.nlm.nih.gov/pubmed/34021172	GWAS of allometric body-shape indices in UK Biobank identifies loci suggesting associations with morphogenesis, organogenesis, adrenal cell renewal and cancer.	Waist circumference adjusted for body mass index	186,825 British ancestry men	NA	8p23.1	RP11-115J16.1	NA - RNU6-1151P		ENSG00000284864		NA	4395	rs329988-T	rs329988	0	329988	intron_variant	1	NR	2e-16	15.699		0.0267936	[0.02-0.033] unit increase	Affymetrix [321114] (imputed)	N
15	rs1039917	8	9140587	rs329988	2021-08-24	34021172	Christakoudi S	2021-05-21	Sci Rep	www.ncbi.nlm.nih.gov/pubmed/34021172	GWAS of allometric body-shape indices in UK Biobank identifies loci suggesting associations with morphogenesis, organogenesis, adrenal cell renewal and cancer.	A body shape index	186,825 British ancestry men	NA	8p23.1	RP11-115J16.1	NA - RNU6-1151P		ENSG00000284864		NA	4395	rs329988-T	rs329988	0	329988	intron_variant	1	NR	1e-13	13		0.0243731	[0.018-0.031] unit increase	Affymetrix [323858] (imputed)	N
15	rs1039917	8	9143521	rs11249913	2021-08-24	34021172	Christakoudi S	2021-05-21	Sci Rep	www.ncbi.nlm.nih.gov/pubmed/34021172	GWAS of allometric body-shape indices in UK Biobank identifies loci suggesting associations with morphogenesis, organogenesis, adrenal cell renewal and cancer.	Waist circumference adjusted for body mass index	186,825 British ancestry men	NA	8p23.1	RP11-115J16.1	NA - RNU6-1151P		ENSG00000284864		NA	1461	rs11249913-G	rs11249913	0	11249913	intron_variant	1	NR	7e-09	8.1549		0.0184522	[0.012-0.025] unit decrease	Affymetrix [321114] (imputed)	N
15	rs1039917	8	9143521	rs11249913	2021-08-24	34021172	Christakoudi S	2021-05-21	Sci Rep	www.ncbi.nlm.nih.gov/pubmed/34021172	GWAS of allometric body-shape indices in UK Biobank identifies loci suggesting associations with morphogenesis, organogenesis, adrenal cell renewal and cancer.	A body shape index	219,872 British ancestry women	NA	8p23.1	RP11-115J16.1	NA - RNU6-1151P		ENSG00000284864		NA	1461	rs11249913-G	rs11249913	0	11249913	intron_variant	1	NR	3e-08	7.52288		0.0162448	[0.01-0.022] unit decrease	Affymetrix [321169] (imputed)	N
15	rs1039917	8	9143521	rs11249913	2021-08-24	34021172	Christakoudi S	2021-05-21	Sci Rep	www.ncbi.nlm.nih.gov/pubmed/34021172	GWAS of allometric body-shape indices in UK Biobank identifies loci suggesting associations with morphogenesis, organogenesis, adrenal cell renewal and cancer.	Waist circumference adjusted for body mass index	219,872 British ancestry women	NA	8p23.1	RP11-115J16.1	NA - RNU6-1151P		ENSG00000284864		NA	1461	rs11249913-G	rs11249913	0	11249913	intron_variant	1	NR	2e-08	7.69897		0.0165937	[0.011-0.022] unit decrease	Affymetrix [321114] (imputed)	N
15	rs1039917	8	9144732	rs370562166	2021-08-24	34021172	Christakoudi S	2021-05-21	Sci Rep	www.ncbi.nlm.nih.gov/pubmed/34021172	GWAS of allometric body-shape indices in UK Biobank identifies loci suggesting associations with morphogenesis, organogenesis, adrenal cell renewal and cancer.	Waist-hip index	186,825 British ancestry men	NA	8p23.1	RP11-115J16.1	NA - RNU6-1151P		ENSG00000284864		NA	250	rs370562166-C	rs370562166	0	370562166	intron_variant	1	NR	2e-09	8.69897		0.0189813	[0.013-0.025] unit increase	Affymetrix [127266] (imputed)	N
15	rs1039917	8	9149746	rs330088	2019-04-12	30846698	Dashti HS	2019-03-07	Nat Commun	www.ncbi.nlm.nih.gov/pubmed/30846698	Genome-wide association study identifies genetic loci for self-reported habitual sleep duration supported by accelerometer-derived estimates.	Sleep duration	446,118 European ancestry individuals	47,180 adults, 10,554 children or adolescents	8p23.1	NR	RNU6-1151P - RNU6-526P	ENSG00000284864	ENSG00000201815		4658	78854	rs330088-C	rs330088	0	330088	intron_variant	1	NR	1e-07	7		0.666	unit decrease	Affymetrix [14661600] (imputed)	N
15	rs1039917	8	9149746	rs330088	2021-08-24	34021172	Christakoudi S	2021-05-21	Sci Rep	www.ncbi.nlm.nih.gov/pubmed/34021172	GWAS of allometric body-shape indices in UK Biobank identifies loci suggesting associations with morphogenesis, organogenesis, adrenal cell renewal and cancer.	Waist-to-hip ratio adjusted for BMI	186,825 British ancestry men	NA	8p23.1	RP11-115J16.1	RNU6-1151P - RNU6-526P	ENSG00000284864	ENSG00000201815		4658	78854	rs330088-T	rs330088	0	330088	intron_variant	1	NR	3e-12	11.5229		0.0219619	[0.016-0.028] unit increase	Affymetrix [323858] (imputed)	N
15	rs1039917	8	9149746	rs330088	2021-08-24	34021172	Christakoudi S	2021-05-21	Sci Rep	www.ncbi.nlm.nih.gov/pubmed/34021172	GWAS of allometric body-shape indices in UK Biobank identifies loci suggesting associations with morphogenesis, organogenesis, adrenal cell renewal and cancer.	Waist-hip index	186,825 British ancestry men	NA	8p23.1	RP11-115J16.1	RNU6-1151P - RNU6-526P	ENSG00000284864	ENSG00000201815		4658	78854	rs330088-T	rs330088	0	330088	intron_variant	1	NR	5e-14	13.301		0.0236485	[0.017-0.03] unit increase	Affymetrix [127266] (imputed)	N
15	rs1039917	8	9149746	rs330088	2021-08-24	34021172	Christakoudi S	2021-05-21	Sci Rep	www.ncbi.nlm.nih.gov/pubmed/34021172	GWAS of allometric body-shape indices in UK Biobank identifies loci suggesting associations with morphogenesis, organogenesis, adrenal cell renewal and cancer.	Hip circumference adjusted for BMI	219,872 British ancestry women	NA	8p23.1	RP11-115J16.1	RNU6-1151P - RNU6-526P	ENSG00000284864	ENSG00000201815		4658	78854	rs330088-T	rs330088	0	330088	intron_variant	1	NR	5e-08	7.30103		0.0154881	[0.0099-0.021] unit increase	Affymetrix [321016] (imputed)	N
15	rs1039917	8	9150079	rs330087	2021-08-24	34021172	Christakoudi S	2021-05-21	Sci Rep	www.ncbi.nlm.nih.gov/pubmed/34021172	GWAS of allometric body-shape indices in UK Biobank identifies loci suggesting associations with morphogenesis, organogenesis, adrenal cell renewal and cancer.	A body shape index	219,872 British ancestry women	NA	8p23.1	RP11-115J16.1	RNU6-1151P - RNU6-526P	ENSG00000284864	ENSG00000201815		4991	78521	rs330087-C	rs330087	0	330087	intron_variant	1	NR	2e-08	7.69897		0.0168325	[0.011-0.023] unit increase	Affymetrix [321169] (imputed)	N
15	rs1039917	8	9150079	rs330087	2021-08-24	34021172	Christakoudi S	2021-05-21	Sci Rep	www.ncbi.nlm.nih.gov/pubmed/34021172	GWAS of allometric body-shape indices in UK Biobank identifies loci suggesting associations with morphogenesis, organogenesis, adrenal cell renewal and cancer.	Waist circumference adjusted for body mass index	219,872 British ancestry women	NA	8p23.1	RP11-115J16.1	RNU6-1151P - RNU6-526P	ENSG00000284864	ENSG00000201815		4991	78521	rs330087-C	rs330087	0	330087	intron_variant	1	NR	9e-10	9.04576		0.0183052	[0.012-0.024] unit increase	Affymetrix [321114] (imputed)	N
15	rs1039917	8	9150525	rs10503387	2018-10-18	29912962	Feitosa MF	2018-06-18	PLoS One	www.ncbi.nlm.nih.gov/pubmed/29912962	Novel genetic associations for blood pressure identified via gene-alcohol interaction in up to 570K individuals across multiple ancestries.	Systolic blood pressure x alcohol consumption interaction (2df test)	63,608 European ancestry drinkers, 10,193 African American or Afro-Caribbean heavy drinkers, 2,441 Asian ancestry drinkers, 5,084 Hispanic or Latin American drinkers, 27,494 European ancestry non-drinkers, 11,224 African American or Afro-Caribbean non-drinkers, 9,924 Asian ancestry non-drinkers, 3,387 Hispanic or Latin American non-drinkers	238,002 European ancestry drinkers, 2,280 African American drinkers, 54,081 Asian ancestry drinkers, 6,452 Hispanic drinkers, 43,316 European ancestry non-drinkers, 2,761 African American non-drinkers, 86,945 Asian ancestry non-drinkers, 6,925 Hispanic non-drinkers	8p23.1	LOC157273	RNU6-1151P - RNU6-526P	ENSG00000284864	ENSG00000201815		5437	78075	rs10503387-T	rs10503387	0	10503387	intron_variant	1	0.37	1e-14	14	(AA, EA)	NA		Affymetrix, Illumina [up to 39321347] (imputed)	N
15	rs1039917	8	9150525	rs10503387	2018-10-18	29912962	Feitosa MF	2018-06-18	PLoS One	www.ncbi.nlm.nih.gov/pubmed/29912962	Novel genetic associations for blood pressure identified via gene-alcohol interaction in up to 570K individuals across multiple ancestries.	Systolic blood pressure x alcohol consumption interaction (2df test)	63,608 European ancestry drinkers, 10,193 African American or Afro-Caribbean heavy drinkers, 2,441 Asian ancestry drinkers, 5,084 Hispanic or Latin American drinkers, 27,494 European ancestry non-drinkers, 11,224 African American or Afro-Caribbean non-drinkers, 9,924 Asian ancestry non-drinkers, 3,387 Hispanic or Latin American non-drinkers	238,002 European ancestry drinkers, 2,280 African American drinkers, 54,081 Asian ancestry drinkers, 6,452 Hispanic drinkers, 43,316 European ancestry non-drinkers, 2,761 African American non-drinkers, 86,945 Asian ancestry non-drinkers, 6,925 Hispanic non-drinkers	8p23.1	LOC157273	RNU6-1151P - RNU6-526P	ENSG00000284864	ENSG00000201815		5437	78075	rs10503387-T	rs10503387	0	10503387	intron_variant	1	0.3784	8e-16	15.0969	(EA)	NA		Affymetrix, Illumina [up to 39321347] (imputed)	N
15	rs1039917	8	9153018	rs67915375	2021-08-24	34021172	Christakoudi S	2021-05-21	Sci Rep	www.ncbi.nlm.nih.gov/pubmed/34021172	GWAS of allometric body-shape indices in UK Biobank identifies loci suggesting associations with morphogenesis, organogenesis, adrenal cell renewal and cancer.	Waist-to-hip ratio adjusted for BMI	186,825 British ancestry men	NA	8p23.1	RP11-115J16.1	RNU6-1151P - RNU6-526P	ENSG00000284864	ENSG00000201815		7930	75582	rs67915375-T	rs67915375	0	67915375	intron_variant	1	NR	1e-08	8		0.018773	[0.012-0.025] unit increase	Affymetrix [323858] (imputed)	N
15	rs1039917	8	9153018	rs67915375	2021-08-24	34021172	Christakoudi S	2021-05-21	Sci Rep	www.ncbi.nlm.nih.gov/pubmed/34021172	GWAS of allometric body-shape indices in UK Biobank identifies loci suggesting associations with morphogenesis, organogenesis, adrenal cell renewal and cancer.	Waist-hip index	186,825 British ancestry men	NA	8p23.1	RP11-115J16.1	RNU6-1151P - RNU6-526P	ENSG00000284864	ENSG00000201815		7930	75582	rs67915375-T	rs67915375	0	67915375	intron_variant	1	NR	8e-10	9.09691		0.0203386	[0.014-0.027] unit increase	Affymetrix [127266] (imputed)	N
15	rs1039917	8	9153127	rs11774353	2021-08-24	34021172	Christakoudi S	2021-05-21	Sci Rep	www.ncbi.nlm.nih.gov/pubmed/34021172	GWAS of allometric body-shape indices in UK Biobank identifies loci suggesting associations with morphogenesis, organogenesis, adrenal cell renewal and cancer.	Waist-to-hip ratio adjusted for BMI	186,825 British ancestry men	NA	8p23.1	RP11-115J16.1	RNU6-1151P - RNU6-526P	ENSG00000284864	ENSG00000201815		8039	75473	rs11774353-T	rs11774353	0	11774353	intron_variant	1	NR	6e-10	9.22185		0.0202985	[0.014-0.027] unit decrease	Affymetrix [323858] (imputed)	N
15	rs1039917	8	9153127	rs11774353	2021-08-24	34021172	Christakoudi S	2021-05-21	Sci Rep	www.ncbi.nlm.nih.gov/pubmed/34021172	GWAS of allometric body-shape indices in UK Biobank identifies loci suggesting associations with morphogenesis, organogenesis, adrenal cell renewal and cancer.	Waist-hip index	186,825 British ancestry men	NA	8p23.1	RP11-115J16.1	RNU6-1151P - RNU6-526P	ENSG00000284864	ENSG00000201815		8039	75473	rs11774353-T	rs11774353	0	11774353	intron_variant	1	NR	7e-11	10.1549		0.0213601	[0.015-0.028] unit decrease	Affymetrix [127266] (imputed)	N
15	rs1039917	8	9153127	rs11774353	2021-08-24	34021172	Christakoudi S	2021-05-21	Sci Rep	www.ncbi.nlm.nih.gov/pubmed/34021172	GWAS of allometric body-shape indices in UK Biobank identifies loci suggesting associations with morphogenesis, organogenesis, adrenal cell renewal and cancer.	A body shape index	186,825 British ancestry men	NA	8p23.1	RP11-115J16.1	RNU6-1151P - RNU6-526P	ENSG00000284864	ENSG00000201815		8039	75473	rs11774353-T	rs11774353	0	11774353	intron_variant	1	NR	4e-09	8.39794		0.0191189	[0.013-0.025] unit decrease	Affymetrix [323858] (imputed)	N
15	rs1039917	8	9153239	rs11781008	2018-08-29	29912962	Feitosa MF	2018-06-18	PLoS One	www.ncbi.nlm.nih.gov/pubmed/29912962	Novel genetic associations for blood pressure identified via gene-alcohol interaction in up to 570K individuals across multiple ancestries.	Diastolic blood pressure x alcohol consumption interaction (2df test)	63,607 European ancestry drinkers, 10,193 African American or Afro-Caribbean drinkers, 2,441 Asian ancestry drinkers, 5,084 Hispanic or Latin American drinkers, 27,492 European ancestry non-drinkers, 11,223 African American or Afro-Caribbean non-drinkers, 9,924 Asian ancestry non-drinkers, 3,387 Hispanic or Latin American non-drinkers	238,058 European ancestry drinkers, 2,280 African American drinkers, 54,081 Asian ancestry drinkers, 6,448 Hispanic drinkers, 43,318 European ancestry non-drinkers, 2,761 African American non-drinkers, 86,943 Asian ancestry non-drinkers, 6,923 Hispanic non-drinkers	8p23.1	LOC157273	RNU6-1151P - RNU6-526P	ENSG00000284864	ENSG00000201815		8151	75361	rs11781008-T	rs11781008	0	11781008	intron_variant	1	0.3691	8e-11	10.0969	(EA)	NA		Affymetrix, Illumina [up to 39321347] (imputed)	N
15	rs1039917	8	9153239	rs11781008	2018-08-29	29912962	Feitosa MF	2018-06-18	PLoS One	www.ncbi.nlm.nih.gov/pubmed/29912962	Novel genetic associations for blood pressure identified via gene-alcohol interaction in up to 570K individuals across multiple ancestries.	Diastolic blood pressure x alcohol consumption interaction (2df test)	63,607 European ancestry drinkers, 10,193 African American or Afro-Caribbean drinkers, 2,441 Asian ancestry drinkers, 5,084 Hispanic or Latin American drinkers, 27,492 European ancestry non-drinkers, 11,223 African American or Afro-Caribbean non-drinkers, 9,924 Asian ancestry non-drinkers, 3,387 Hispanic or Latin American non-drinkers	238,058 European ancestry drinkers, 2,280 African American drinkers, 54,081 Asian ancestry drinkers, 6,448 Hispanic drinkers, 43,318 European ancestry non-drinkers, 2,761 African American non-drinkers, 86,943 Asian ancestry non-drinkers, 6,923 Hispanic non-drinkers	8p23.1	LOC157273	RNU6-1151P - RNU6-526P	ENSG00000284864	ENSG00000201815		8151	75361	rs11781008-T	rs11781008	0	11781008	intron_variant	1	0.37	1e-11	11	(EA, Hispanic)	NA		Affymetrix, Illumina [up to 39321347] (imputed)	N
15	rs1039917	8	9153619	rs17658270	2022-05-13	35472084	Adewuyi EO	2022-01-01	Hum Reprod	www.ncbi.nlm.nih.gov/pubmed/35472084	Genetic overlap analysis of endometriosis and asthma identifies shared loci implicating sex hormones and thyroid signalling pathways.	Endometriosis or asthma (pleiotropy)	17,054 European, Japanese ancestry endometriosis cases, 26,332 European, Japanese ancestry asthma cases, 567,363 European, Japanese ancestry controls	NA	8p23.1		RNU6-1151P - RNU6-526P	ENSG00000284864	ENSG00000201815		8531	74981	rs17658270-C	rs17658270	0	17658270	intron_variant	1	NR	6e-09	8.22185		0.05	unit increase	NR [NR]	N
15	rs1039917	8	9154065	rs330081	2022-07-13	35760791	Blair DR	2022-06-27	Nat Commun	www.ncbi.nlm.nih.gov/pubmed/35760791	Common genetic variation associated with Mendelian disease severity revealed through cryptic phenotype analysis.	Cryptic phenotype that captures alpha-1-antitrypsin deficiency severity	308,095 European ancestry individuals depleted of ADPKD cases	NA	8p23.1		RNU6-1151P - RNU6-526P	ENSG00000284864	ENSG00000201815		8977	74535	rs330081-C	rs330081	0	330081	intron_variant	1	NR	5e-09	8.30103		0.007	[0.0047-0.0093] unit decrease	Affymetrix [579430]	N
15	rs1039917	8	9154065	rs330081	2021-08-24	34021172	Christakoudi S	2021-05-21	Sci Rep	www.ncbi.nlm.nih.gov/pubmed/34021172	GWAS of allometric body-shape indices in UK Biobank identifies loci suggesting associations with morphogenesis, organogenesis, adrenal cell renewal and cancer.	Waist circumference adjusted for body mass index	186,825 British ancestry men	NA	8p23.1	RP11-115J16.1	RNU6-1151P - RNU6-526P	ENSG00000284864	ENSG00000201815		8977	74535	rs330081-C	rs330081	0	330081	intron_variant	1	NR	2e-11	10.699		0.0209187	[0.015-0.027] unit increase	Affymetrix [321114] (imputed)	N
15	rs1039917	8	9154065	rs330081	2021-08-24	34021172	Christakoudi S	2021-05-21	Sci Rep	www.ncbi.nlm.nih.gov/pubmed/34021172	GWAS of allometric body-shape indices in UK Biobank identifies loci suggesting associations with morphogenesis, organogenesis, adrenal cell renewal and cancer.	A body shape index	219,872 British ancestry women	NA	8p23.1	RP11-115J16.1	RNU6-1151P - RNU6-526P	ENSG00000284864	ENSG00000201815		8977	74535	rs330081-C	rs330081	0	330081	intron_variant	1	NR	3e-09	8.52288		0.0170474	[0.011-0.023] unit increase	Affymetrix [321169] (imputed)	N
15	rs1039917	8	9154065	rs330081	2021-08-24	34021172	Christakoudi S	2021-05-21	Sci Rep	www.ncbi.nlm.nih.gov/pubmed/34021172	GWAS of allometric body-shape indices in UK Biobank identifies loci suggesting associations with morphogenesis, organogenesis, adrenal cell renewal and cancer.	Waist-hip index	186,825 British ancestry men	NA	8p23.1	RP11-115J16.1	RNU6-1151P - RNU6-526P	ENSG00000284864	ENSG00000201815		8977	74535	rs330081-C	rs330081	0	330081	intron_variant	1	NR	4e-08	7.39794		0.0172792	[0.011-0.023] unit increase	Affymetrix [127266] (imputed)	N
15	rs1039917	8	9154065	rs330081	2021-08-24	34021172	Christakoudi S	2021-05-21	Sci Rep	www.ncbi.nlm.nih.gov/pubmed/34021172	GWAS of allometric body-shape indices in UK Biobank identifies loci suggesting associations with morphogenesis, organogenesis, adrenal cell renewal and cancer.	A body shape index	186,825 British ancestry men	NA	8p23.1	RP11-115J16.1	RNU6-1151P - RNU6-526P	ENSG00000284864	ENSG00000201815		8977	74535	rs330081-C	rs330081	0	330081	intron_variant	1	NR	2e-08	7.69897		0.01763	[0.012-0.024] unit increase	Affymetrix [323858] (imputed)	N
15	rs1039917	8	9154065	rs330081	2021-08-24	34021172	Christakoudi S	2021-05-21	Sci Rep	www.ncbi.nlm.nih.gov/pubmed/34021172	GWAS of allometric body-shape indices in UK Biobank identifies loci suggesting associations with morphogenesis, organogenesis, adrenal cell renewal and cancer.	Waist circumference adjusted for body mass index	219,872 British ancestry women	NA	8p23.1	RP11-115J16.1	RNU6-1151P - RNU6-526P	ENSG00000284864	ENSG00000201815		8977	74535	rs330081-C	rs330081	0	330081	intron_variant	1	NR	6e-11	10.2218		0.018698	[0.013-0.024] unit increase	Affymetrix [321114] (imputed)	N
15	rs1039917	8	9165654	rs427731	2019-03-18	30643256	Baselmans BML	2019-01-14	Nat Genet	www.ncbi.nlm.nih.gov/pubmed/30643256	Multivariate genome-wide analyses of the well-being spectrum.	Neuroticism	523,783 European ancestry individuals	59,206 European ancestry individuals	8p23.1	NR	RNU6-1151P - RNU6-526P	ENSG00000284864	ENSG00000201815		20566	62946	rs427731-C	rs427731	0	427731	intron_variant	1	0.632735	2e-13	12.699		0.0148335	[0.011-0.019] unit increase	NR [NR]	N
15	rs1039917	8	9165654	rs427731	2019-05-02	30867560	Hill WD	2019-03-13	Mol Psychiatry	www.ncbi.nlm.nih.gov/pubmed/30867560	Genetic contributions to two special factors of neuroticism are associated with affluence, higher intelligence, better health, and longer life.	General factor of neuroticism	270,059 British ancestry individuals	NA	8p23.1	RP11-115J16.1	RNU6-1151P - RNU6-526P	ENSG00000284864	ENSG00000201815		20566	62946	rs427731-A	rs427731	0	427731	intron_variant	1	NR	3e-09	8.52288		0.010303	[0.0069-0.0137] unit increase	Affymetrix [18485882] (imputed)	N
15	rs1039917	8	9167242	rs2054349	2018-02-01	29255261	Luciano M	2017-12-18	Nat Genet	www.ncbi.nlm.nih.gov/pubmed/29255261	Association analysis in over 329,000 individuals identifies 116 independent variants influencing neuroticism.	Neuroticism	329,821 European ancestry individuals	122,867 European ancestry individuals	8p23.1	intergenic	RNU6-1151P - RNU6-526P	ENSG00000284864	ENSG00000201815		22154	61358	rs2054349-A	rs2054349	0	2054349	intron_variant	1	0.44583	5e-17	16.301		8.397	unit increase	Illumina [18485882] (imputed)	N
15	rs1039917	8	9167242	rs2054349	2019-05-02	30867560	Hill WD	2019-03-13	Mol Psychiatry	www.ncbi.nlm.nih.gov/pubmed/30867560	Genetic contributions to two special factors of neuroticism are associated with affluence, higher intelligence, better health, and longer life.	General factor of neuroticism	270,059 British ancestry individuals	NA	8p23.1	RP11-115J16.1	RNU6-1151P - RNU6-526P	ENSG00000284864	ENSG00000201815		22154	61358	rs2054349-A	rs2054349	0	2054349	intron_variant	1	NR	6e-10	9.22185		0.010732	[0.0073-0.0141] unit decrease	Affymetrix [18485882] (imputed)	N
15	rs1039917	8	9182565	rs9650618	2021-08-24	34021172	Christakoudi S	2021-05-21	Sci Rep	www.ncbi.nlm.nih.gov/pubmed/34021172	GWAS of allometric body-shape indices in UK Biobank identifies loci suggesting associations with morphogenesis, organogenesis, adrenal cell renewal and cancer.	A body shape index	186,825 British ancestry men	NA	8p23.1	RP11-115J16.1	RNU6-1151P - RNU6-526P	ENSG00000284864	ENSG00000201815		37477	46035	rs9650618-T	rs9650618	0	9650618	non_coding_transcript_exon_variant	1	NR	5e-09	8.30103		0.0198903	[0.013-0.027] unit increase	Affymetrix [323858] (imputed)	N
15	rs1039917	8	9183339	rs11774381	2021-08-24	34021172	Christakoudi S	2021-05-21	Sci Rep	www.ncbi.nlm.nih.gov/pubmed/34021172	GWAS of allometric body-shape indices in UK Biobank identifies loci suggesting associations with morphogenesis, organogenesis, adrenal cell renewal and cancer.	Waist circumference adjusted for body mass index	186,825 British ancestry men	NA	8p23.1	RP11-115J16.1	RNU6-1151P - RNU6-526P	ENSG00000284864	ENSG00000201815		38251	45261	rs11774381-T	rs11774381	0	11774381	intron_variant	1	NR	2e-10	9.69897		0.0221677	[0.015-0.029] unit increase	Affymetrix [321114] (imputed)	N
15	rs1039917	8	9184930	rs7836983	2020-07-08	32066663	Niarchou M	2020-02-03	Transl Psychiatry	www.ncbi.nlm.nih.gov/pubmed/32066663	Genome-wide association study of dietary intake in the UK biobank study and its associations with schizophrenia and other traits.	Processed meat consumption	335,576 European ancestry individuals	NA	8p23.1	PRAG1, MFHAS1, ERI1	RNU6-1151P - RNU6-526P	ENSG00000284864	ENSG00000201815		39842	43670	rs7836983-?	rs7836983	0	7836983	intron_variant	1	NR	5e-09	8.30103		0.0171004	[0.011-0.023] unit increase	Affymetrix [25921788] (imputed)	N
15	rs1039917	8	9185533	rs35614264	2019-05-02	30867560	Hill WD	2019-03-13	Mol Psychiatry	www.ncbi.nlm.nih.gov/pubmed/30867560	Genetic contributions to two special factors of neuroticism are associated with affluence, higher intelligence, better health, and longer life.	General factor of neuroticism	270,059 British ancestry individuals	NA	8p23.1	RP11-115J16.1	RNU6-1151P - RNU6-526P	ENSG00000284864	ENSG00000201815		40445	43067	rs35614264-C	rs35614264	0	35614264	intron_variant	1	NR	3e-08	7.52288		0.0096371	[0.0062-0.013] unit increase	Affymetrix [18485882] (imputed)	N
15	rs1039917	8	9188762	rs11774915	2019-01-11	30054458	Xue A	2018-07-27	Nat Commun	www.ncbi.nlm.nih.gov/pubmed/30054458	Genome-wide association analyses identify 143 risk variants and putative regulatory mechanisms for type 2 diabetes.	Type 2 diabetes	61,714 European ancestry cases, 1,178 Pakistani ancestry cases, 593,952 European ancestry controls, 2,472 Pakistani ancestry controls	NA	8p23.1	LOC157273, TNKS	RNU6-1151P - RNU6-526P	ENSG00000284864	ENSG00000201815		43674	39838	rs11774915-T	rs11774915	0	11774915	intron_variant	1	0.337129	9e-09	8.04576		0.0495	[0.033-0.066] unit increase	NR [5035015] (imputed)	N
15	rs1039917	8	9195638	rs17149279	2021-03-22	33619380	Huang LO	2021-02-22	Nat Metab	www.ncbi.nlm.nih.gov/pubmed/33619380	Genome-wide discovery of genetic loci that uncouple excess adiposity from its comorbidities.	Body mass index and HDL-C (pairwise)	509,429 European ancestry individuals, 16,962 East Asian, South Asian, Hispanic and African American ancestry individuals	NA	8p23.1	PPP1R3B-TNKS	RNU6-1151P - RNU6-526P	ENSG00000284864	ENSG00000201815		50550	32962	rs17149279-T	rs17149279	0	17149279	intron_variant	1	0.2117	1e-11	11		NA		Affymetrix, Illumina [2331072] (imputed)	N
15	rs1039917	8	9195638	rs17149279	2021-03-22	33619380	Huang LO	2021-02-22	Nat Metab	www.ncbi.nlm.nih.gov/pubmed/33619380	Genome-wide discovery of genetic loci that uncouple excess adiposity from its comorbidities.	Body fat percentage and HDL-C (pairwise)	277,811 European ancestry individuals, 10,022 East Asian, South Asian and African American ancestry individuals	NA	8p23.1	PPP1R3B-TNKS	RNU6-1151P - RNU6-526P	ENSG00000284864	ENSG00000201815		50550	32962	rs17149279-T	rs17149279	0	17149279	intron_variant	1	0.2117	9e-09	8.04576		NA		Affymetrix, Illumina [2331072] (imputed)	N
15	rs1039917	8	9195638	rs17149279	2021-03-22	33619380	Huang LO	2021-02-22	Nat Metab	www.ncbi.nlm.nih.gov/pubmed/33619380	Genome-wide discovery of genetic loci that uncouple excess adiposity from its comorbidities.	Body mass index and triglycerides (pairwise)	500,123 European ancestry individuals,16,962 East Asian, South Asian, Hispanic and African American ancestry individuals	NA	8p23.1	PPP1R3B-TNKS	RNU6-1151P - RNU6-526P	ENSG00000284864	ENSG00000201815		50550	32962	rs17149279-T	rs17149279	0	17149279	intron_variant	1	0.2117	3e-12	11.5229		NA		Affymetrix, Illumina [2331072] (imputed)	N
15	rs1039917	8	9195638	rs17149279	2021-03-22	33619380	Huang LO	2021-02-22	Nat Metab	www.ncbi.nlm.nih.gov/pubmed/33619380	Genome-wide discovery of genetic loci that uncouple excess adiposity from its comorbidities.	Body fat percentage and triglycerides (pairwise)	268,505 European ancestry individuals, 10,072 East Asian, South Asian and African American ancestry individuals	NA	8p23.1	PPP1R3B-TNKS	RNU6-1151P - RNU6-526P	ENSG00000284864	ENSG00000201815		50550	32962	rs17149279-T	rs17149279	0	17149279	intron_variant	1	0.2117	3e-10	9.52288		NA		Affymetrix, Illumina [2331072] (imputed)	N
15	rs1039917	8	9195638	rs17149279	2022-11-17	34887591	Graham SE	2021-12-09	Nature	www.ncbi.nlm.nih.gov/pubmed/34887591	The power of genetic diversity in genome-wide association studies of lipids.	Triglyceride levels	40,963 South Asian ancestry individuals, 48,057 Hispanic individuals, 99,432 Admixed African or African ancestry individuals, 146,492 East Asian ancestry individuals, 1,320,016 European ancestry individuals	NA	8p23.1		RNU6-1151P - RNU6-526P	ENSG00000284864	ENSG00000201815		50550	32962	rs17149279-?	rs17149279	0	17149279	intron_variant	1	NR	3e-26	25.5229		NA		NR [52000000] (imputed)	N
15	rs1039917	8	9195638	rs17149279	2022-11-17	34887591	Graham SE	2021-12-09	Nature	www.ncbi.nlm.nih.gov/pubmed/34887591	The power of genetic diversity in genome-wide association studies of lipids.	Triglyceride levels	1,320,016 European ancestry individuals	NA	8p23.1		RNU6-1151P - RNU6-526P	ENSG00000284864	ENSG00000201815		50550	32962	rs17149279-T	rs17149279	0	17149279	intron_variant	1	0.230687	1e-19	19		0.0186103	[0.015-0.022] unit decrease	NR [52000000] (imputed)	N
15	rs1039917	8	9200350	rs1461727	2021-08-24	34021172	Christakoudi S	2021-05-21	Sci Rep	www.ncbi.nlm.nih.gov/pubmed/34021172	GWAS of allometric body-shape indices in UK Biobank identifies loci suggesting associations with morphogenesis, organogenesis, adrenal cell renewal and cancer.	A body shape index	219,872 British ancestry women	NA	8p23.1	RP11-115J16.1	RNU6-1151P - RNU6-526P	ENSG00000284864	ENSG00000201815		55262	28250	rs1461727-C	rs1461727	0	1461727	intron_variant	1	NR	4e-09	8.39794		0.0198214	[0.013-0.026] unit decrease	Affymetrix [321169] (imputed)	N
15	rs1039917	8	9200350	rs1461727	2021-08-24	34021172	Christakoudi S	2021-05-21	Sci Rep	www.ncbi.nlm.nih.gov/pubmed/34021172	GWAS of allometric body-shape indices in UK Biobank identifies loci suggesting associations with morphogenesis, organogenesis, adrenal cell renewal and cancer.	Waist circumference adjusted for body mass index	219,872 British ancestry women	NA	8p23.1	RP11-115J16.1	RNU6-1151P - RNU6-526P	ENSG00000284864	ENSG00000201815		55262	28250	rs1461727-C	rs1461727	0	1461727	intron_variant	1	NR	8e-09	8.09691		0.0193347	[0.013-0.026] unit decrease	Affymetrix [321114] (imputed)	N
15	rs1039917	8	9200472	rs6990912	2019-05-02	30867560	Hill WD	2019-03-13	Mol Psychiatry	www.ncbi.nlm.nih.gov/pubmed/30867560	Genetic contributions to two special factors of neuroticism are associated with affluence, higher intelligence, better health, and longer life.	General factor of neuroticism	270,059 British ancestry individuals	NA	8p23.1	RP11-115J16.1	RNU6-1151P - RNU6-526P	ENSG00000284864	ENSG00000201815		55384	28128	rs6990912-A	rs6990912	0	6990912	intron_variant	1	NR	2e-08	7.69897		0.0097097	[0.0063-0.0131] unit increase	Affymetrix [18485882] (imputed)	N
15	rs1039917	8	9200472	rs6990912	2021-08-24	34021172	Christakoudi S	2021-05-21	Sci Rep	www.ncbi.nlm.nih.gov/pubmed/34021172	GWAS of allometric body-shape indices in UK Biobank identifies loci suggesting associations with morphogenesis, organogenesis, adrenal cell renewal and cancer.	Waist-hip index	186,825 British ancestry men	NA	8p23.1	RP11-115J16.1	RNU6-1151P - RNU6-526P	ENSG00000284864	ENSG00000201815		55384	28128	rs6990912-A	rs6990912	0	6990912	intron_variant	1	NR	2e-08	7.69897		0.0182707	[0.012-0.025] unit decrease	Affymetrix [127266] (imputed)	N
15	rs1039917	8	9221327	rs13279515	2017-10-09	28199695	Jones AV	2017-04-01	Hum Mol Genet	www.ncbi.nlm.nih.gov/pubmed/28199695	GWAS of self-reported mosquito bite size, itch intensity and attractiveness to mosquitoes implicates immune-related predisposition loci.	Mosquito bite size	84,724 European ancestry individuals	NA	8p23.1	Intergenic	RNU6-1151P - RNU6-526P	ENSG00000284864	ENSG00000201815		76239	7273	rs13279515-T	rs13279515	0	13279515	intron_variant	1	NR	1e-06	6		0.042748	[0.025-0.06] unit decrease	Illumina [13520550] (imputed)	N
15	rs1039917	8	9221327	rs13279515	2021-06-29	33462484	Sinnott-Armstrong N	2021-01-18	Nat Genet	www.ncbi.nlm.nih.gov/pubmed/33462484	Genetics of 35 blood and urine biomarkers in the UK Biobank.	C-reactive protein levels	341,805 European ancestry individuals, 6,006 African ancestry individuals, 7,316 South Asian ancestry individuals	NA	8p23.1	NR	RNU6-1151P - RNU6-526P	ENSG00000284864	ENSG00000201815		76239	7273	rs13279515-T	rs13279515	0	13279515	intron_variant	1	NR	2e-19	18.699		0.0314	[0.025-0.038] unit decrease	Affymetrix [9000000] (imputed)	N
15	rs1039917	8	9221327	rs13279515	2021-06-29	33462484	Sinnott-Armstrong N	2021-01-18	Nat Genet	www.ncbi.nlm.nih.gov/pubmed/33462484	Genetics of 35 blood and urine biomarkers in the UK Biobank.	Gamma glutamyl transferase levels	342,339 European ancestry individuals, 6,015 African ancestry individuals, 7,336 South Asian ancestry individuals	NA	8p23.1	NR	RNU6-1151P - RNU6-526P	ENSG00000284864	ENSG00000201815		76239	7273	rs13279515-T	rs13279515	0	13279515	intron_variant	1	NR	3e-11	10.5229		0.0232	[0.016-0.03] unit decrease	Affymetrix [9000000] (imputed)	N
15	rs1039917	8	9229689	rs898797	2019-08-01	31235808	Shungin D	2019-06-24	Nat Commun	www.ncbi.nlm.nih.gov/pubmed/31235808	Genome-wide analysis of dental caries and periodontitis combining clinical and self-reported data.	Number of decayed, missing and filled tooth surfaces or use of dentures	14,976 European ancestry individuals with decayed, missing or filled tooth surface measurement, 11,816 Hispanic/Latino individuals with decayed, missing or filled tooth surface measurement, 77,714 European ancestry dentures cases, 383,317 European ancestry controls	NA	8p23.1	LOC157273	RNU6-526P - NA	ENSG00000201815			984	NA	rs898797-T	rs898797	0	898797	intron_variant	1	0.59	2e-08	7.69897		0.015	[0.0097-0.0203] unit increase	Affymetrix, Illumina [~ 8900000] (imputed)	N
15	rs1039917	8	9229689	rs898797	2019-08-01	31235808	Shungin D	2019-06-24	Nat Commun	www.ncbi.nlm.nih.gov/pubmed/31235808	Genome-wide analysis of dental caries and periodontitis combining clinical and self-reported data.	Dentures	77,714 European ancestry cases, 383,317 European ancestry controls	NA	8p23.1	LOC157273	RNU6-526P - NA	ENSG00000201815			984	NA	rs898797-T	rs898797	0	898797	intron_variant	1	0.59	5e-09	8.30103		0.033	[0.022-0.044] unit increase	Affymetrix [at least 8900000] (imputed)	N
15	rs1039917	8	9229689	rs898797	2021-08-24	34021172	Christakoudi S	2021-05-21	Sci Rep	www.ncbi.nlm.nih.gov/pubmed/34021172	GWAS of allometric body-shape indices in UK Biobank identifies loci suggesting associations with morphogenesis, organogenesis, adrenal cell renewal and cancer.	Waist circumference adjusted for body mass index	186,825 British ancestry men	NA	8p23.1	RP11-115J16.1, RP11-115J16.2	RNU6-526P - NA	ENSG00000201815			984	NA	rs898797-C	rs898797	0	898797	intron_variant	1	NR	2e-11	10.699		0.0211398	[0.015-0.027] unit increase	Affymetrix [321114] (imputed)	N
15	rs1039917	8	9229689	rs898797	2021-08-24	34021172	Christakoudi S	2021-05-21	Sci Rep	www.ncbi.nlm.nih.gov/pubmed/34021172	GWAS of allometric body-shape indices in UK Biobank identifies loci suggesting associations with morphogenesis, organogenesis, adrenal cell renewal and cancer.	A body shape index	186,825 British ancestry men	NA	8p23.1	RP11-115J16.1, RP11-115J16.2	RNU6-526P - NA	ENSG00000201815			984	NA	rs898797-C	rs898797	0	898797	intron_variant	1	NR	5e-09	8.30103		0.0184644	[0.012-0.025] unit increase	Affymetrix [323858] (imputed)	N
15	rs1039917	8	9229689	rs898797	2021-08-24	34021172	Christakoudi S	2021-05-21	Sci Rep	www.ncbi.nlm.nih.gov/pubmed/34021172	GWAS of allometric body-shape indices in UK Biobank identifies loci suggesting associations with morphogenesis, organogenesis, adrenal cell renewal and cancer.	Waist circumference adjusted for body mass index	219,872 British ancestry women	NA	8p23.1	RP11-115J16.1, RP11-115J16.2	RNU6-526P - NA	ENSG00000201815			984	NA	rs898797-C	rs898797	0	898797	intron_variant	1	NR	1e-08	8		0.0166198	[0.011-0.022] unit increase	Affymetrix [321114] (imputed)	N
15	rs1039917	8	9233771	rs6986685	2021-06-29	33462484	Sinnott-Armstrong N	2021-01-18	Nat Genet	www.ncbi.nlm.nih.gov/pubmed/33462484	Genetics of 35 blood and urine biomarkers in the UK Biobank.	C-reactive protein levels	341,805 European ancestry individuals, 6,006 African ancestry individuals, 7,316 South Asian ancestry individuals	NA	8p23.1	NR	RNU6-526P - NA	ENSG00000201815			5066	NA	rs6986685-A	rs6986685	0	6986685	intron_variant	1	NR	4e-10	9.39794		0.0198	[0.014-0.026] unit increase	Affymetrix [9000000] (imputed)	N
15	rs1039917	8	9246598	rs10087406	2021-08-24	34021172	Christakoudi S	2021-05-21	Sci Rep	www.ncbi.nlm.nih.gov/pubmed/34021172	GWAS of allometric body-shape indices in UK Biobank identifies loci suggesting associations with morphogenesis, organogenesis, adrenal cell renewal and cancer.	Waist-hip index	186,825 British ancestry men	NA	8p23.1	RP11-115J16.1, RP11-115J16.2	RNU6-526P - NA	ENSG00000201815			17893	NA	rs10087406-T	rs10087406	0	10087406	intron_variant	1	NR	1e-09	9		0.019379	[0.013-0.026] unit increase	Affymetrix [127266] (imputed)	N
15	rs1039917	8	9249210	rs4841139	2021-08-24	34021172	Christakoudi S	2021-05-21	Sci Rep	www.ncbi.nlm.nih.gov/pubmed/34021172	GWAS of allometric body-shape indices in UK Biobank identifies loci suggesting associations with morphogenesis, organogenesis, adrenal cell renewal and cancer.	Waist-to-hip ratio adjusted for BMI	186,825 British ancestry men	NA	8p23.1	RP11-115J16.1, RP11-115J16.2	RNU6-526P - NA	ENSG00000201815			20505	NA	rs4841139-G	rs4841139	0	4841139	intron_variant	1	NR	2e-08	7.69897		0.0179625	[0.012-0.024] unit increase	Affymetrix [323858] (imputed)	N
15	rs1039917	8	9262538	rs6601304	2021-08-24	34021172	Christakoudi S	2021-05-21	Sci Rep	www.ncbi.nlm.nih.gov/pubmed/34021172	GWAS of allometric body-shape indices in UK Biobank identifies loci suggesting associations with morphogenesis, organogenesis, adrenal cell renewal and cancer.	Waist-hip index	186,825 British ancestry men	NA	8p23.1	RP11-115J16.1, RP11-115J16.2	RNU6-526P - NA	ENSG00000201815			33833	NA	rs6601304-C	rs6601304	0	6601304	intron_variant	1	NR	2e-08	7.69897		0.0178334	[0.012-0.024] unit increase	Affymetrix [127266] (imputed)	N
15	rs1039917	8	9262538	rs6601304	2021-08-24	34021172	Christakoudi S	2021-05-21	Sci Rep	www.ncbi.nlm.nih.gov/pubmed/34021172	GWAS of allometric body-shape indices in UK Biobank identifies loci suggesting associations with morphogenesis, organogenesis, adrenal cell renewal and cancer.	Hip circumference adjusted for BMI	219,872 British ancestry women	NA	8p23.1	RP11-115J16.1, RP11-115J16.2	RNU6-526P - NA	ENSG00000201815			33833	NA	rs6601304-C	rs6601304	0	6601304	intron_variant	1	NR	3e-08	7.52288		0.0159102	[0.01-0.022] unit increase	Affymetrix [321016] (imputed)	N
15	rs1039917	8	9262538	rs6601304	2021-08-24	34021172	Christakoudi S	2021-05-21	Sci Rep	www.ncbi.nlm.nih.gov/pubmed/34021172	GWAS of allometric body-shape indices in UK Biobank identifies loci suggesting associations with morphogenesis, organogenesis, adrenal cell renewal and cancer.	Waist circumference adjusted for body mass index	219,872 British ancestry women	NA	8p23.1	RP11-115J16.1, RP11-115J16.2	RNU6-526P - NA	ENSG00000201815			33833	NA	rs6601304-C	rs6601304	0	6601304	intron_variant	1	NR	5e-10	9.30103		0.0178969	[0.012-0.024] unit increase	Affymetrix [321114] (imputed)	N
15	rs1039917	8	9267117	rs9693857	2017-09-22	28739976	Wain LV	2017-07-24	Hypertension	www.ncbi.nlm.nih.gov/pubmed/28739976	Novel Blood Pressure Locus and Gene Discovery Using Genome-Wide Association Study and Expression Data Sets From Blood and the Kidney.	Systolic blood pressure	150,134 European ancestry individuals	87,359 European ancestry individuals, 140,886 European and unknown ancestry individuals	8p23.1	intergenic	RNU6-526P - TNKS	ENSG00000201815	ENSG00000173273		38412	146305	rs9693857-T	rs9693857	0	9693857	intron_variant	1	0.452	2e-15	14.699		0.337	[0.25-0.42] unit decrease	Affymetrix, Illumina, Perlegen [7994604] (imputed)	N
15	rs1039917	8	9267117	rs9693857	2017-09-22	28739976	Wain LV	2017-07-24	Hypertension	www.ncbi.nlm.nih.gov/pubmed/28739976	Novel Blood Pressure Locus and Gene Discovery Using Genome-Wide Association Study and Expression Data Sets From Blood and the Kidney.	Systolic blood pressure	150,134 European ancestry individuals	87,359 European ancestry individuals, 140,886 European and unknown ancestry individuals	8p23.1	intergenic	RNU6-526P - TNKS	ENSG00000201815	ENSG00000173273		38412	146305	rs9693857-T	rs9693857	0	9693857	intron_variant	1	0.452	1e-07	7	(EA, initial)	0.382	[0.24-0.52] unit decrease	Affymetrix, Illumina, Perlegen [7994604] (imputed)	N
15	rs1039917	8	9267117	rs9693857	2021-08-24	34021172	Christakoudi S	2021-05-21	Sci Rep	www.ncbi.nlm.nih.gov/pubmed/34021172	GWAS of allometric body-shape indices in UK Biobank identifies loci suggesting associations with morphogenesis, organogenesis, adrenal cell renewal and cancer.	Waist circumference adjusted for body mass index	186,825 British ancestry men	NA	8p23.1	RP11-115J16.1, RP11-115J16.2	RNU6-526P - TNKS	ENSG00000201815	ENSG00000173273		38412	146305	rs9693857-T	rs9693857	0	9693857	intron_variant	1	NR	2e-12	11.699		0.0219812	[0.016-0.028] unit increase	Affymetrix [321114] (imputed)	N
15	rs1039917	8	9267117	rs9693857	2021-08-24	34021172	Christakoudi S	2021-05-21	Sci Rep	www.ncbi.nlm.nih.gov/pubmed/34021172	GWAS of allometric body-shape indices in UK Biobank identifies loci suggesting associations with morphogenesis, organogenesis, adrenal cell renewal and cancer.	A body shape index	186,825 British ancestry men	NA	8p23.1	RP11-115J16.1, RP11-115J16.2	RNU6-526P - TNKS	ENSG00000201815	ENSG00000173273		38412	146305	rs9693857-T	rs9693857	0	9693857	intron_variant	1	NR	7e-10	9.1549		0.0193044	[0.013-0.025] unit increase	Affymetrix [323858] (imputed)	N
15	rs1039917	8	9276025	rs35847492	2018-02-01	29255261	Luciano M	2017-12-18	Nat Genet	www.ncbi.nlm.nih.gov/pubmed/29255261	Association analysis in over 329,000 individuals identifies 116 independent variants influencing neuroticism.	Neuroticism	329,821 European ancestry individuals	122,867 European ancestry individuals	8p23.1	intergenic	RNU6-526P - TNKS	ENSG00000201815	ENSG00000173273		47320	137397	rs35847492-C	rs35847492	0	35847492	intron_variant	1	0.31667	7e-15	14.1549		7.789	unit decrease	Illumina [18485882] (imputed)	N
15	rs1039917	8	9276025	rs35847492	2021-08-24	34021172	Christakoudi S	2021-05-21	Sci Rep	www.ncbi.nlm.nih.gov/pubmed/34021172	GWAS of allometric body-shape indices in UK Biobank identifies loci suggesting associations with morphogenesis, organogenesis, adrenal cell renewal and cancer.	Waist circumference adjusted for body mass index	186,825 British ancestry men	NA	8p23.1	RP11-115J16.2	RNU6-526P - TNKS	ENSG00000201815	ENSG00000173273		47320	137397	rs35847492-C	rs35847492	0	35847492	intron_variant	1	NR	2e-09	8.69897		0.0198278	[0.013-0.026] unit decrease	Affymetrix [321114] (imputed)	N
15	rs1039917	8	9288937	rs17663167	2022-07-01	35361970	Okbay A	2022-03-31	Nat Genet	www.ncbi.nlm.nih.gov/pubmed/35361970	Polygenic prediction of educational attainment within and between families from genome-wide association analyses in 3 million individuals.	Educational attainment	3,037,499 European ancestry individuals	NA	8p23.1		RNU6-526P - TNKS	ENSG00000201815	ENSG00000173273		60232	124485	rs17663167-T	rs17663167	0	17663167	intron_variant	1	0.1621	5e-10	9.30103		0.00883461	[0.0061-0.0116] unit decrease	Illumina [10675380] (imputed)	N
15	rs1039917	8	9297246	rs35353426	2019-07-05	31152163	Wuttke M	2019-05-31	Nat Genet	www.ncbi.nlm.nih.gov/pubmed/31152163	A catalog of genetic loci associated with kidney function from analyses of a million individuals.	Estimated glomerular filtration rate	567,460 European ancestry individuals, 165,726 East Asian ancestry individuals, 13,842 African American individuals, 13,359 South Asian ancestry individuals, 4,961 Hispanic individuals	216,518 European ancestry individuals, 64,204 non-Hispanic black individuals	8p23.1	LOC157273	RNU6-526P - TNKS	ENSG00000201815	ENSG00000173273		68541	116176	rs35353426-T	rs35353426	0	35353426	intergenic_variant	1	0.2916	2e-14	13.699		0.0026	[0.0018-0.0034] unit decrease	Affymetrix, Illumina [8221591] (imputed)	N
15	rs1039917	8	9297246	rs35353426	2021-08-24	34021172	Christakoudi S	2021-05-21	Sci Rep	www.ncbi.nlm.nih.gov/pubmed/34021172	GWAS of allometric body-shape indices in UK Biobank identifies loci suggesting associations with morphogenesis, organogenesis, adrenal cell renewal and cancer.	Waist circumference adjusted for body mass index	186,825 British ancestry men	NA	8p23.1	RP11-115J16.2	RNU6-526P - TNKS	ENSG00000201815	ENSG00000173273		68541	116176	rs35353426-T	rs35353426	0	35353426	intergenic_variant	1	NR	5e-11	10.301		0.0225076	[0.016-0.029] unit increase	Affymetrix [321114] (imputed)	N
15	rs1039917	8	9297246	rs35353426	2022-05-26	34272381	Stanzick KJ	2021-07-16	Nat Commun	www.ncbi.nlm.nih.gov/pubmed/34272381	Discovery and prioritization of variants and genes for kidney function in >1.2 million individuals.	Estimated glomerular filtration rate (creatinine)	1,004,040 European ancestry individuals, 165,726 East Asian ancestry individuals, 13,842 African American individuals, 13,359 South Asian ancestry individuals, 4,961 Hispanic individuals, 2 individuals	417,288 European ancestry individuals	8p23.1		RNU6-526P - TNKS	ENSG00000201815	ENSG00000173273		68541	116176	rs35353426-T	rs35353426	0	35353426	intergenic_variant	1	0.2901	9e-13	12.0458		0.0022	[0.0016-0.0028] unit decrease	NR [13633840] (imputed)	N
15	rs1039917	8	9307214	rs2125520	2022-08-04	35710981	Liu H	2022-06-16	Nat Genet	www.ncbi.nlm.nih.gov/pubmed/35710981	Epigenomic and transcriptomic analyses define core cell types, genes and targetable mechanisms for kidney disease.	Estimated glomerular filtration rate (creatinine)	1,205,871 European ancestry individuals, 168,300 East Asian ancestry individuals, 63,553 African ancestry individuals, 23,509 Hispanic or Latin American individuals, 22,103 African American individuals, 21,791 Central Asian or South Asian ancestry individuals, 1,502 Middle Eastern ancestry individuals, 939 other admixed ancestry individuals, 602 Native American ancestry individuals, 150 Asian ancestry individuals, 339 individuals	NA	8p23.1		RNU6-526P - TNKS	ENSG00000201815	ENSG00000173273		78509	106208	rs2125520-T	rs2125520	0	2125520	upstream_gene_variant	1	0.3784	3e-13	12.5229		7.315	z score increase	Affymetrix, Illumina [12653804] (imputed)	N
15	rs1039917	8	9353865	rs6997629	2021-08-24	34021172	Christakoudi S	2021-05-21	Sci Rep	www.ncbi.nlm.nih.gov/pubmed/34021172	GWAS of allometric body-shape indices in UK Biobank identifies loci suggesting associations with morphogenesis, organogenesis, adrenal cell renewal and cancer.	Waist circumference adjusted for body mass index	186,825 British ancestry men	NA	8p23.1	RP11-375N15.1	NA - TNKS		ENSG00000173273		NA	59557	rs6997629-G	rs6997629	0	6997629	intergenic_variant	1	NR	7e-09	8.1549		0.0194485	[0.013-0.026] unit increase	Affymetrix [321114] (imputed)	N
15	rs1039917	8	9367743	rs1350559	2020-07-21	32203549	Richardson TG	2020-03-23	PLoS Med	www.ncbi.nlm.nih.gov/pubmed/32203549	Evaluating the relationship between circulating lipoprotein lipids and apolipoproteins with risk of coronary heart disease: A multivariable Mendelian randomisation analysis.	LDL cholesterol levels	440,546 European ancestry individuals	NA	8p23.1	TNKS	NA - TNKS		ENSG00000173273		NA	45679	rs1350559-C	rs1350559	0	1350559	intergenic_variant	1	0.598654	2e-10	9.69897		0.0136979	[0.0095-0.0179] unit decrease	Affymetrix [NR] (imputed)	N
15	rs1039917	8	9367743	rs1350559	2018-11-12	30038396	Lee JJ	2018-07-23	Nat Genet	www.ncbi.nlm.nih.gov/pubmed/30038396	Gene discovery and polygenic prediction from a genome-wide association study of educational attainment in 1.1 million individuals.	Highest math class taken	430,445 European ancestry individuals	NA	8p23.1	Intergenic	NA - TNKS		ENSG00000173273		NA	45679	rs1350559-C	rs1350559	0	1350559	intergenic_variant	1	0.614	5e-09	8.30103		0.0136	[0.0091-0.0181] unit decrease	Affymetrix, Illumina [10000000] (imputed)	N
15	rs1039917	8	9367743	rs1350559	2018-11-12	30038396	Lee JJ	2018-07-23	Nat Genet	www.ncbi.nlm.nih.gov/pubmed/30038396	Gene discovery and polygenic prediction from a genome-wide association study of educational attainment in 1.1 million individuals.	Self-reported math ability (MTAG)	670,471 European ancestry individuals	NA	8p23.1	Intergenic	NA - TNKS		ENSG00000173273		NA	45679	rs1350559-C	rs1350559	0	1350559	intergenic_variant	1	0.6138	5e-11	10.301	(MTAG)	0.0121	[0.0086-0.0156] unit decrease	Affymetrix, Illumina [7100000] (imputed)	N
15	rs1039917	8	9367743	rs1350559	2018-11-12	30038396	Lee JJ	2018-07-23	Nat Genet	www.ncbi.nlm.nih.gov/pubmed/30038396	Gene discovery and polygenic prediction from a genome-wide association study of educational attainment in 1.1 million individuals.	Self-reported math ability	564,698 European ancestry individuals	NA	8p23.1	Intergenic	NA - TNKS		ENSG00000173273		NA	45679	rs1350559-C	rs1350559	0	1350559	intergenic_variant	1	0.6138	5e-11	10.301		0.0132	[0.0093-0.0171] unit decrease	Affymetrix, Illumina [10000000] (imputed)	N
15	rs1039917	8	9370559	rs10100760	2020-07-21	32193296	Grasby KL	2020-03-01	Science	www.ncbi.nlm.nih.gov/pubmed/32193296	The genetic architecture of the human cerebral cortex.	Cortical surface area	33,992 European ancestry individuals	14,727 European ancestry individuals, 2,943 individuals	8p23.1	NR	NA - TNKS		ENSG00000173273		NA	42863	rs10100760-T	rs10100760	0	10100760	intergenic_variant	1	0.4238	1e-06	6	(Superior Temporal)	9.47034	[5.67-13.27] unit increase	Affymetrix, Illumina [NR]	N
15	rs1039917	8	9370559	rs10100760	2021-08-24	34021172	Christakoudi S	2021-05-21	Sci Rep	www.ncbi.nlm.nih.gov/pubmed/34021172	GWAS of allometric body-shape indices in UK Biobank identifies loci suggesting associations with morphogenesis, organogenesis, adrenal cell renewal and cancer.	Waist circumference adjusted for body mass index	186,825 British ancestry men	NA	8p23.1	RP11-375N15.2	NA - TNKS		ENSG00000173273		NA	42863	rs10100760-T	rs10100760	0	10100760	intergenic_variant	1	NR	9e-12	11.0458		0.0215165	[0.015-0.028] unit increase	Affymetrix [321114] (imputed)	N
15	rs1039917	8	9370559	rs10100760	2021-08-24	34021172	Christakoudi S	2021-05-21	Sci Rep	www.ncbi.nlm.nih.gov/pubmed/34021172	GWAS of allometric body-shape indices in UK Biobank identifies loci suggesting associations with morphogenesis, organogenesis, adrenal cell renewal and cancer.	Waist-to-hip ratio adjusted for BMI	186,825 British ancestry men	NA	8p23.1	RP11-375N15.2	NA - TNKS		ENSG00000173273		NA	42863	rs10100760-T	rs10100760	0	10100760	intergenic_variant	1	NR	6e-09	8.22185		0.0185559	[0.012-0.025] unit increase	Affymetrix [323858] (imputed)	N
15	rs1039917	8	9370559	rs10100760	2021-08-24	34021172	Christakoudi S	2021-05-21	Sci Rep	www.ncbi.nlm.nih.gov/pubmed/34021172	GWAS of allometric body-shape indices in UK Biobank identifies loci suggesting associations with morphogenesis, organogenesis, adrenal cell renewal and cancer.	Waist-hip index	186,825 British ancestry men	NA	8p23.1	RP11-375N15.2	NA - TNKS		ENSG00000173273		NA	42863	rs10100760-T	rs10100760	0	10100760	intergenic_variant	1	NR	7e-10	9.1549		0.0196666	[0.013-0.026] unit increase	Affymetrix [127266] (imputed)	N
15	rs1039917	8	9370559	rs10100760	2021-08-24	34021172	Christakoudi S	2021-05-21	Sci Rep	www.ncbi.nlm.nih.gov/pubmed/34021172	GWAS of allometric body-shape indices in UK Biobank identifies loci suggesting associations with morphogenesis, organogenesis, adrenal cell renewal and cancer.	A body shape index	186,825 British ancestry men	NA	8p23.1	RP11-375N15.2	NA - TNKS		ENSG00000173273		NA	42863	rs10100760-T	rs10100760	0	10100760	intergenic_variant	1	NR	7e-10	9.1549		0.0195217	[0.013-0.026] unit increase	Affymetrix [323858] (imputed)	N
15	rs1039917	8	9389241	rs13262031	2020-07-09	32154731	Ripatti P	2020-03-10	Circ Genom Precis Med	www.ncbi.nlm.nih.gov/pubmed/32154731	Polygenic Hyperlipidemias and Coronary Artery Disease Risk.	Triglyceride levels	324,694 British ancestry individuals	NA	8p23.1	TNKS	RNU6-526P - TNKS	ENSG00000201815	ENSG00000173273		160536	24181	rs13262031-?	rs13262031	0	13262031	intergenic_variant	1	NR	1e-14	14		0.021	[0.016-0.026] unit decrease	Affymetrix [5701386] (imputed)	N
15	rs1039917	8	9389241	rs13262031	2022-04-27	35213538	Richardson TG	2022-02-25	PLoS Biol	www.ncbi.nlm.nih.gov/pubmed/35213538	Characterising metabolomic signatures of lipid-modifying therapies through drug target mendelian randomisation.	Total lipid levels in large VLDL	115,082 European ancestry individuals	NA	8p23.1		RNU6-526P - TNKS	ENSG00000201815	ENSG00000173273		160536	24181	rs13262031-T	rs13262031	0	13262031	intergenic_variant	1	0.36817	5e-10	9.30103		0.02591	[0.018-0.034] unit decrease	NR [11722792] (imputed)	N
15	rs1039917	8	9389241	rs13262031	2022-04-27	35213538	Richardson TG	2022-02-25	PLoS Biol	www.ncbi.nlm.nih.gov/pubmed/35213538	Characterising metabolomic signatures of lipid-modifying therapies through drug target mendelian randomisation.	Concentration of large VLDL particles	115,082 European ancestry individuals	NA	8p23.1		RNU6-526P - TNKS	ENSG00000201815	ENSG00000173273		160536	24181	rs13262031-T	rs13262031	0	13262031	intergenic_variant	1	0.36817	4e-10	9.39794		0.0259554	[0.018-0.034] unit decrease	NR [11722792] (imputed)	N
15	rs1039917	8	9389241	rs13262031	2022-04-27	35213538	Richardson TG	2022-02-25	PLoS Biol	www.ncbi.nlm.nih.gov/pubmed/35213538	Characterising metabolomic signatures of lipid-modifying therapies through drug target mendelian randomisation.	Free cholesterol levels in large VLDL	115,082 European ancestry individuals	NA	8p23.1		RNU6-526P - TNKS	ENSG00000201815	ENSG00000173273		160536	24181	rs13262031-T	rs13262031	0	13262031	intergenic_variant	1	0.36817	3e-09	8.52288		0.0246189	[0.016-0.033] unit decrease	NR [11722792] (imputed)	N
15	rs1039917	8	9389241	rs13262031	2022-04-27	35213538	Richardson TG	2022-02-25	PLoS Biol	www.ncbi.nlm.nih.gov/pubmed/35213538	Characterising metabolomic signatures of lipid-modifying therapies through drug target mendelian randomisation.	Cholesterol levels in large VLDL	115,082 European ancestry individuals	NA	8p23.1		RNU6-526P - TNKS	ENSG00000201815	ENSG00000173273		160536	24181	rs13262031-T	rs13262031	0	13262031	intergenic_variant	1	0.36817	3e-08	7.52288		0.0233103	[0.015-0.032] unit decrease	NR [11722792] (imputed)	N
15	rs1039917	8	9389241	rs13262031	2022-04-27	35213538	Richardson TG	2022-02-25	PLoS Biol	www.ncbi.nlm.nih.gov/pubmed/35213538	Characterising metabolomic signatures of lipid-modifying therapies through drug target mendelian randomisation.	Triglyceride levels in VLDL	115,082 European ancestry individuals	NA	8p23.1		RNU6-526P - TNKS	ENSG00000201815	ENSG00000173273		160536	24181	rs13262031-T	rs13262031	0	13262031	intergenic_variant	1	0.36817	2e-11	10.699		0.027666	[0.02-0.036] unit decrease	NR [11722792] (imputed)	N
15	rs1039917	8	9389241	rs13262031	2022-04-27	35213538	Richardson TG	2022-02-25	PLoS Biol	www.ncbi.nlm.nih.gov/pubmed/35213538	Characterising metabolomic signatures of lipid-modifying therapies through drug target mendelian randomisation.	Average diameter for VLDL particles	115,082 European ancestry individuals	NA	8p23.1		RNU6-526P - TNKS	ENSG00000201815	ENSG00000173273		160536	24181	rs13262031-T	rs13262031	0	13262031	intergenic_variant	1	0.36817	5e-13	12.301		0.0290641	[0.021-0.037] unit decrease	NR [11722792] (imputed)	N
15	rs1039917	8	9389241	rs13262031	2022-04-27	35213538	Richardson TG	2022-02-25	PLoS Biol	www.ncbi.nlm.nih.gov/pubmed/35213538	Characterising metabolomic signatures of lipid-modifying therapies through drug target mendelian randomisation.	Total lipid levels in very large VLDL	115,082 European ancestry individuals	NA	8p23.1		RNU6-526P - TNKS	ENSG00000201815	ENSG00000173273		160536	24181	rs13262031-T	rs13262031	0	13262031	intergenic_variant	1	0.36817	4e-10	9.39794		0.0258905	[0.018-0.034] unit decrease	NR [11722792] (imputed)	N
15	rs1039917	8	9389241	rs13262031	2022-04-27	35213538	Richardson TG	2022-02-25	PLoS Biol	www.ncbi.nlm.nih.gov/pubmed/35213538	Characterising metabolomic signatures of lipid-modifying therapies through drug target mendelian randomisation.	Concentration of very large VLDL particles	115,082 European ancestry individuals	NA	8p23.1		RNU6-526P - TNKS	ENSG00000201815	ENSG00000173273		160536	24181	rs13262031-T	rs13262031	0	13262031	intergenic_variant	1	0.36817	5e-10	9.30103		0.0257366	[0.018-0.034] unit decrease	NR [11722792] (imputed)	N
15	rs1039917	8	9389241	rs13262031	2022-04-27	35213538	Richardson TG	2022-02-25	PLoS Biol	www.ncbi.nlm.nih.gov/pubmed/35213538	Characterising metabolomic signatures of lipid-modifying therapies through drug target mendelian randomisation.	Cholesterol levels in chylomicrons and extremely large VLDL	115,082 European ancestry individuals	NA	8p23.1		RNU6-526P - TNKS	ENSG00000201815	ENSG00000173273		160536	24181	rs13262031-T	rs13262031	0	13262031	intergenic_variant	1	0.36817	2e-11	10.699		0.0279856	[0.02-0.036] unit decrease	NR [11722792] (imputed)	N
15	rs1039917	8	9389241	rs13262031	2022-04-27	35213538	Richardson TG	2022-02-25	PLoS Biol	www.ncbi.nlm.nih.gov/pubmed/35213538	Characterising metabolomic signatures of lipid-modifying therapies through drug target mendelian randomisation.	Phospholipid levels in chylomicrons and extremely large VLDL	115,082 European ancestry individuals	NA	8p23.1		RNU6-526P - TNKS	ENSG00000201815	ENSG00000173273		160536	24181	rs13262031-T	rs13262031	0	13262031	intergenic_variant	1	0.36817	1e-11	11		0.0279827	[0.02-0.036] unit decrease	NR [11722792] (imputed)	N
15	rs1039917	8	9389241	rs13262031	2022-04-27	35213538	Richardson TG	2022-02-25	PLoS Biol	www.ncbi.nlm.nih.gov/pubmed/35213538	Characterising metabolomic signatures of lipid-modifying therapies through drug target mendelian randomisation.	Total triglycerides levels	115,082 European ancestry individuals	NA	8p23.1		RNU6-526P - TNKS	ENSG00000201815	ENSG00000173273		160536	24181	rs13262031-T	rs13262031	0	13262031	intergenic_variant	1	0.36817	2e-10	9.69897		0.0264129	[0.018-0.035] unit decrease	NR [11722792] (imputed)	N
15	rs1039917	8	9389241	rs13262031	2022-04-27	35213538	Richardson TG	2022-02-25	PLoS Biol	www.ncbi.nlm.nih.gov/pubmed/35213538	Characterising metabolomic signatures of lipid-modifying therapies through drug target mendelian randomisation.	Total lipid levels in VLDL	115,082 European ancestry individuals	NA	8p23.1		RNU6-526P - TNKS	ENSG00000201815	ENSG00000173273		160536	24181	rs13262031-T	rs13262031	0	13262031	intergenic_variant	1	0.36817	3e-08	7.52288		0.0233639	[0.015-0.032] unit decrease	NR [11722792] (imputed)	N
15	rs1039917	8	9389241	rs13262031	2022-04-27	35213538	Richardson TG	2022-02-25	PLoS Biol	www.ncbi.nlm.nih.gov/pubmed/35213538	Characterising metabolomic signatures of lipid-modifying therapies through drug target mendelian randomisation.	Free cholesterol levels in very large VLDL	115,082 European ancestry individuals	NA	8p23.1		RNU6-526P - TNKS	ENSG00000201815	ENSG00000173273		160536	24181	rs13262031-T	rs13262031	0	13262031	intergenic_variant	1	0.36817	6e-09	8.22185		0.024263	[0.016-0.032] unit decrease	NR [11722792] (imputed)	N
15	rs1039917	8	9389241	rs13262031	2022-04-27	35213538	Richardson TG	2022-02-25	PLoS Biol	www.ncbi.nlm.nih.gov/pubmed/35213538	Characterising metabolomic signatures of lipid-modifying therapies through drug target mendelian randomisation.	Phospholipid levels in very large VLDL	115,082 European ancestry individuals	NA	8p23.1		RNU6-526P - TNKS	ENSG00000201815	ENSG00000173273		160536	24181	rs13262031-T	rs13262031	0	13262031	intergenic_variant	1	0.36817	3e-09	8.52288		0.0245837	[0.016-0.033] unit decrease	NR [11722792] (imputed)	N
15	rs1039917	8	9389241	rs13262031	2022-04-27	35213538	Richardson TG	2022-02-25	PLoS Biol	www.ncbi.nlm.nih.gov/pubmed/35213538	Characterising metabolomic signatures of lipid-modifying therapies through drug target mendelian randomisation.	Triglyceride levels in very large VLDL	115,082 European ancestry individuals	NA	8p23.1		RNU6-526P - TNKS	ENSG00000201815	ENSG00000173273		160536	24181	rs13262031-T	rs13262031	0	13262031	intergenic_variant	1	0.36817	3e-11	10.5229		0.0272919	[0.019-0.035] unit decrease	NR [11722792] (imputed)	N
15	rs1039917	8	9389241	rs13262031	2022-04-27	35213538	Richardson TG	2022-02-25	PLoS Biol	www.ncbi.nlm.nih.gov/pubmed/35213538	Characterising metabolomic signatures of lipid-modifying therapies through drug target mendelian randomisation.	Cholesteryl ester levels in chylomicrons and extremely large VLDL	115,082 European ancestry individuals	NA	8p23.1		RNU6-526P - TNKS	ENSG00000201815	ENSG00000173273		160536	24181	rs13262031-T	rs13262031	0	13262031	intergenic_variant	1	0.36817	1e-10	10		0.0269145	[0.019-0.035] unit decrease	NR [11722792] (imputed)	N
15	rs1039917	8	9389241	rs13262031	2022-04-27	35213538	Richardson TG	2022-02-25	PLoS Biol	www.ncbi.nlm.nih.gov/pubmed/35213538	Characterising metabolomic signatures of lipid-modifying therapies through drug target mendelian randomisation.	Free cholesterol levels in chylomicrons and extremely large VLDL	115,082 European ancestry individuals	NA	8p23.1		RNU6-526P - TNKS	ENSG00000201815	ENSG00000173273		160536	24181	rs13262031-T	rs13262031	0	13262031	intergenic_variant	1	0.36817	3e-12	11.5229		0.0288815	[0.021-0.037] unit decrease	NR [11722792] (imputed)	N
15	rs1039917	8	9389241	rs13262031	2021-08-24	34021172	Christakoudi S	2021-05-21	Sci Rep	www.ncbi.nlm.nih.gov/pubmed/34021172	GWAS of allometric body-shape indices in UK Biobank identifies loci suggesting associations with morphogenesis, organogenesis, adrenal cell renewal and cancer.	A body shape index	186,825 British ancestry men	NA	8p23.1	RP11-375N15.2	RNU6-526P - TNKS	ENSG00000201815	ENSG00000173273		160536	24181	rs13262031-T	rs13262031	0	13262031	intergenic_variant	1	NR	2e-09	8.69897		0.0195429	[0.013-0.026] unit decrease	Affymetrix [323858] (imputed)	N
15	rs1039917	8	9389241	rs13262031	2022-04-27	35213538	Richardson TG	2022-02-25	PLoS Biol	www.ncbi.nlm.nih.gov/pubmed/35213538	Characterising metabolomic signatures of lipid-modifying therapies through drug target mendelian randomisation.	Triglyceride levels in medium VLDL	115,082 European ancestry individuals	NA	8p23.1		RNU6-526P - TNKS	ENSG00000201815	ENSG00000173273		160536	24181	rs13262031-T	rs13262031	0	13262031	intergenic_variant	1	0.36817	6e-11	10.2218		0.02737	[0.019-0.036] unit decrease	NR [11722792] (imputed)	N
15	rs1039917	8	9389241	rs13262031	2022-04-27	35213538	Richardson TG	2022-02-25	PLoS Biol	www.ncbi.nlm.nih.gov/pubmed/35213538	Characterising metabolomic signatures of lipid-modifying therapies through drug target mendelian randomisation.	Triglyceride levels in large VLDL	115,082 European ancestry individuals	NA	8p23.1		RNU6-526P - TNKS	ENSG00000201815	ENSG00000173273		160536	24181	rs13262031-T	rs13262031	0	13262031	intergenic_variant	1	0.36817	8e-11	10.0969		0.0269534	[0.019-0.035] unit decrease	NR [11722792] (imputed)	N
15	rs1039917	8	9389241	rs13262031	2022-04-27	35213538	Richardson TG	2022-02-25	PLoS Biol	www.ncbi.nlm.nih.gov/pubmed/35213538	Characterising metabolomic signatures of lipid-modifying therapies through drug target mendelian randomisation.	Phospholipid levels in large VLDL	115,082 European ancestry individuals	NA	8p23.1		RNU6-526P - TNKS	ENSG00000201815	ENSG00000173273		160536	24181	rs13262031-T	rs13262031	0	13262031	intergenic_variant	1	0.36817	1e-09	9		0.025367	[0.017-0.034] unit decrease	NR [11722792] (imputed)	N
15	rs1039917	8	9389241	rs13262031	2022-04-27	35213538	Richardson TG	2022-02-25	PLoS Biol	www.ncbi.nlm.nih.gov/pubmed/35213538	Characterising metabolomic signatures of lipid-modifying therapies through drug target mendelian randomisation.	Triglyceride levels in small LDL	115,082 European ancestry individuals	NA	8p23.1		RNU6-526P - TNKS	ENSG00000201815	ENSG00000173273		160536	24181	rs13262031-T	rs13262031	0	13262031	intergenic_variant	1	0.36817	2e-08	7.69897		0.0233974	[0.015-0.032] unit decrease	NR [11722792] (imputed)	N
15	rs1039917	8	9390529	rs6980728	2021-08-24	34021172	Christakoudi S	2021-05-21	Sci Rep	www.ncbi.nlm.nih.gov/pubmed/34021172	GWAS of allometric body-shape indices in UK Biobank identifies loci suggesting associations with morphogenesis, organogenesis, adrenal cell renewal and cancer.	Waist-to-hip ratio adjusted for BMI	186,825 British ancestry men	NA	8p23.1	RP11-375N15.2	NA - TNKS		ENSG00000173273		NA	22893	rs6980728-C	rs6980728	0	6980728	intergenic_variant	1	NR	1e-08	8		0.0183914	[0.012-0.025] unit decrease	Affymetrix [323858] (imputed)	N
15	rs1039917	8	9390529	rs6980728	2021-08-24	34021172	Christakoudi S	2021-05-21	Sci Rep	www.ncbi.nlm.nih.gov/pubmed/34021172	GWAS of allometric body-shape indices in UK Biobank identifies loci suggesting associations with morphogenesis, organogenesis, adrenal cell renewal and cancer.	Waist-hip index	186,825 British ancestry men	NA	8p23.1	RP11-375N15.2	NA - TNKS		ENSG00000173273		NA	22893	rs6980728-C	rs6980728	0	6980728	intergenic_variant	1	NR	1e-09	9		0.0195219	[0.013-0.026] unit decrease	Affymetrix [127266] (imputed)	N
15	rs1039917	8	9395532	rs6601327	2013-08-02	23502783	Weinhold N	2013-03-17	Nat Genet	www.ncbi.nlm.nih.gov/pubmed/23502783	The CCND1 c.870G>A polymorphism is a risk factor for t(11;14)(q13;q32) multiple myeloma.	Multiple myeloma (hyperdiploidy)	up to 1,660 European ancestry cases, 7,306 European ancestry controls		8p23.1	NR	RNU6-526P - TNKS	ENSG00000201815	ENSG00000173273		166827	17890	rs6601327-G	rs6601327	0	6601327	intergenic_variant	1	0.37	8e-06	5.09691	(HD vs. controls)	1.27	[1.14-1.41]	Illumina [414804]	N
15	rs1039917	8	9395532	rs6601327	2018-06-29	28714469	Langefeld CD	2017-07-17	Nat Commun	www.ncbi.nlm.nih.gov/pubmed/28714469	Transancestral mapping and genetic load in systemic lupus erythematosus.	Systemic lupus erythematosus	6,748 European ancestry cases, 11,516 European ancestry controls, 2,970 African American cases, 2,452 African American controls, 1,872 Hispanic cases, 2,016 Hispanic controls	NA	8p23.1	TNKS	RNU6-526P - TNKS	ENSG00000201815	ENSG00000173273		166827	17890	rs6601327-?	rs6601327	0	6601327	intergenic_variant	1	NR	1e-07	7		1.1	[1.06-1.14]	Illumina [at least 5000000] (imputed)	N
15	rs1039917	8	9395532	rs6601327	2022-04-27	35213538	Richardson TG	2022-02-25	PLoS Biol	www.ncbi.nlm.nih.gov/pubmed/35213538	Characterising metabolomic signatures of lipid-modifying therapies through drug target mendelian randomisation.	Triglycerides to total lipids ratio in very large HDL	115,056 European ancestry individuals	NA	8p23.1		RNU6-526P - TNKS	ENSG00000201815	ENSG00000173273		166827	17890	rs6601327-G	rs6601327	0	6601327	intergenic_variant	1	0.381471	2e-10	9.69897		0.0255946	[0.018-0.033] unit decrease	NR [11722792] (imputed)	N
15	rs1039917	8	9406602	rs1458942	2022-05-13	35472084	Adewuyi EO	2022-01-01	Hum Reprod	www.ncbi.nlm.nih.gov/pubmed/35472084	Genetic overlap analysis of endometriosis and asthma identifies shared loci implicating sex hormones and thyroid signalling pathways.	Endometriosis or asthma (pleiotropy)	17,054 European, Japanese ancestry endometriosis cases, 19,554 European, Japanese ancestry asthma cases, 483,220 European, Japanese ancestry controls	NA	8p23.1		RNU6-526P - TNKS	ENSG00000201815	ENSG00000173273		177897	6820	rs1458942-A	rs1458942	0	1458942	intergenic_variant	1	NR	3e-06	5.52288		0.04	unit decrease	NR [NR]	N
15	rs1039917	8	9406837	rs12156017	2019-01-21	29970889	Day FR	2018-07-03	Nat Commun	www.ncbi.nlm.nih.gov/pubmed/29970889	Elucidating the genetic basis of social interaction and isolation.	Regular attendance at a religious group	66,259 European ancestry cases, 386,043 European ancestry controls	NA	8p23.1	LOC157273, TNKS, MIR597	RNU6-526P - TNKS	ENSG00000201815	ENSG00000173273		178132	6585	rs12156017-C	rs12156017	0	12156017	intergenic_variant	1	0.351705	2e-08	7.69897		0.00432008	[0.0028-0.0058] unit decrease	NR [NR] (imputed)	N
15	rs1039917	8	9406837	rs12156017	2022-05-13	35472084	Adewuyi EO	2022-01-01	Hum Reprod	www.ncbi.nlm.nih.gov/pubmed/35472084	Genetic overlap analysis of endometriosis and asthma identifies shared loci implicating sex hormones and thyroid signalling pathways.	Endometriosis or asthma (pleiotropy)	17,054 European, Japanese ancestry endometriosis cases, 26,332 European, Japanese ancestry asthma cases, 567,363 European, Japanese ancestry controls	NA	8p23.1		RNU6-526P - TNKS	ENSG00000201815	ENSG00000173273		178132	6585	rs12156017-C	rs12156017	0	12156017	intergenic_variant	1	NR	6e-08	7.22185		0.044	unit increase	NR [NR]	N
15	rs1039917	8	9408271	rs4840425	2020-07-21	32193296	Grasby KL	2020-03-01	Science	www.ncbi.nlm.nih.gov/pubmed/32193296	The genetic architecture of the human cerebral cortex.	Cortical surface area	33,992 European ancestry individuals	14,727 European ancestry individuals, 2,943 individuals	8p23.1	NR	NA - TNKS		ENSG00000173273		NA	5151	rs4840425-A	rs4840425	0	4840425	intergenic_variant	1	0.6094	1e-09	9	(Superior Temporal)	12.0159	[8.15-15.88] unit increase	Affymetrix, Illumina [NR]	N
15	rs1039917	8	9473429	rs33994795	2021-10-18	33980691	Martin S	2021-05-12	Diabetes	www.ncbi.nlm.nih.gov/pubmed/33980691	Genetic evidence for different adiposity phenotypes and their opposing influence on ectopic fat and risk of cardiometabolic disease.	Metabolic biomarkers (multivariate analysis)	389,354 European ancestry individuals	NA	8p23.1		TNKS, TNKS			ENSG00000285372, ENSG00000173273	NA	NA	rs33994795-C	rs33994795	0	33994795	intron_variant	0	0.36	2e-24	23.699		NA		NR [NR] (imputed)	N
15	rs1039917	8	9473429	rs33994795	2021-10-18	33980691	Martin S	2021-05-12	Diabetes	www.ncbi.nlm.nih.gov/pubmed/33980691	Genetic evidence for different adiposity phenotypes and their opposing influence on ectopic fat and risk of cardiometabolic disease.	Triglycerides	429,011 European ancestry individuals	NA	8p23.1		TNKS, TNKS			ENSG00000285372, ENSG00000173273	NA	NA	rs33994795-C	rs33994795	0	33994795	intron_variant	0	0.36	6e-19	18.2218		0.017	mmol/L decrease	NR [NR] (imputed)	N
15	rs1039917	8	9473429	rs33994795	2021-10-18	33980691	Martin S	2021-05-12	Diabetes	www.ncbi.nlm.nih.gov/pubmed/33980691	Genetic evidence for different adiposity phenotypes and their opposing influence on ectopic fat and risk of cardiometabolic disease.	Body fat percentage	442,278 European ancestry individuals	NA	8p23.1		TNKS, TNKS			ENSG00000285372, ENSG00000173273	NA	NA	rs33994795-C	rs33994795	0	33994795	intron_variant	0	0.36	2e-10	9.69897		0.01	% increase	NR [NR] (imputed)	N
15	rs1039917	8	9473429	rs33994795	2021-10-18	33980691	Martin S	2021-05-12	Diabetes	www.ncbi.nlm.nih.gov/pubmed/33980691	Genetic evidence for different adiposity phenotypes and their opposing influence on ectopic fat and risk of cardiometabolic disease.	Alanine aminotransferase levels	429,203 European ancestry individuals	NA	8p23.1		TNKS, TNKS			ENSG00000285372, ENSG00000173273	NA	NA	rs33994795-C	rs33994795	0	33994795	intron_variant	0	0.36	7e-19	18.1549		0.018	U/L increase	NR [NR] (imputed)	N
15	rs1039917	8	9473429	rs33994795	2021-10-18	33980691	Martin S	2021-05-12	Diabetes	www.ncbi.nlm.nih.gov/pubmed/33980691	Genetic evidence for different adiposity phenotypes and their opposing influence on ectopic fat and risk of cardiometabolic disease.	Aspartate aminotransferase levels	424,778 European ancestry individuals	NA	8p23.1		TNKS, TNKS			ENSG00000285372, ENSG00000173273	NA	NA	rs33994795-C	rs33994795	0	33994795	intron_variant	0	0.36	1e-19	19		0.018	U/L increase	NR [NR] (imputed)	N
15	rs1039917	8	9487813	rs4075359	2022-08-24	35762941	Plotnikov D	2022-06-01	Invest Ophthalmol Vis Sci	www.ncbi.nlm.nih.gov/pubmed/35762941	High Blood Pressure and Intraocular Pressure: A Mendelian Randomization Study.	Diastolic blood pressure	526,001 European ancestry individuals	NA	8p23.1		TNKS, TNKS			ENSG00000285372, ENSG00000173273	NA	NA	rs4075359-T	rs4075359	0	4075359	intron_variant	0	NR	1e-12	12		0.1534	[0.11-0.2] unit increase	NR [NR] (imputed)	N
15	rs1039917	8	9487813	rs4075359	2022-05-13	35472084	Adewuyi EO	2022-01-01	Hum Reprod	www.ncbi.nlm.nih.gov/pubmed/35472084	Genetic overlap analysis of endometriosis and asthma identifies shared loci implicating sex hormones and thyroid signalling pathways.	Endometriosis or asthma (pleiotropy)	17,054 European, Japanese ancestry endometriosis cases, 26,332 European, Japanese ancestry asthma cases, 567,363 European, Japanese ancestry controls	NA	8p23.1		TNKS, TNKS			ENSG00000285372, ENSG00000173273	NA	NA	rs4075359-T	rs4075359	0	4075359	intron_variant	0	NR	6e-08	7.22185		0.043	unit increase	NR [NR]	N
15	rs1039917	8	9487813	rs4075359	2022-08-24	35762941	Plotnikov D	2022-06-01	Invest Ophthalmol Vis Sci	www.ncbi.nlm.nih.gov/pubmed/35762941	High Blood Pressure and Intraocular Pressure: A Mendelian Randomization Study.	Systolic blood pressure	526,001 European ancestry individuals	NA	8p23.1		TNKS, TNKS			ENSG00000285372, ENSG00000173273	NA	NA	rs4075359-T	rs4075359	0	4075359	intron_variant	0	NR	3e-15	14.5229		0.2937	[0.22-0.37] unit increase	NR [NR] (imputed)	N
15	rs1039917	8	9487813	rs4075359	2022-04-27	35213538	Richardson TG	2022-02-25	PLoS Biol	www.ncbi.nlm.nih.gov/pubmed/35213538	Characterising metabolomic signatures of lipid-modifying therapies through drug target mendelian randomisation.	Triglyceride levels in chylomicrons and extremely large VLDL	115,082 European ancestry individuals	NA	8p23.1		TNKS, TNKS			ENSG00000285372, ENSG00000173273	NA	NA	rs4075359-T	rs4075359	0	4075359	intron_variant	0	0.374157	7e-10	9.1549		0.025438	[0.017-0.034] unit decrease	NR [11722792] (imputed)	N
15	rs1039917	8	9493129	rs7846399	2022-04-27	35213538	Richardson TG	2022-02-25	PLoS Biol	www.ncbi.nlm.nih.gov/pubmed/35213538	Characterising metabolomic signatures of lipid-modifying therapies through drug target mendelian randomisation.	Total lipid levels in chylomicrons and extremely large VLDL	115,082 European ancestry individuals	NA	8p23.1		TNKS, TNKS			ENSG00000285372, ENSG00000173273	NA	NA	rs7846399-T	rs7846399	0	7846399	intron_variant	0	0.36424	4e-11	10.3979		0.0273106	[0.019-0.035] unit decrease	NR [11722792] (imputed)	N
15	rs1039917	8	9493129	rs7846399	2022-04-27	35213538	Richardson TG	2022-02-25	PLoS Biol	www.ncbi.nlm.nih.gov/pubmed/35213538	Characterising metabolomic signatures of lipid-modifying therapies through drug target mendelian randomisation.	Concentration of chylomicrons and extremely large VLDL particles	115,082 European ancestry individuals	NA	8p23.1		TNKS, TNKS			ENSG00000285372, ENSG00000173273	NA	NA	rs7846399-T	rs7846399	0	7846399	intron_variant	0	0.36424	7e-11	10.1549		0.0269052	[0.019-0.035] unit decrease	NR [11722792] (imputed)	N
15	rs1039917	8	9496118	rs13275502	2018-02-01	29255261	Luciano M	2017-12-18	Nat Genet	www.ncbi.nlm.nih.gov/pubmed/29255261	Association analysis in over 329,000 individuals identifies 116 independent variants influencing neuroticism.	Neuroticism	329,821 European ancestry individuals	122,867 European ancestry individuals	8p23.1	intergenic	TNKS, TNKS			ENSG00000285372, ENSG00000173273	NA	NA	rs13275502-A	rs13275502	0	13275502	intron_variant	0	0.80624	8e-11	10.0969		6.497	unit increase	Illumina [18485882] (imputed)	N
15	rs1039917	8	9496118	rs13275502	2021-08-24	34021172	Christakoudi S	2021-05-21	Sci Rep	www.ncbi.nlm.nih.gov/pubmed/34021172	GWAS of allometric body-shape indices in UK Biobank identifies loci suggesting associations with morphogenesis, organogenesis, adrenal cell renewal and cancer.	Waist circumference adjusted for body mass index	186,825 British ancestry men	NA	8p23.1	TNKS	TNKS, TNKS			ENSG00000285372, ENSG00000173273	NA	NA	rs13275502-T	rs13275502	0	13275502	intron_variant	0	NR	6e-11	10.2218		0.0259082	[0.018-0.034] unit decrease	Affymetrix [321114] (imputed)	N
15	rs1039917	8	9555907	rs10903317	2021-08-24	34021172	Christakoudi S	2021-05-21	Sci Rep	www.ncbi.nlm.nih.gov/pubmed/34021172	GWAS of allometric body-shape indices in UK Biobank identifies loci suggesting associations with morphogenesis, organogenesis, adrenal cell renewal and cancer.	Waist circumference adjusted for body mass index	186,825 British ancestry men	NA	8p23.1	TNKS	TNKS, TNKS			ENSG00000285372, ENSG00000173273	NA	NA	rs10903317-A	rs10903317	0	10903317	intron_variant	0	NR	5e-09	8.30103		0.0195243	[0.013-0.026] unit decrease	Affymetrix [321114] (imputed)	N
15	rs1039917	8	9556500	rs11249939	2019-02-06	30595370	Kichaev G	2018-12-27	Am J Hum Genet	www.ncbi.nlm.nih.gov/pubmed/30595370	Leveraging Polygenic Functional Enrichment to Improve GWAS Power.	Educational attainment (years of education)	approximately 455,000 European ancestry individuals	NA	8p23.1		TNKS, TNKS			ENSG00000285372, ENSG00000173273	NA	NA	rs11249939-?	rs11249939	0	11249939	intron_variant	0	NR	9e-09	8.04576		NA		NR [~ 8900000] (imputed)	N
15	rs1039917	8	9556500	rs11249939	2021-07-27	34211149	Mills MC	2021-07-01	Nat Hum Behav	www.ncbi.nlm.nih.gov/pubmed/34211149	Identification of 371 genetic variants for age at first sex and birth linked to externalising behaviour.	Age at first birth	542,901 European ancestry individuals	NA	8p23.1	TNKS	TNKS, TNKS			ENSG00000285372, ENSG00000173273	NA	NA	rs11249939-A	rs11249939	0	11249939	intron_variant	0	0.6107	2e-10	9.69897		0.0633	[0.044-0.083] unit increase	NR [9744772] (imputed)	N
15	rs1039917	8	9564437	rs7006985	2022-05-13	35472084	Adewuyi EO	2022-01-01	Hum Reprod	www.ncbi.nlm.nih.gov/pubmed/35472084	Genetic overlap analysis of endometriosis and asthma identifies shared loci implicating sex hormones and thyroid signalling pathways.	Endometriosis or asthma (pleiotropy)	17,054 European, Japanese ancestry endometriosis cases, 26,332 European, Japanese ancestry asthma cases, 567,363 European, Japanese ancestry controls	NA	8p23.1		TNKS, TNKS			ENSG00000285372, ENSG00000173273	NA	NA	rs7006985-A	rs7006985	0	7006985	synonymous_variant	0	NR	7e-08	7.1549		0.043	unit increase	NR [NR]	N
15	rs1039917	8	9568003	rs10099122	2022-05-13	35472084	Adewuyi EO	2022-01-01	Hum Reprod	www.ncbi.nlm.nih.gov/pubmed/35472084	Genetic overlap analysis of endometriosis and asthma identifies shared loci implicating sex hormones and thyroid signalling pathways.	Endometriosis or asthma (pleiotropy)	17,054 European, Japanese ancestry endometriosis cases, 26,332 European, Japanese ancestry asthma cases, 567,363 European, Japanese ancestry controls	NA	8p23.1		TNKS, TNKS			ENSG00000285372, ENSG00000173273	NA	NA	rs10099122-T	rs10099122	0	10099122	intron_variant	0	NR	3e-08	7.52288		0.04	unit decrease	NR [NR]	N
15	rs1039917	8	9619348	rs4383974	2018-10-18	29912962	Feitosa MF	2018-06-18	PLoS One	www.ncbi.nlm.nih.gov/pubmed/29912962	Novel genetic associations for blood pressure identified via gene-alcohol interaction in up to 570K individuals across multiple ancestries.	Systolic blood pressure x alcohol consumption interaction (2df test)	63,608 European ancestry drinkers, 10,193 African American or Afro-Caribbean heavy drinkers, 2,441 Asian ancestry drinkers, 5,084 Hispanic or Latin American drinkers, 27,494 European ancestry non-drinkers, 11,224 African American or Afro-Caribbean non-drinkers, 9,924 Asian ancestry non-drinkers, 3,387 Hispanic or Latin American non-drinkers	238,002 European ancestry drinkers, 2,280 African American drinkers, 54,081 Asian ancestry drinkers, 6,452 Hispanic drinkers, 43,316 European ancestry non-drinkers, 2,761 African American non-drinkers, 86,945 Asian ancestry non-drinkers, 6,925 Hispanic non-drinkers	8p23.1	TNKS	TNKS, TNKS			ENSG00000285372, ENSG00000173273	NA	NA	rs4383974-C	rs4383974	0	4383974	intron_variant	0	0.7	2e-13	12.699	(AA, EA)	NA		Affymetrix, Illumina [up to 39321347] (imputed)	N
15	rs1039917	8	9619348	rs4383974	2020-02-05	31666681	Zhao B	2019-10-30	Mol Psychiatry	www.ncbi.nlm.nih.gov/pubmed/31666681	Large-scale GWAS reveals genetic architecture of brain white matter microstructure and genetic overlap with cognitive and mental health traits (n = 17,706).	White matter microstructure (fractional anisotropy)	17,706 European ancestry individuals	NA	8p23.1	NR	TNKS, TNKS			ENSG00000285372, ENSG00000173273	NA	NA	rs4383974-?	rs4383974	0	4383974	intron_variant	0		2e-09	8.69897	(Inferior fronto-occipital fasciculus)	NA		NR [8955960] (imputed)	N
15	rs1039917	8	9619348	rs4383974	2018-10-18	30048462	Kim SK	2018-07-26	PLoS One	www.ncbi.nlm.nih.gov/pubmed/30048462	Identification of 613 new loci associated with heel bone mineral density and a polygenic risk score for bone mineral density, osteoporosis and fracture.	Heel bone mineral density	394,929 European ancestry individuals	NA	8p23.1		TNKS, TNKS			ENSG00000285372, ENSG00000173273	NA	NA	rs4383974-?	rs4383974	0	4383974	intron_variant	0	NR	2e-17	16.699		0.0182957	[0.014-0.023] unit decrease	Affymetrix [20259828] (imputed)	N
15	rs1039917	8	9628753	rs11249945	2021-06-22	33293549	Sargurupremraj M	2020-12-08	Nat Commun	www.ncbi.nlm.nih.gov/pubmed/33293549	Cerebral small vessel disease genomics and its implications across the lifespan.	White matter hyperintensity volume (adjusted for hypertension)	46,055 European ancestry individuals	NA	8p23.1	TNKS	TNKS, TNKS			ENSG00000285372, ENSG00000173273	NA	NA	rs11249945-A	rs11249945	0	11249945	intron_variant	0	0.35	4e-07	6.39794		0.032	[0.02-0.044] unit increase	Affymetrix, Illumina [9900000] (imputed)	N
15	rs1039917	8	9628753	rs11249945	2021-06-22	33293549	Sargurupremraj M	2020-12-08	Nat Commun	www.ncbi.nlm.nih.gov/pubmed/33293549	Cerebral small vessel disease genomics and its implications across the lifespan.	White matter hyperintensity volume x hypertension interaction (2df)	46,055 European ancestry individuals	NA	8p23.1	TNKS	TNKS, TNKS			ENSG00000285372, ENSG00000173273	NA	NA	rs11249945-A	rs11249945	0	11249945	intron_variant	0	0.35	1e-07	7		NA		Affymetrix, Illumina [9900000] (imputed)	N
15	rs1039917	8	9628753	rs11249945	2021-06-22	33293549	Sargurupremraj M	2020-12-08	Nat Commun	www.ncbi.nlm.nih.gov/pubmed/33293549	Cerebral small vessel disease genomics and its implications across the lifespan.	White matter hyperintensity volume	48,454 European ancestry individuals	NA	8p23.1	TNKS	TNKS, TNKS			ENSG00000285372, ENSG00000173273	NA	NA	rs11249945-A	rs11249945	0	11249945	intron_variant	0	NR	4e-08	7.39794		0.0337	[0.022-0.046] unit increase	Affymetrix, Illumina [9900000] (imputed)	N
15	rs1039917	8	9644659	rs2048656	2016-07-23	26198764	Goes FS	2015-07-21	Am J Med Genet B Neuropsychiatr Genet	www.ncbi.nlm.nih.gov/pubmed/26198764	Genome-wide association study of schizophrenia in Ashkenazi Jews.	Schizophrenia	592 Ashkenazi Jewish ancestry cases, 505 Ashkenazi Jewish ancestry controls, 36,989 cases, 113,075 controls	NA	8p23.1	NR	TNKS - NA	ENSG00000173273			4803	NA	rs2048656-A	rs2048656	0	2048656	intergenic_variant	1	NR	1e-07	7		1.06	[NR]	Illumina [7158791] (imputed)	N
15	rs1039917	8	9653145	rs9286060	2018-08-29	29912962	Feitosa MF	2018-06-18	PLoS One	www.ncbi.nlm.nih.gov/pubmed/29912962	Novel genetic associations for blood pressure identified via gene-alcohol interaction in up to 570K individuals across multiple ancestries.	Diastolic blood pressure x alcohol consumption interaction (2df test)	63,607 European ancestry drinkers, 10,193 African American or Afro-Caribbean drinkers, 2,441 Asian ancestry drinkers, 5,084 Hispanic or Latin American drinkers, 27,492 European ancestry non-drinkers, 11,223 African American or Afro-Caribbean non-drinkers, 9,924 Asian ancestry non-drinkers, 3,387 Hispanic or Latin American non-drinkers	238,058 European ancestry drinkers, 2,280 African American drinkers, 54,081 Asian ancestry drinkers, 6,448 Hispanic drinkers, 43,318 European ancestry non-drinkers, 2,761 African American non-drinkers, 86,943 Asian ancestry non-drinkers, 6,923 Hispanic non-drinkers	8p23.1	TNKS	TNKS - NA	ENSG00000173273			13289	NA	rs9286060-A	rs9286060	0	9286060	intergenic_variant	1	0.38	2e-13	12.699	(AA, EA)	NA		Affymetrix, Illumina [up to 39321347] (imputed)	N
15	rs1039917	8	9657306	rs6999942	2021-08-24	34021172	Christakoudi S	2021-05-21	Sci Rep	www.ncbi.nlm.nih.gov/pubmed/34021172	GWAS of allometric body-shape indices in UK Biobank identifies loci suggesting associations with morphogenesis, organogenesis, adrenal cell renewal and cancer.	Waist circumference adjusted for body mass index	186,825 British ancestry men	NA	8p23.1	TNKS	TNKS - NA	ENSG00000173273			17450	NA	rs6999942-A	rs6999942	0	6999942	intergenic_variant	1	NR	2e-10	9.69897		0.025564	[0.018-0.033] unit decrease	Affymetrix [321114] (imputed)	N
15	rs1039917	8	9660198	rs34062996	2022-08-04	35710981	Liu H	2022-06-16	Nat Genet	www.ncbi.nlm.nih.gov/pubmed/35710981	Epigenomic and transcriptomic analyses define core cell types, genes and targetable mechanisms for kidney disease.	Estimated glomerular filtration rate (creatinine)	1,205,871 European ancestry individuals, 168,300 East Asian ancestry individuals, 63,553 African ancestry individuals, 23,509 Hispanic or Latin American individuals, 22,103 African American individuals, 21,791 Central Asian or South Asian ancestry individuals, 1,502 Middle Eastern ancestry individuals, 939 other admixed ancestry individuals, 602 Native American ancestry individuals, 150 Asian ancestry individuals, 339 individuals	NA	8p23.1		TNKS - MIR124-1HG	ENSG00000173273	ENSG00000253230		20342	97183	rs34062996-A	rs34062996	0	34062996	intergenic_variant	1	0.5849	6e-18	17.2218		8.64	z score decrease	Affymetrix, Illumina [12653804] (imputed)	N
15	rs1039917	8	9665074	rs13249447	2020-02-05	31666681	Zhao B	2019-10-30	Mol Psychiatry	www.ncbi.nlm.nih.gov/pubmed/31666681	Large-scale GWAS reveals genetic architecture of brain white matter microstructure and genetic overlap with cognitive and mental health traits (n = 17,706).	White matter microstructure (fractional anisotropy)	17,706 European ancestry individuals	NA	8p23.1	NR	TNKS - MIR124-1HG	ENSG00000173273	ENSG00000253230		25218	92307	rs13249447-?	rs13249447	0	13249447	intergenic_variant	1		4e-08	7.39794	(Inferior fronto-occipital fasciculus)	NA		NR [8955960] (imputed)	N
15	rs1039917	8	9669335	rs28634186	2021-10-22	34456681	Song M	2021-08-12	Front Neurosci	www.ncbi.nlm.nih.gov/pubmed/34456681	Genome-Wide Meta-Analysis Identifies Two Novel Risk Loci for Epilepsy.	Epilepsy	19,122 European ancestry cases, 168,998 European ancestry controls, 2,143 Japanese ancestry cases, 210,310 Japanese ancestry controls, 5,087 cases, 395,209 controls	NA	8p23.1		TNKS - MIR124-1HG	ENSG00000173273	ENSG00000253230		29479	88046	rs28634186-T	rs28634186	0	28634186	intergenic_variant	1	NR	4e-08	7.39794		1.056		NR [NR]	N
15	rs1039917	8	9677798	rs4840441	2021-08-24	34021172	Christakoudi S	2021-05-21	Sci Rep	www.ncbi.nlm.nih.gov/pubmed/34021172	GWAS of allometric body-shape indices in UK Biobank identifies loci suggesting associations with morphogenesis, organogenesis, adrenal cell renewal and cancer.	A body shape index	186,825 British ancestry men	NA	8p23.1	TNKS	TNKS - MIR124-1HG	ENSG00000173273	ENSG00000253230		37942	79583	rs4840441-A	rs4840441	0	4840441	intergenic_variant	1	NR	3e-11	10.5229		0.0211704	[0.015-0.027] unit decrease	Affymetrix [323858] (imputed)	N
15	rs1039917	8	9678029	rs4841229	2021-08-24	34021172	Christakoudi S	2021-05-21	Sci Rep	www.ncbi.nlm.nih.gov/pubmed/34021172	GWAS of allometric body-shape indices in UK Biobank identifies loci suggesting associations with morphogenesis, organogenesis, adrenal cell renewal and cancer.	Waist circumference adjusted for body mass index	219,872 British ancestry women	NA	8p23.1	TNKS	TNKS - MIR124-1HG	ENSG00000173273	ENSG00000253230		38173	79352	rs4841229-C	rs4841229	0	4841229	intergenic_variant	1	NR	5e-08	7.30103		0.0160291	[0.01-0.022] unit decrease	Affymetrix [321114] (imputed)	N
15	rs1039917	8	9679634	rs1976671	2018-10-18	29912962	Feitosa MF	2018-06-18	PLoS One	www.ncbi.nlm.nih.gov/pubmed/29912962	Novel genetic associations for blood pressure identified via gene-alcohol interaction in up to 570K individuals across multiple ancestries.	Systolic blood pressure x alcohol consumption interaction (2df test)	63,608 European ancestry drinkers, 10,193 African American or Afro-Caribbean heavy drinkers, 2,441 Asian ancestry drinkers, 5,084 Hispanic or Latin American drinkers, 27,494 European ancestry non-drinkers, 11,224 African American or Afro-Caribbean non-drinkers, 9,924 Asian ancestry non-drinkers, 3,387 Hispanic or Latin American non-drinkers	238,002 European ancestry drinkers, 2,280 African American drinkers, 54,081 Asian ancestry drinkers, 6,452 Hispanic drinkers, 43,316 European ancestry non-drinkers, 2,761 African American non-drinkers, 86,945 Asian ancestry non-drinkers, 6,925 Hispanic non-drinkers	8p23.1	TNKS	TNKS - MIR124-1HG	ENSG00000173273	ENSG00000253230		39778	77747	rs1976671-A	rs1976671	0	1976671	intergenic_variant	1	0.62	7e-18	17.1549	(EA)	NA		Affymetrix, Illumina [up to 39321347] (imputed)	N
15	rs1039917	8	9679634	rs1976671	2021-08-24	34021172	Christakoudi S	2021-05-21	Sci Rep	www.ncbi.nlm.nih.gov/pubmed/34021172	GWAS of allometric body-shape indices in UK Biobank identifies loci suggesting associations with morphogenesis, organogenesis, adrenal cell renewal and cancer.	Waist circumference adjusted for body mass index	186,825 British ancestry men	NA	8p23.1	TNKS	TNKS - MIR124-1HG	ENSG00000173273	ENSG00000253230		39778	77747	rs1976671-G	rs1976671	0	1976671	intergenic_variant	1	NR	2e-14	13.699		0.0242935	[0.018-0.03] unit decrease	Affymetrix [321114] (imputed)	N
15	rs1039917	8	9680400	rs55868514	2018-08-29	29912962	Feitosa MF	2018-06-18	PLoS One	www.ncbi.nlm.nih.gov/pubmed/29912962	Novel genetic associations for blood pressure identified via gene-alcohol interaction in up to 570K individuals across multiple ancestries.	Diastolic blood pressure x alcohol consumption interaction (2df test)	63,607 European ancestry drinkers, 10,193 African American or Afro-Caribbean drinkers, 2,441 Asian ancestry drinkers, 5,084 Hispanic or Latin American drinkers, 27,492 European ancestry non-drinkers, 11,223 African American or Afro-Caribbean non-drinkers, 9,924 Asian ancestry non-drinkers, 3,387 Hispanic or Latin American non-drinkers	238,058 European ancestry drinkers, 2,280 African American drinkers, 54,081 Asian ancestry drinkers, 6,448 Hispanic drinkers, 43,318 European ancestry non-drinkers, 2,761 African American non-drinkers, 86,943 Asian ancestry non-drinkers, 6,923 Hispanic non-drinkers	8p23.1	TNKS	TNKS - MIR124-1HG	ENSG00000173273	ENSG00000253230		40544	76981	rs55868514-T	rs55868514	0	55868514	intergenic_variant	1	0.38	2e-13	12.699	(EA)	NA		Affymetrix, Illumina [up to 39321347] (imputed)	N
15	rs1039917	8	9684199	rs17150537	2019-03-18	30643256	Baselmans BML	2019-01-14	Nat Genet	www.ncbi.nlm.nih.gov/pubmed/30643256	Multivariate genome-wide analyses of the well-being spectrum.	Well-being spectrum (multivariate analysis)	2,083,151 European ancestry individuals	287,239 European ancestry individuals	8p23.1	NR	TNKS - MIR124-1HG	ENSG00000173273	ENSG00000253230		44343	73182	rs17150537-G	rs17150537	0	17150537	intergenic_variant	1	0.17632	1e-09	9		0.00729134	[0.0049-0.0097] unit decrease	NR [NR]	N
15	rs1039917	8	9684199	rs17150537	2019-05-02	30867560	Hill WD	2019-03-13	Mol Psychiatry	www.ncbi.nlm.nih.gov/pubmed/30867560	Genetic contributions to two special factors of neuroticism are associated with affluence, higher intelligence, better health, and longer life.	General factor of neuroticism	270,059 British ancestry individuals	NA	8p23.1	ENSG00000239065	TNKS - MIR124-1HG	ENSG00000173273	ENSG00000253230		44343	73182	rs17150537-C	rs17150537	0	17150537	intergenic_variant	1	NR	1e-08	8		0.0099119	[0.0065-0.0133] unit decrease	Affymetrix [18485882] (imputed)	N
15	rs1039917	8	9702260	rs34389983	2021-08-24	34021172	Christakoudi S	2021-05-21	Sci Rep	www.ncbi.nlm.nih.gov/pubmed/34021172	GWAS of allometric body-shape indices in UK Biobank identifies loci suggesting associations with morphogenesis, organogenesis, adrenal cell renewal and cancer.	Waist-hip index	186,825 British ancestry men	NA	8p23.1	snoU13	TNKS - MIR124-1HG	ENSG00000173273	ENSG00000253230		62404	55121	rs34389983-C	rs34389983	0	34389983	intergenic_variant	1	NR	1e-08	8		0.0183824	[0.012-0.025] unit decrease	Affymetrix [127266] (imputed)	N
15	rs1039917	8	9718747	rs4439133	2022-04-27	35213538	Richardson TG	2022-02-25	PLoS Biol	www.ncbi.nlm.nih.gov/pubmed/35213538	Characterising metabolomic signatures of lipid-modifying therapies through drug target mendelian randomisation.	Ratio of polyunsaturated fatty acids to monounsaturated fatty acids	115,006 European ancestry individuals	NA	8p23.1		TNKS - MIR124-1HG	ENSG00000173273	ENSG00000253230		78891	38634	rs4439133-T	rs4439133	0	4439133	intergenic_variant	1	0.336021	1e-08	8		0.024235	[0.016-0.033] unit increase	NR [11722792] (imputed)	N
15	rs1039917	8	9718747	rs4439133	2022-04-27	35213538	Richardson TG	2022-02-25	PLoS Biol	www.ncbi.nlm.nih.gov/pubmed/35213538	Characterising metabolomic signatures of lipid-modifying therapies through drug target mendelian randomisation.	Triglycerides to total lipids ratio in small LDL	115,082 European ancestry individuals	NA	8p23.1		TNKS - MIR124-1HG	ENSG00000173273	ENSG00000253230		78891	38634	rs4439133-T	rs4439133	0	4439133	intergenic_variant	1	0.336027	2e-10	9.69897		0.0270967	[0.019-0.035] unit decrease	NR [11722792] (imputed)	N
15	rs74753012	8	10099504	rs34919878	2018-08-29	29912962	Feitosa MF	2018-06-18	PLoS One	www.ncbi.nlm.nih.gov/pubmed/29912962	Novel genetic associations for blood pressure identified via gene-alcohol interaction in up to 570K individuals across multiple ancestries.	Diastolic blood pressure x alcohol consumption interaction (2df test)	63,607 European ancestry drinkers, 10,193 African American or Afro-Caribbean drinkers, 2,441 Asian ancestry drinkers, 5,084 Hispanic or Latin American drinkers, 27,492 European ancestry non-drinkers, 11,223 African American or Afro-Caribbean non-drinkers, 9,924 Asian ancestry non-drinkers, 3,387 Hispanic or Latin American non-drinkers	238,058 European ancestry drinkers, 2,280 African American drinkers, 54,081 Asian ancestry drinkers, 6,448 Hispanic drinkers, 43,318 European ancestry non-drinkers, 2,761 African American non-drinkers, 86,943 Asian ancestry non-drinkers, 6,923 Hispanic non-drinkers	8p23.1	MSRA	MSRA			ENSG00000285250	NA	NA	rs34919878-A	rs34919878	0	34919878	intron_variant	0	0.4191	2e-15	14.699	(EA)	NA		Affymetrix, Illumina [up to 39321347] (imputed)	N
15	rs74753012	8	10099504	rs34919878	2018-08-29	29912962	Feitosa MF	2018-06-18	PLoS One	www.ncbi.nlm.nih.gov/pubmed/29912962	Novel genetic associations for blood pressure identified via gene-alcohol interaction in up to 570K individuals across multiple ancestries.	Diastolic blood pressure x alcohol consumption interaction (2df test)	63,607 European ancestry drinkers, 10,193 African American or Afro-Caribbean drinkers, 2,441 Asian ancestry drinkers, 5,084 Hispanic or Latin American drinkers, 27,492 European ancestry non-drinkers, 11,223 African American or Afro-Caribbean non-drinkers, 9,924 Asian ancestry non-drinkers, 3,387 Hispanic or Latin American non-drinkers	238,058 European ancestry drinkers, 2,280 African American drinkers, 54,081 Asian ancestry drinkers, 6,448 Hispanic drinkers, 43,318 European ancestry non-drinkers, 2,761 African American non-drinkers, 86,943 Asian ancestry non-drinkers, 6,923 Hispanic non-drinkers	8p23.1	MSRA	MSRA			ENSG00000285250	NA	NA	rs34919878-A	rs34919878	0	34919878	intron_variant	0	0.41	6e-17	16.2218	(EA, Hispanic)	NA		Affymetrix, Illumina [up to 39321347] (imputed)	N
15	rs74753012	8	10100070	rs55836143	2021-08-24	34021172	Christakoudi S	2021-05-21	Sci Rep	www.ncbi.nlm.nih.gov/pubmed/34021172	GWAS of allometric body-shape indices in UK Biobank identifies loci suggesting associations with morphogenesis, organogenesis, adrenal cell renewal and cancer.	Waist-to-hip ratio adjusted for BMI	186,825 British ancestry men	NA	8p23.1	MSRA	MSRA			ENSG00000285250	NA	NA	rs55836143-T	rs55836143	0	55836143	intron_variant	0	NR	2e-08	7.69897		0.0175627	[0.011-0.024] unit increase	Affymetrix [323858] (imputed)	N
15	rs74753012	8	10100070	rs55836143	2021-08-24	34021172	Christakoudi S	2021-05-21	Sci Rep	www.ncbi.nlm.nih.gov/pubmed/34021172	GWAS of allometric body-shape indices in UK Biobank identifies loci suggesting associations with morphogenesis, organogenesis, adrenal cell renewal and cancer.	Waist-hip index	186,825 British ancestry men	NA	8p23.1	MSRA	MSRA			ENSG00000285250	NA	NA	rs55836143-T	rs55836143	0	55836143	intron_variant	0	NR	3e-09	8.52288		0.0186445	[0.012-0.025] unit increase	Affymetrix [127266] (imputed)	N
15	rs74753012	8	10100070	rs55836143	2021-08-24	34021172	Christakoudi S	2021-05-21	Sci Rep	www.ncbi.nlm.nih.gov/pubmed/34021172	GWAS of allometric body-shape indices in UK Biobank identifies loci suggesting associations with morphogenesis, organogenesis, adrenal cell renewal and cancer.	Waist circumference adjusted for body mass index	219,872 British ancestry women	NA	8p23.1	MSRA	MSRA			ENSG00000285250	NA	NA	rs55836143-T	rs55836143	0	55836143	intron_variant	0	NR	2e-08	7.69897		0.0160618	[0.01-0.022] unit increase	Affymetrix [321114] (imputed)	N
15	rs74753012	8	10105068	rs4841294	2018-08-29	29912962	Feitosa MF	2018-06-18	PLoS One	www.ncbi.nlm.nih.gov/pubmed/29912962	Novel genetic associations for blood pressure identified via gene-alcohol interaction in up to 570K individuals across multiple ancestries.	Systolic blood pressure x alcohol consumption (light vs heavy) interaction (2df test)	12,758 European ancestry heavy drinkers, 1,326 African American or Afro-Caribbean heavy drinkers, 648 Asian ancestry heavy drinkers, 364 Hispanic or Latin American heavy drinkers, 43,947 European ancestry light drinkers, 8,239 African American or Afro-Caribbean light drinkers, 1,141 Asian ancestry light drinkers, 4,448 Hispanic or Latin American light drinkers	42,078 European ancestry heavy drinkers, 217 African American heavy drinkers, 282,294 Asian ancestry heavy drinkers, 124 Hispanic heavy drinkers, 74,706 European ancestry light drinkers, 845 African American light drinkers, 24,129 Asian ancestry light drinkers, 411 Hispanic light drinkers	8p23.1	MSRA	MSRA			ENSG00000285250	NA	NA	rs4841294-A	rs4841294	0	4841294	intron_variant	0	0.43	3e-10	9.52288	(AA, EA)	NA		Affymetrix, Illumina [up to 39321347] (imputed)	N
15	rs74753012	8	10106010	rs17693945	2018-08-29	29912962	Feitosa MF	2018-06-18	PLoS One	www.ncbi.nlm.nih.gov/pubmed/29912962	Novel genetic associations for blood pressure identified via gene-alcohol interaction in up to 570K individuals across multiple ancestries.	Mean arterial pressure x alcohol consumption (light vs heavy) interaction (2df test)	56,705 European ancestry heavy and light drinkers, 9,725 African American or Afro-Caribbean heavy and light drinkers, 1,789 Asian ancestry heavy and light drinkers, 4,812 Hispanic or Latin American heavy and light drinkers	42,077 European ancestry heavy drinkers, 217 African American heavy drinkers, 282,294 Asian ancestry heavy drinkers, 124 Hispanic ancestry heavy drinkers, 74,701 European ancestry light drinkers, 845 African American light drinkers, 24,129 Asian ancestry light drinkers, 411 Hispanic light drinkers	8p23.1	MSRA	MSRA			ENSG00000285250	NA	NA	rs17693945-T	rs17693945	0	17693945	intron_variant	0	0.4196	4e-09	8.39794	(EA)	NA		Affymetrix, Illumina [up to 39321347] (imputed)	N
15	rs74753012	8	10106010	rs17693945	2018-08-29	29912962	Feitosa MF	2018-06-18	PLoS One	www.ncbi.nlm.nih.gov/pubmed/29912962	Novel genetic associations for blood pressure identified via gene-alcohol interaction in up to 570K individuals across multiple ancestries.	Mean arterial pressure x alcohol consumption (light vs heavy) interaction (2df test)	56,705 European ancestry heavy and light drinkers, 9,725 African American or Afro-Caribbean heavy and light drinkers, 1,789 Asian ancestry heavy and light drinkers, 4,812 Hispanic or Latin American heavy and light drinkers	42,077 European ancestry heavy drinkers, 217 African American heavy drinkers, 282,294 Asian ancestry heavy drinkers, 124 Hispanic ancestry heavy drinkers, 74,701 European ancestry light drinkers, 845 African American light drinkers, 24,129 Asian ancestry light drinkers, 411 Hispanic light drinkers	8p23.1	MSRA	MSRA			ENSG00000285250	NA	NA	rs17693945-T	rs17693945	0	17693945	intron_variant	0	0.41	2e-09	8.69897	(AA, EA)	NA		Affymetrix, Illumina [up to 39321347] (imputed)	N
15	rs74753012	8	10116730	rs17751178	2022-04-27	35213538	Richardson TG	2022-02-25	PLoS Biol	www.ncbi.nlm.nih.gov/pubmed/35213538	Characterising metabolomic signatures of lipid-modifying therapies through drug target mendelian randomisation.	Cholesteryl esters to total lipids ratio in large VLDL	115,071 European ancestry individuals	NA	8p23.1		MSRA			ENSG00000285250	NA	NA	rs17751178-C	rs17751178	0	17751178	intron_variant	0	0.570081	1e-12	12		0.0283821	[0.021-0.036] unit increase	NR [11722792] (imputed)	N
15	rs74753012	8	10116730	rs17751178	2022-04-27	35213538	Richardson TG	2022-02-25	PLoS Biol	www.ncbi.nlm.nih.gov/pubmed/35213538	Characterising metabolomic signatures of lipid-modifying therapies through drug target mendelian randomisation.	Triglycerides to total lipids ratio in very large VLDL	114,160 European ancestry individuals	NA	8p23.1		MSRA			ENSG00000285250	NA	NA	rs17751178-C	rs17751178	0	17751178	intron_variant	0	0.569933	6e-14	13.2218		0.0304137	[0.022-0.038] unit decrease	NR [11722792] (imputed)	N
15	rs74753012	8	10117411	rs11776973	2019-05-02	30867560	Hill WD	2019-03-13	Mol Psychiatry	www.ncbi.nlm.nih.gov/pubmed/30867560	Genetic contributions to two special factors of neuroticism are associated with affluence, higher intelligence, better health, and longer life.	General factor of neuroticism	270,059 British ancestry individuals	NA	8p23.1	MSRA	MSRA			ENSG00000285250	NA	NA	rs11776973-C	rs11776973	0	11776973	intron_variant	0	NR	1e-11	11		0.011851	[0.0084-0.0153] unit increase	Affymetrix [18485882] (imputed)	N
15	rs74753012	8	10135976	rs2975648	2022-04-27	35213538	Richardson TG	2022-02-25	PLoS Biol	www.ncbi.nlm.nih.gov/pubmed/35213538	Characterising metabolomic signatures of lipid-modifying therapies through drug target mendelian randomisation.	Triglycerides to total lipids ratio in small VLDL	115,082 European ancestry individuals	NA	8p23.1		MSRA			ENSG00000285250	NA	NA	rs2975648-T	rs2975648	0	2975648	intron_variant	0	0.567492	2e-16	15.699		0.0332641	[0.025-0.041] unit increase	NR [11722792] (imputed)	N
15	rs74753012	8	10135976	rs2975648	2022-04-27	35213538	Richardson TG	2022-02-25	PLoS Biol	www.ncbi.nlm.nih.gov/pubmed/35213538	Characterising metabolomic signatures of lipid-modifying therapies through drug target mendelian randomisation.	Phospholipids to total lipids ratio in small VLDL	115,082 European ancestry individuals	NA	8p23.1		MSRA			ENSG00000285250	NA	NA	rs2975648-T	rs2975648	0	2975648	intron_variant	0	0.567492	1e-13	13		0.0296304	[0.022-0.037] unit decrease	NR [11722792] (imputed)	N
15	rs74753012	8	10135976	rs2975648	2022-04-27	35213538	Richardson TG	2022-02-25	PLoS Biol	www.ncbi.nlm.nih.gov/pubmed/35213538	Characterising metabolomic signatures of lipid-modifying therapies through drug target mendelian randomisation.	Cholesteryl esters to total lipids ratio in small VLDL	115,082 European ancestry individuals	NA	8p23.1		MSRA			ENSG00000285250	NA	NA	rs2975648-T	rs2975648	0	2975648	intron_variant	0	0.567492	6e-16	15.2218		0.0333602	[0.025-0.041] unit decrease	NR [11722792] (imputed)	N
15	rs74753012	8	10135976	rs2975648	2022-04-27	35213538	Richardson TG	2022-02-25	PLoS Biol	www.ncbi.nlm.nih.gov/pubmed/35213538	Characterising metabolomic signatures of lipid-modifying therapies through drug target mendelian randomisation.	Free cholesterol to total lipids ratio in medium VLDL	115,082 European ancestry individuals	NA	8p23.1		MSRA			ENSG00000285250	NA	NA	rs2975648-T	rs2975648	0	2975648	intron_variant	0	0.567492	3e-14	13.5229		0.0303455	[0.023-0.038] unit decrease	NR [11722792] (imputed)	N
15	rs74753012	8	10135976	rs2975648	2022-04-27	35213538	Richardson TG	2022-02-25	PLoS Biol	www.ncbi.nlm.nih.gov/pubmed/35213538	Characterising metabolomic signatures of lipid-modifying therapies through drug target mendelian randomisation.	Phospholipids to total lipids ratio in medium VLDL	115,082 European ancestry individuals	NA	8p23.1		MSRA			ENSG00000285250	NA	NA	rs2975648-T	rs2975648	0	2975648	intron_variant	0	0.567492	1e-12	12		0.0286509	[0.021-0.037] unit decrease	NR [11722792] (imputed)	N
15	rs74753012	8	10135976	rs2975648	2022-04-27	35213538	Richardson TG	2022-02-25	PLoS Biol	www.ncbi.nlm.nih.gov/pubmed/35213538	Characterising metabolomic signatures of lipid-modifying therapies through drug target mendelian randomisation.	Cholesterol to total lipids ratio in small VLDL	115,082 European ancestry individuals	NA	8p23.1		MSRA			ENSG00000285250	NA	NA	rs2975648-T	rs2975648	0	2975648	intron_variant	0	0.567492	4e-17	16.3979		0.0341534	[0.026-0.042] unit decrease	NR [11722792] (imputed)	N
15	rs74753012	8	10135976	rs2975648	2022-04-27	35213538	Richardson TG	2022-02-25	PLoS Biol	www.ncbi.nlm.nih.gov/pubmed/35213538	Characterising metabolomic signatures of lipid-modifying therapies through drug target mendelian randomisation.	Free cholesterol to total lipids ratio in small VLDL	115,082 European ancestry individuals	NA	8p23.1		MSRA			ENSG00000285250	NA	NA	rs2975648-T	rs2975648	0	2975648	intron_variant	0	0.567492	2e-14	13.699		0.0303862	[0.023-0.038] unit decrease	NR [11722792] (imputed)	N
15	rs74753012	8	10136047	rs34328494	2019-05-02	30867560	Hill WD	2019-03-13	Mol Psychiatry	www.ncbi.nlm.nih.gov/pubmed/30867560	Genetic contributions to two special factors of neuroticism are associated with affluence, higher intelligence, better health, and longer life.	General factor of neuroticism	270,059 British ancestry individuals	NA	8p23.1	MSRA	MSRA			ENSG00000285250	NA	NA	rs34328494-T	rs34328494	0	34328494	intron_variant	0	NR	2e-16	15.699		0.01427	[0.011-0.018] unit decrease	Affymetrix [18485882] (imputed)	N
15	rs74753012	8	10136047	rs34328494	2021-09-08	33859377	Thorp JG	2021-04-15	Nat Hum Behav	www.ncbi.nlm.nih.gov/pubmed/33859377	Symptom-level modelling unravels the shared genetic architecture of anxiety and depression.	Depression	at least 5,919 European ancestry cases, at least 130,691 European ancestry controls	634,037 European ancestry cases, 1,308,690 European ancestry controls	8p23.1	MSRA	MSRA			ENSG00000285250	NA	NA	rs34328494-T	rs34328494	0	34328494	intron_variant	0	0.3082	1e-09	9		0.0148415	[0.0094-0.0203] unit increase	NR [9417325] (imputed)	N
15	rs74753012	8	10165195	rs11990063	2018-07-10	29559929	Amare AT	2018-03-06	Front Psychiatry	www.ncbi.nlm.nih.gov/pubmed/29559929	Association of the Polygenic Scores for Personality Traits and Response to Selective Serotonin Reuptake Inhibitors in Patients with Major Depressive Disorder.	Remission after SSRI treatment in MDD or neuroticism	865 individuals with SSRI response data, 170,911 individuals with personality trait data	NA	8p23.1	MSRA	MSRA			ENSG00000285250	NA	NA	rs11990063-T	rs11990063	0	11990063	intron_variant	0	NR	9e-09	8.04576		NA		NR [NR] (imputed)	N
15	rs74753012	8	10186135	rs4841317	2021-08-24	34021172	Christakoudi S	2021-05-21	Sci Rep	www.ncbi.nlm.nih.gov/pubmed/34021172	GWAS of allometric body-shape indices in UK Biobank identifies loci suggesting associations with morphogenesis, organogenesis, adrenal cell renewal and cancer.	A body shape index	219,872 British ancestry women	NA	8p23.1	MSRA	MSRA			ENSG00000285250	NA	NA	rs4841317-T	rs4841317	0	4841317	intron_variant	0	NR	5e-09	8.30103		0.0168676	[0.011-0.023] unit decrease	Affymetrix [321169] (imputed)	N
15	rs74753012	8	10186135	rs4841317	2021-08-24	34021172	Christakoudi S	2021-05-21	Sci Rep	www.ncbi.nlm.nih.gov/pubmed/34021172	GWAS of allometric body-shape indices in UK Biobank identifies loci suggesting associations with morphogenesis, organogenesis, adrenal cell renewal and cancer.	Waist-to-hip ratio adjusted for BMI	186,825 British ancestry men	NA	8p23.1	MSRA	MSRA			ENSG00000285250	NA	NA	rs4841317-T	rs4841317	0	4841317	intron_variant	0	NR	1e-08	8		0.0179832	[0.012-0.024] unit decrease	Affymetrix [323858] (imputed)	N
15	rs74753012	8	10186135	rs4841317	2021-08-24	34021172	Christakoudi S	2021-05-21	Sci Rep	www.ncbi.nlm.nih.gov/pubmed/34021172	GWAS of allometric body-shape indices in UK Biobank identifies loci suggesting associations with morphogenesis, organogenesis, adrenal cell renewal and cancer.	Waist-hip index	186,825 British ancestry men	NA	8p23.1	MSRA	MSRA			ENSG00000285250	NA	NA	rs4841317-T	rs4841317	0	4841317	intron_variant	0	NR	2e-09	8.69897		0.0190564	[0.013-0.025] unit decrease	Affymetrix [127266] (imputed)	N
15	rs74753012	8	10186135	rs4841317	2021-08-24	34021172	Christakoudi S	2021-05-21	Sci Rep	www.ncbi.nlm.nih.gov/pubmed/34021172	GWAS of allometric body-shape indices in UK Biobank identifies loci suggesting associations with morphogenesis, organogenesis, adrenal cell renewal and cancer.	Waist circumference adjusted for body mass index	219,872 British ancestry women	NA	8p23.1	MSRA	MSRA			ENSG00000285250	NA	NA	rs4841317-T	rs4841317	0	4841317	intron_variant	0	NR	2e-09	8.69897		0.0173419	[0.012-0.023] unit decrease	Affymetrix [321114] (imputed)	N
15	rs74753012	8	10186789	rs7816713	2021-06-29	33462484	Sinnott-Armstrong N	2021-01-18	Nat Genet	www.ncbi.nlm.nih.gov/pubmed/33462484	Genetics of 35 blood and urine biomarkers in the UK Biobank.	Triglyceride levels	342,233 European ancestry individuals, 6,014 African ancestry individuals, 7,330 South Asian ancestry individuals	NA	8p23.1	NR	MSRA			ENSG00000285250	NA	NA	rs7816713-C	rs7816713	0	7816713	intron_variant	0	NR	7e-10	9.1549		0.0157	[0.011-0.021] unit decrease	Affymetrix [9000000] (imputed)	N
15	rs74753012	8	10186789	rs7816713	2021-06-29	33462484	Sinnott-Armstrong N	2021-01-18	Nat Genet	www.ncbi.nlm.nih.gov/pubmed/33462484	Genetics of 35 blood and urine biomarkers in the UK Biobank.	Aspartate aminotransferase levels	341,246 European ancestry individuals, 5,982 African ancestry individuals, 7,313 South Asian ancestry individuals	NA	8p23.1	NR	MSRA			ENSG00000285250	NA	NA	rs7816713-C	rs7816713	0	7816713	intron_variant	0	NR	6e-12	11.2218		0.0175	[0.012-0.023] unit increase	Affymetrix [9000000] (imputed)	N
15	rs74753012	8	10186789	rs7816713	2021-06-29	33462484	Sinnott-Armstrong N	2021-01-18	Nat Genet	www.ncbi.nlm.nih.gov/pubmed/33462484	Genetics of 35 blood and urine biomarkers in the UK Biobank.	Serum alkaline phosphatase levels	342,535 European ancestry individuals, 6,019 African ancestry individuals, 7,337 South Asian ancestry individuals	NA	8p23.1	NR	MSRA			ENSG00000285250	NA	NA	rs7816713-C	rs7816713	0	7816713	intron_variant	0	NR	1e-17	17		0.0219	[0.017-0.027] unit increase	Affymetrix [9000000] (imputed)	N
15	rs74753012	8	10187200	rs4841318	2019-05-02	30867560	Hill WD	2019-03-13	Mol Psychiatry	www.ncbi.nlm.nih.gov/pubmed/30867560	Genetic contributions to two special factors of neuroticism are associated with affluence, higher intelligence, better health, and longer life.	General factor of neuroticism	270,059 British ancestry individuals	NA	8p23.1	MSRA	MSRA			ENSG00000285250	NA	NA	rs4841318-T	rs4841318	0	4841318	intron_variant	0	NR	9e-11	10.0458		0.011236	[0.0078-0.0146] unit decrease	Affymetrix [18485882] (imputed)	N
15	rs74753012	8	10190040	rs7832708	2019-07-05	31152163	Wuttke M	2019-05-31	Nat Genet	www.ncbi.nlm.nih.gov/pubmed/31152163	A catalog of genetic loci associated with kidney function from analyses of a million individuals.	Estimated glomerular filtration rate	567,460 European ancestry individuals	216,518 European ancestry individuals	8p23.1	MSRA	MSRA			ENSG00000285250	NA	NA	rs7832708-T	rs7832708	0	7832708	intron_variant	0	0.492	2e-14	13.699		0.0023	[0.0015-0.0031] unit increase	Affymetrix, Illumina [8834748] (imputed)	N
15	rs74753012	8	10190040	rs7832708	2018-08-29	29912962	Feitosa MF	2018-06-18	PLoS One	www.ncbi.nlm.nih.gov/pubmed/29912962	Novel genetic associations for blood pressure identified via gene-alcohol interaction in up to 570K individuals across multiple ancestries.	Systolic blood pressure x alcohol consumption (light vs heavy) interaction (2df test)	12,758 European ancestry heavy drinkers, 1,326 African American or Afro-Caribbean heavy drinkers, 648 Asian ancestry heavy drinkers, 364 Hispanic or Latin American heavy drinkers, 43,947 European ancestry light drinkers, 8,239 African American or Afro-Caribbean light drinkers, 1,141 Asian ancestry light drinkers, 4,448 Hispanic or Latin American light drinkers	42,078 European ancestry heavy drinkers, 217 African American heavy drinkers, 282,294 Asian ancestry heavy drinkers, 124 Hispanic heavy drinkers, 74,706 European ancestry light drinkers, 845 African American light drinkers, 24,129 Asian ancestry light drinkers, 411 Hispanic light drinkers	8p23.1	MSRA	MSRA			ENSG00000285250	NA	NA	rs7832708-T	rs7832708	0	7832708	intron_variant	0	0.49	6e-13	12.2218	(EA)	NA		Affymetrix, Illumina [up to 39321347] (imputed)	N
15	rs74753012	8	10190040	rs7832708	2019-07-05	31152163	Wuttke M	2019-05-31	Nat Genet	www.ncbi.nlm.nih.gov/pubmed/31152163	A catalog of genetic loci associated with kidney function from analyses of a million individuals.	Estimated glomerular filtration rate	567,460 European ancestry individuals, 165,726 East Asian ancestry individuals, 13,842 African American individuals, 13,359 South Asian ancestry individuals, 4,961 Hispanic individuals	216,518 European ancestry individuals, 64,204 non-Hispanic black individuals	8p23.1	MSRA	MSRA			ENSG00000285250	NA	NA	rs7832708-T	rs7832708	0	7832708	intron_variant	0	0.4947	1e-12	12		0.0022	[0.0014-0.003] unit increase	Affymetrix, Illumina [8221591] (imputed)	N
15	rs74753012	8	10190040	rs7832708	2019-03-18	30643256	Baselmans BML	2019-01-14	Nat Genet	www.ncbi.nlm.nih.gov/pubmed/30643256	Multivariate genome-wide analyses of the well-being spectrum.	Well-being spectrum (multivariate analysis)	2,083,151 European ancestry individuals	287,239 European ancestry individuals	8p23.1	NR	MSRA			ENSG00000285250	NA	NA	rs7832708-T	rs7832708	0	7832708	intron_variant	0	0.481356	3e-16	15.5229		0.00751278	[0.0057-0.0093] unit decrease	NR [NR]	N
15	rs74753012	8	10190040	rs7832708	2019-05-02	30867560	Hill WD	2019-03-13	Mol Psychiatry	www.ncbi.nlm.nih.gov/pubmed/30867560	Genetic contributions to two special factors of neuroticism are associated with affluence, higher intelligence, better health, and longer life.	General factor of neuroticism	270,059 British ancestry individuals	NA	8p23.1	MSRA	MSRA			ENSG00000285250	NA	NA	rs7832708-C	rs7832708	0	7832708	intron_variant	0	NR	4e-15	14.3979		0.013677	[0.01-0.017] unit decrease	Affymetrix [18485882] (imputed)	N
15	rs74753012	8	10190040	rs7832708	2018-11-12	30038396	Lee JJ	2018-07-23	Nat Genet	www.ncbi.nlm.nih.gov/pubmed/30038396	Gene discovery and polygenic prediction from a genome-wide association study of educational attainment in 1.1 million individuals.	Self-reported math ability	564,698 European ancestry individuals	NA	8p23.1	Intergenic	MSRA			ENSG00000285250	NA	NA	rs7832708-C	rs7832708	0	7832708	intron_variant	0	0.5108	1e-24	24		0.02	[0.016-0.024] unit decrease	Affymetrix, Illumina [10000000] (imputed)	N
15	rs74753012	8	10190040	rs7832708	2022-05-26	34272381	Stanzick KJ	2021-07-16	Nat Commun	www.ncbi.nlm.nih.gov/pubmed/34272381	Discovery and prioritization of variants and genes for kidney function in >1.2 million individuals.	Estimated glomerular filtration rate (creatinine)	1,004,040 European ancestry individuals, 165,726 East Asian ancestry individuals, 13,842 African American individuals, 13,359 South Asian ancestry individuals, 4,961 Hispanic individuals, 2 individuals	417,288 European ancestry individuals	8p23.1		MSRA			ENSG00000285250	NA	NA	rs7832708-C	rs7832708	0	7832708	intron_variant	0	0.51	3e-15	14.5229		0.0023	[0.0017-0.0029] unit decrease	NR [13633840] (imputed)	N
15	rs74753012	8	10193772	rs6982308	2020-07-21	32203549	Richardson TG	2020-03-23	PLoS Med	www.ncbi.nlm.nih.gov/pubmed/32203549	Evaluating the relationship between circulating lipoprotein lipids and apolipoproteins with risk of coronary heart disease: A multivariable Mendelian randomisation analysis.	Triglyceride levels	441,016 European ancestry individuals	NA	8p23.1	MSRA	MSRA			ENSG00000285250	NA	NA	rs6982308-C	rs6982308	0	6982308	intron_variant	0	0.480364	1e-35	35		0.0247653	[0.021-0.029] unit decrease	Affymetrix [NR] (imputed)	N
15	rs74753012	8	10193772	rs6982308	2019-03-18	30643256	Baselmans BML	2019-01-14	Nat Genet	www.ncbi.nlm.nih.gov/pubmed/30643256	Multivariate genome-wide analyses of the well-being spectrum.	Neuroticism	523,783 European ancestry individuals	59,206 European ancestry individuals	8p23.1	NR	MSRA			ENSG00000285250	NA	NA	rs6982308-G	rs6982308	0	6982308	intron_variant	0	0.526408	6e-31	30.2218		0.0214548	[0.018-0.025] unit increase	NR [NR]	N
15	rs74753012	8	10193772	rs6982308	2022-08-24	35762941	Plotnikov D	2022-06-01	Invest Ophthalmol Vis Sci	www.ncbi.nlm.nih.gov/pubmed/35762941	High Blood Pressure and Intraocular Pressure: A Mendelian Randomization Study.	Diastolic blood pressure	526,001 European ancestry individuals	NA	8p23.1		MSRA			ENSG00000285250	NA	NA	rs6982308-C	rs6982308	0	6982308	intron_variant	0	NR	1e-14	14		0.1613	[0.12-0.2] unit increase	NR [NR] (imputed)	N
15	rs74753012	8	10193772	rs6982308	2022-04-27	35213538	Richardson TG	2022-02-25	PLoS Biol	www.ncbi.nlm.nih.gov/pubmed/35213538	Characterising metabolomic signatures of lipid-modifying therapies through drug target mendelian randomisation.	Free cholesterol levels in very large HDL	115,082 European ancestry individuals	NA	8p23.1		MSRA			ENSG00000285250	NA	NA	rs6982308-C	rs6982308	0	6982308	intron_variant	0	0.480748	1e-15	15		0.0308381	[0.023-0.038] unit increase	NR [11722792] (imputed)	N
15	rs74753012	8	10193772	rs6982308	2022-04-27	35213538	Richardson TG	2022-02-25	PLoS Biol	www.ncbi.nlm.nih.gov/pubmed/35213538	Characterising metabolomic signatures of lipid-modifying therapies through drug target mendelian randomisation.	Cholesteryl ester levels in very large HDL	115,082 European ancestry individuals	NA	8p23.1		MSRA			ENSG00000285250	NA	NA	rs6982308-C	rs6982308	0	6982308	intron_variant	0	0.480748	5e-10	9.30103		0.0230632	[0.016-0.03] unit increase	NR [11722792] (imputed)	N
15	rs74753012	8	10193772	rs6982308	2022-04-27	35213538	Richardson TG	2022-02-25	PLoS Biol	www.ncbi.nlm.nih.gov/pubmed/35213538	Characterising metabolomic signatures of lipid-modifying therapies through drug target mendelian randomisation.	Phospholipid levels in very large HDL	115,082 European ancestry individuals	NA	8p23.1		MSRA			ENSG00000285250	NA	NA	rs6982308-C	rs6982308	0	6982308	intron_variant	0	0.480748	5e-10	9.30103		0.0231203	[0.016-0.03] unit increase	NR [11722792] (imputed)	N
15	rs74753012	8	10193772	rs6982308	2022-04-27	35213538	Richardson TG	2022-02-25	PLoS Biol	www.ncbi.nlm.nih.gov/pubmed/35213538	Characterising metabolomic signatures of lipid-modifying therapies through drug target mendelian randomisation.	Cholesterol levels in very large HDL	115,082 European ancestry individuals	NA	8p23.1		MSRA			ENSG00000285250	NA	NA	rs6982308-C	rs6982308	0	6982308	intron_variant	0	0.480748	3e-11	10.5229		0.0248741	[0.018-0.032] unit increase	NR [11722792] (imputed)	N
15	rs74753012	8	10195477	rs55768139	2022-11-17	36324656	Baselmans B	2021-10-06	Biol Psychiatry Glob Open Sci	www.ncbi.nlm.nih.gov/pubmed/36324656	The Genetic and Neural Substrates of Externalizing Behavior.	Disruptive behavior (multivariate analysis)	523,150 European ancestry individuals	NA	8p23.1		MSRA			ENSG00000285250	NA	NA	rs55768139-?	rs55768139	0	55768139	intron_variant	0	NR	2e-11	10.699		NA		Affymetrix [NR]	N
15	rs74753012	8	10197718	rs7460226	2019-06-21	31015401	Wu Y	2019-04-23	Nat Commun	www.ncbi.nlm.nih.gov/pubmed/31015401	Genome-wide association study of medication-use and associated disease in the UK Biobank.	Medication use (agents acting on the renin-angiotensin system)	62,752 European ancestry cases, 174,778 European ancestry controls	NA	8p23.1	MSRA	MSRA			ENSG00000285250	NA	NA	rs7460226-G	rs7460226	0	7460226	intron_variant	0	0.409371	8e-13	12.0969		0.0444159	[0.032-0.057] unit increase	Affymetrix [7288503] (imputed)	N
15	rs74753012	8	10197718	rs7460226	2021-08-24	34021172	Christakoudi S	2021-05-21	Sci Rep	www.ncbi.nlm.nih.gov/pubmed/34021172	GWAS of allometric body-shape indices in UK Biobank identifies loci suggesting associations with morphogenesis, organogenesis, adrenal cell renewal and cancer.	A body shape index	219,872 British ancestry women	NA	8p23.1	MSRA	MSRA			ENSG00000285250	NA	NA	rs7460226-G	rs7460226	0	7460226	intron_variant	0	NR	6e-09	8.22185		0.0169016	[0.011-0.023] unit decrease	Affymetrix [321169] (imputed)	N
15	rs74753012	8	10197718	rs7460226	2021-08-24	34021172	Christakoudi S	2021-05-21	Sci Rep	www.ncbi.nlm.nih.gov/pubmed/34021172	GWAS of allometric body-shape indices in UK Biobank identifies loci suggesting associations with morphogenesis, organogenesis, adrenal cell renewal and cancer.	A body shape index	186,825 British ancestry men	NA	8p23.1	MSRA	MSRA			ENSG00000285250	NA	NA	rs7460226-G	rs7460226	0	7460226	intron_variant	0	NR	1e-08	8		0.0181446	[0.012-0.024] unit decrease	Affymetrix [323858] (imputed)	N
15	rs74753012	8	10197718	rs7460226	2021-08-24	34021172	Christakoudi S	2021-05-21	Sci Rep	www.ncbi.nlm.nih.gov/pubmed/34021172	GWAS of allometric body-shape indices in UK Biobank identifies loci suggesting associations with morphogenesis, organogenesis, adrenal cell renewal and cancer.	Waist circumference adjusted for body mass index	219,872 British ancestry women	NA	8p23.1	MSRA	MSRA			ENSG00000285250	NA	NA	rs7460226-G	rs7460226	0	7460226	intron_variant	0	NR	2e-10	9.69897		0.0185361	[0.013-0.024] unit decrease	Affymetrix [321114] (imputed)	N
15	rs74753012	8	10198534	rs7837979	2021-08-24	34021172	Christakoudi S	2021-05-21	Sci Rep	www.ncbi.nlm.nih.gov/pubmed/34021172	GWAS of allometric body-shape indices in UK Biobank identifies loci suggesting associations with morphogenesis, organogenesis, adrenal cell renewal and cancer.	Waist-to-hip ratio adjusted for BMI	186,825 British ancestry men	NA	8p23.1	MSRA	MSRA			ENSG00000285250	NA	NA	rs7837979-T	rs7837979	0	7837979	intron_variant	0	NR	3e-09	8.52288		0.0189379	[0.013-0.025] unit decrease	Affymetrix [323858] (imputed)	N
15	rs74753012	8	10198534	rs7837979	2021-08-24	34021172	Christakoudi S	2021-05-21	Sci Rep	www.ncbi.nlm.nih.gov/pubmed/34021172	GWAS of allometric body-shape indices in UK Biobank identifies loci suggesting associations with morphogenesis, organogenesis, adrenal cell renewal and cancer.	Waist-hip index	186,825 British ancestry men	NA	8p23.1	MSRA	MSRA			ENSG00000285250	NA	NA	rs7837979-T	rs7837979	0	7837979	intron_variant	0	NR	6e-10	9.22185		0.0196488	[0.013-0.026] unit decrease	Affymetrix [127266] (imputed)	N
15	rs7015813	8	10198773	rs56028519	2022-10-06	34461747	Yu M	2021-08-31	Circ Genom Precis Med	www.ncbi.nlm.nih.gov/pubmed/34461747	Genome-Wide Association Meta-Analysis Supports Genes Involved in Valve and Cardiac Development to Associate With Mitral Valve Prolapse.	Mitral valve prolapse	1,920 European ancestry cases, 6,858 European ancestry controls	NA	8p23.1		MSRA			ENSG00000285250	NA	NA	rs56028519-A	rs56028519	0	56028519	intron_variant	0	0.74	1e-07	7		1.29	[1.17-1.41]	Affymetrix, Illumina [8021974] (imputed)	N
15	rs74753012	8	10206035	rs13254598	2019-05-02	30867560	Hill WD	2019-03-13	Mol Psychiatry	www.ncbi.nlm.nih.gov/pubmed/30867560	Genetic contributions to two special factors of neuroticism are associated with affluence, higher intelligence, better health, and longer life.	General factor of neuroticism	270,059 British ancestry individuals	NA	8p23.1	MSRA	MSRA			ENSG00000285250	NA	NA	rs13254598-A	rs13254598	0	13254598	intron_variant	0	NR	2e-13	12.699		0.012717	[0.0093-0.0161] unit decrease	Affymetrix [18485882] (imputed)	N
15	rs74753012	8	10206035	rs13254598	2021-08-24	34021172	Christakoudi S	2021-05-21	Sci Rep	www.ncbi.nlm.nih.gov/pubmed/34021172	GWAS of allometric body-shape indices in UK Biobank identifies loci suggesting associations with morphogenesis, organogenesis, adrenal cell renewal and cancer.	Waist-hip index	186,825 British ancestry men	NA	8p23.1	MSRA	MSRA			ENSG00000285250	NA	NA	rs13254598-G	rs13254598	0	13254598	intron_variant	0	NR	5e-08	7.30103		0.0199115	[0.013-0.027] unit decrease	Affymetrix [127266] (imputed)	N
15	rs74753012	8	10209623	rs7818437	2020-07-08	32066663	Niarchou M	2020-02-03	Transl Psychiatry	www.ncbi.nlm.nih.gov/pubmed/32066663	Genome-wide association study of dietary intake in the UK biobank study and its associations with schizophrenia and other traits.	Raw vegetable consumption	335,576 European ancestry individuals	NA	8p23.1	MSRA	MSRA			ENSG00000285250	NA	NA	rs7818437-?	rs7818437	0	7818437	intron_variant	0	NR	2e-09	8.69897		0.0175262	[0.012-0.023] unit increase	Affymetrix [25921788] (imputed)	N
15	rs74753012	8	10209623	rs7818437	2020-07-08	32066663	Niarchou M	2020-02-03	Transl Psychiatry	www.ncbi.nlm.nih.gov/pubmed/32066663	Genome-wide association study of dietary intake in the UK biobank study and its associations with schizophrenia and other traits.	Fruit consumption	335,576 European ancestry individuals	NA	8p23.1	MSRA, XKR6, MTMR9, SLC35G5, GATA4	MSRA			ENSG00000285250	NA	NA	rs7818437-?	rs7818437	0	7818437	intron_variant	0	NR	1e-10	10		0.0187776	[0.013-0.024] unit increase	Affymetrix [25921788] (imputed)	N
15	rs74753012	8	10209623	rs7818437	2018-10-31	29942085	Nagel M	2018-06-25	Nat Genet	www.ncbi.nlm.nih.gov/pubmed/29942085	Meta-analysis of genome-wide association studies for neuroticism in 449,484 individuals identifies novel genetic loci and pathways.	Neuroticism	449,484 European ancestry individuals	NA	8p23.1	NR	MSRA			ENSG00000285250	NA	NA	rs7818437-T	rs7818437	0	7818437	intron_variant	0	NR	2e-14	13.699		7.65	z score decrease	Affymetrix [10847151] (imputed)	N
15	rs74753012	8	10209623	rs7818437	2019-08-05	31168069	Ward J	2019-06-05	Mol Psychiatry	www.ncbi.nlm.nih.gov/pubmed/31168069	The genomic basis of mood instability: identification of 46 loci in 363,705 UK Biobank participants, genetic correlation with psychiatric disorders, and association with gene expression and function.	Mood instability	157,039 European ancestry cases, 206,666 European ancestry controls	NA	8p23.1	intergenic	MSRA			ENSG00000285250	NA	NA	rs7818437-?	rs7818437	0	7818437	intron_variant	0	NR	3e-13	12.5229		0.00996154	[0.0073-0.0126] unit decrease	Affymetrix [NR] (imputed)	N
15	rs74753012	8	10209623	rs7818437	2019-01-22	29500382	Nagel M	2018-03-02	Nat Commun	www.ncbi.nlm.nih.gov/pubmed/29500382	Item-level analyses reveal genetic heterogeneity in neuroticism.	Neurociticism	380,506 European ancestry individuals	NA	8p23.1	FAM167A-AS1	MSRA			ENSG00000285250	NA	NA	rs7818437-T	rs7818437	0	7818437	intron_variant	0	0.240498	2e-10	9.69897		6.4	z score decrease	NR [10847151] (imputed)	N
15	rs74753012	8	10209623	rs7818437	2019-05-02	30867560	Hill WD	2019-03-13	Mol Psychiatry	www.ncbi.nlm.nih.gov/pubmed/30867560	Genetic contributions to two special factors of neuroticism are associated with affluence, higher intelligence, better health, and longer life.	General factor of neuroticism	270,059 British ancestry individuals	NA	8p23.1	MSRA	MSRA			ENSG00000285250	NA	NA	rs7818437-T	rs7818437	0	7818437	intron_variant	0	NR	8e-13	12.0969		0.012554	[0.0091-0.016] unit increase	Affymetrix [18485882] (imputed)	N
15	rs7015813	8	10220195	rs11779480	2022-10-06	34461747	Yu M	2021-08-31	Circ Genom Precis Med	www.ncbi.nlm.nih.gov/pubmed/34461747	Genome-Wide Association Meta-Analysis Supports Genes Involved in Valve and Cardiac Development to Associate With Mitral Valve Prolapse.	Mitral valve prolapse	1,920 European ancestry cases, 6,858 European ancestry controls	NA	8p23.1		MSRA			ENSG00000285250	NA	NA	rs11779480-?	rs11779480	0	11779480	intron_variant	0	NR	3e-07	6.52288		NA		Affymetrix, Illumina [8021974] (imputed)	N
15	rs74753012	8	10220412	rs11249992	2017-09-22	28739976	Wain LV	2017-07-24	Hypertension	www.ncbi.nlm.nih.gov/pubmed/28739976	Novel Blood Pressure Locus and Gene Discovery Using Genome-Wide Association Study and Expression Data Sets From Blood and the Kidney.	Systolic blood pressure	150,134 European ancestry individuals	87,359 European ancestry individuals, 140,886 European and unknown ancestry individuals	8p23.1	intergenic	MSRA			ENSG00000285250	NA	NA	rs11249992-A	rs11249992	0	11249992	intron_variant	0	0.382	4e-11	10.3979		0.293	[0.21-0.38] unit increase	Affymetrix, Illumina, Perlegen [7994604] (imputed)	N
15	rs74753012	8	10220412	rs11249992	2017-09-22	28739976	Wain LV	2017-07-24	Hypertension	www.ncbi.nlm.nih.gov/pubmed/28739976	Novel Blood Pressure Locus and Gene Discovery Using Genome-Wide Association Study and Expression Data Sets From Blood and the Kidney.	Systolic blood pressure	150,134 European ancestry individuals	87,359 European ancestry individuals, 140,886 European and unknown ancestry individuals	8p23.1	intergenic	MSRA			ENSG00000285250	NA	NA	rs11249992-A	rs11249992	0	11249992	intron_variant	0	0.382	5e-08	7.30103	(EA, initial)	0.413	[0.26-0.56] unit increase	Affymetrix, Illumina, Perlegen [7994604] (imputed)	N
15	rs74753012	8	10220412	rs11249992	2021-08-24	34021172	Christakoudi S	2021-05-21	Sci Rep	www.ncbi.nlm.nih.gov/pubmed/34021172	GWAS of allometric body-shape indices in UK Biobank identifies loci suggesting associations with morphogenesis, organogenesis, adrenal cell renewal and cancer.	Waist circumference adjusted for body mass index	186,825 British ancestry men	NA	8p23.1	MSRA	MSRA			ENSG00000285250	NA	NA	rs11249992-A	rs11249992	0	11249992	intron_variant	0	NR	1e-12	12		0.0225362	[0.016-0.029] unit decrease	Affymetrix [321114] (imputed)	N
15	rs74753012	8	10220412	rs11249992	2021-08-24	34021172	Christakoudi S	2021-05-21	Sci Rep	www.ncbi.nlm.nih.gov/pubmed/34021172	GWAS of allometric body-shape indices in UK Biobank identifies loci suggesting associations with morphogenesis, organogenesis, adrenal cell renewal and cancer.	Waist-to-hip ratio adjusted for BMI	186,825 British ancestry men	NA	8p23.1	MSRA	MSRA			ENSG00000285250	NA	NA	rs11249992-A	rs11249992	0	11249992	intron_variant	0	NR	3e-15	14.5229		0.0254716	[0.019-0.032] unit decrease	Affymetrix [323858] (imputed)	N
15	rs74753012	8	10220412	rs11249992	2021-08-24	34021172	Christakoudi S	2021-05-21	Sci Rep	www.ncbi.nlm.nih.gov/pubmed/34021172	GWAS of allometric body-shape indices in UK Biobank identifies loci suggesting associations with morphogenesis, organogenesis, adrenal cell renewal and cancer.	Waist-hip index	186,825 British ancestry men	NA	8p23.1	MSRA	MSRA			ENSG00000285250	NA	NA	rs11249992-A	rs11249992	0	11249992	intron_variant	0	NR	2e-16	15.699		0.0264429	[0.02-0.033] unit decrease	Affymetrix [127266] (imputed)	N
15	rs74753012	8	10220412	rs11249992	2021-08-24	34021172	Christakoudi S	2021-05-21	Sci Rep	www.ncbi.nlm.nih.gov/pubmed/34021172	GWAS of allometric body-shape indices in UK Biobank identifies loci suggesting associations with morphogenesis, organogenesis, adrenal cell renewal and cancer.	A body shape index	186,825 British ancestry men	NA	8p23.1	MSRA	MSRA			ENSG00000285250	NA	NA	rs11249992-A	rs11249992	0	11249992	intron_variant	0	NR	3e-12	11.5229		0.0222631	[0.016-0.029] unit decrease	Affymetrix [323858] (imputed)	N
15	rs74753012	8	10226355	rs3088186	2019-12-23	31740837	Lam M	2019-11-18	Nat Genet	www.ncbi.nlm.nih.gov/pubmed/31740837	Comparative genetic architectures of schizophrenia in East Asian and European populations.	Schizophrenia	22,778 East Asian ancestry cases, 35,362 East Asian ancestry controls, 33,640 European ancestry cases, 43,456 European ancestry controls	NA	8p23.1	NR	MSRA			ENSG00000285250	NA	NA	rs3088186-?	rs3088186	0	3088186	intron_variant	0	NR	4e-09	8.39794		1.05802	[1.04-1.08]	Affymetrix, Illumina [12447948] (imputed)	N
15	rs74753012	8	10226355	rs3088186	2021-10-08	34002096	Mullins N	2021-05-17	Nat Genet	www.ncbi.nlm.nih.gov/pubmed/34002096	Genome-wide association study of more than 40,000 bipolar disorder cases provides new insights into the underlying biology.	Bipolar disorder	41,917 European ancestry cases, 371,549 European ancestry controls	NA	8p23.1	MSRA	MSRA			ENSG00000285250	NA	NA	rs3088186-C	rs3088186	0	3088186	intron_variant	0	0.713	2e-08	7.69897		0.94488	[0.93-0.96]	Affymetrix, Illumina [7549318] (imputed)	N
15	rs74753012	8	10226560	rs1133184	2021-08-24	34021172	Christakoudi S	2021-05-21	Sci Rep	www.ncbi.nlm.nih.gov/pubmed/34021172	GWAS of allometric body-shape indices in UK Biobank identifies loci suggesting associations with morphogenesis, organogenesis, adrenal cell renewal and cancer.	Waist-to-hip ratio adjusted for BMI	186,825 British ancestry men	NA	8p23.1	MSRA	MSRA			ENSG00000285250	NA	NA	rs1133184-C	rs1133184	0	1133184	intron_variant	0	NR	4e-11	10.3979		0.0217497	[0.015-0.028] unit decrease	Affymetrix [323858] (imputed)	N
15	rs74753012	8	10226560	rs1133184	2021-08-24	34021172	Christakoudi S	2021-05-21	Sci Rep	www.ncbi.nlm.nih.gov/pubmed/34021172	GWAS of allometric body-shape indices in UK Biobank identifies loci suggesting associations with morphogenesis, organogenesis, adrenal cell renewal and cancer.	Waist-hip index	186,825 British ancestry men	NA	8p23.1	MSRA	MSRA			ENSG00000285250	NA	NA	rs1133184-C	rs1133184	0	1133184	intron_variant	0	NR	2e-11	10.699		0.0222705	[0.016-0.029] unit decrease	Affymetrix [127266] (imputed)	N
15	rs74753012	8	10226560	rs1133184	2021-08-24	34021172	Christakoudi S	2021-05-21	Sci Rep	www.ncbi.nlm.nih.gov/pubmed/34021172	GWAS of allometric body-shape indices in UK Biobank identifies loci suggesting associations with morphogenesis, organogenesis, adrenal cell renewal and cancer.	A body shape index	186,825 British ancestry men	NA	8p23.1	MSRA	MSRA			ENSG00000285250	NA	NA	rs1133184-C	rs1133184	0	1133184	intron_variant	0	NR	6e-09	8.22185		0.0190388	[0.013-0.025] unit decrease	Affymetrix [323858] (imputed)	N
15	rs7015813	8	10236815	rs11249994	2022-08-04	35710981	Liu H	2022-06-16	Nat Genet	www.ncbi.nlm.nih.gov/pubmed/35710981	Epigenomic and transcriptomic analyses define core cell types, genes and targetable mechanisms for kidney disease.	Estimated glomerular filtration rate (creatinine)	1,205,871 European ancestry individuals, 168,300 East Asian ancestry individuals, 63,553 African ancestry individuals, 23,509 Hispanic or Latin American individuals, 22,103 African American individuals, 21,791 Central Asian or South Asian ancestry individuals, 1,502 Middle Eastern ancestry individuals, 939 other admixed ancestry individuals, 602 Native American ancestry individuals, 150 Asian ancestry individuals, 339 individuals	NA	8p23.1		MSRA			ENSG00000285250	NA	NA	rs11249994-G	rs11249994	0	11249994	intron_variant	0	0.5079	5e-09	8.30103		5.836	z score increase	Affymetrix, Illumina [12653804] (imputed)	N
15	rs74753012	8	10240202	rs9329221	2018-02-01	29255261	Luciano M	2017-12-18	Nat Genet	www.ncbi.nlm.nih.gov/pubmed/29255261	Association analysis in over 329,000 individuals identifies 116 independent variants influencing neuroticism.	Neuroticism	329,821 European ancestry individuals	122,867 European ancestry individuals	8p23.1	intergenic	MSRA			ENSG00000285250	NA	NA	rs9329221-T	rs9329221	0	9329221	intron_variant	0	0.45034	9e-28	27.0458		10.922	unit decrease	Illumina [18485882] (imputed)	N
15	rs74753012	8	10243101	rs6601450	2017-08-30	27863252	Astle WJ	2016-11-17	Cell	www.ncbi.nlm.nih.gov/pubmed/27863252	The Allelic Landscape of Human Blood Cell Trait Variation and Links to Common Complex Disease.	Eosinophil percentage of granulocytes	170,536 European ancestry individuals	NA	8p23.1	MSRA	MSRA			ENSG00000285250	NA	NA	rs6601450-T	rs6601450	0	6601450	intron_variant	0	0.4528	2e-09	8.69897		0.0216898	[0.015-0.029] unit increase	Affymetrix [~ 2500000] (imputed)	N
15	rs74753012	8	10243101	rs6601450	2017-08-30	27863252	Astle WJ	2016-11-17	Cell	www.ncbi.nlm.nih.gov/pubmed/27863252	The Allelic Landscape of Human Blood Cell Trait Variation and Links to Common Complex Disease.	Eosinophil percentage of white cells	172,378 European ancestry individuals	NA	8p23.1	MSRA	MSRA			ENSG00000285250	NA	NA	rs6601450-T	rs6601450	0	6601450	intron_variant	0	0.4528	3e-09	8.52288		0.0213557	[0.014-0.028] unit increase	Affymetrix [~ 2500000] (imputed)	N
15	rs74753012	8	10243101	rs6601450	2019-08-02	30894546	Ivarsdottir EV	2019-03-20	Nat Commun	www.ncbi.nlm.nih.gov/pubmed/30894546	Sequence variation at ANAPC1 accounts for 24% of the variability in corneal endothelial cell density.	Corneal endothelial cell size variation coefficient	6,125 Icelandic ancestry individuals	NA	8p23.1	NR	MSRA			ENSG00000285250	NA	NA	rs6601450-T	rs6601450	0	6601450	intron_variant	0		4e-07	6.39794		0.099	[NR] unit increase	Illumina [NR]	N
15	rs74753012	8	10243681	rs6601451	2021-01-26	32376654	Richardson TG	2020-05-06	BMJ	www.ncbi.nlm.nih.gov/pubmed/32376654	Use of genetic variation to separate the effects of early and later life adiposity on disease risk: mendelian randomisation study.	Adult body size	453,169 European ancestry individuals		8p23.1	MSRA	MSRA			ENSG00000285250	NA	NA	rs6601451-C	rs6601451	0	6601451	intron_variant	0	0.48458	4e-17	16.3979		0.0115699	[0.0089-0.0143] unit increase	Affymetrix [12370749]	N
15	rs74753012	8	10245788	rs11774221	2019-05-02	30867560	Hill WD	2019-03-13	Mol Psychiatry	www.ncbi.nlm.nih.gov/pubmed/30867560	Genetic contributions to two special factors of neuroticism are associated with affluence, higher intelligence, better health, and longer life.	General factor of neuroticism	270,059 British ancestry individuals	NA	8p23.1	MSRA	MSRA			ENSG00000285250	NA	NA	rs11774221-A	rs11774221	0	11774221	intron_variant	0	NR	6e-09	8.22185		0.010021	[0.0066-0.0134] unit increase	Affymetrix [18485882] (imputed)	N
15	rs74753012	8	10246325	rs12543645	2017-11-10	28991256	Li Z	2017-10-09	Nat Genet	www.ncbi.nlm.nih.gov/pubmed/28991256	Genome-wide association analysis identifies 30 new susceptibility loci for schizophrenia.	Schizophrenia	7,699 Chinese ancestry cases, 35,476 European ancestry cases, 18,327 Chinese ancestry controls, 46,839 European ancestry controls	4,384 Chinese ancestry cases, 5,770 Chinese ancestry controls	8p23.1	MSRA	MSRA			ENSG00000285250	NA	NA	rs12543645-C	rs12543645	0	12543645	intron_variant	0	NR	3e-08	7.52288		1.058	[1.04-1.08]	Affymetrix, Illumina [up to 5107227] (imputed)	N
15	rs74753012	8	10246325	rs12543645	2019-02-21	30285260	Ikeda M	2018-10-03	Schizophr Bull	www.ncbi.nlm.nih.gov/pubmed/30285260	Genome-Wide Association Study Detected Novel Susceptibility Genes for Schizophrenia and Shared Trans-Populations/Diseases Genetic Effect.	Schizophrenia	14,023 East Asian ancestry cases, 33,640 European ancestry cases, 31,505 East Asian ancestry controls, 43,456 European ancestry controls	NA	8p23.1	MSRA	MSRA			ENSG00000285250	NA	NA	rs12543645-C	rs12543645	0	12543645	intron_variant	0	NR	3e-07	6.52288		1.055	[1.03-1.08]	Illumina [6627481] (imputed)	N
15	rs74753012	8	10246325	rs12543645	2019-02-21	30285260	Ikeda M	2018-10-03	Schizophr Bull	www.ncbi.nlm.nih.gov/pubmed/30285260	Genome-Wide Association Study Detected Novel Susceptibility Genes for Schizophrenia and Shared Trans-Populations/Diseases Genetic Effect.	Schizophrenia	14,023 East Asian ancestry cases, 33,640 European ancestry cases, 31,505 East Asian ancestry controls, 43,456 European ancestry controls	NA	8p23.1	MSRA	MSRA			ENSG00000285250	NA	NA	rs12543645-C	rs12543645	0	12543645	intron_variant	0	NR	4e-07	6.39794	(EA)	1.059	[1.04-1.08]	Illumina [6627481] (imputed)	N
15	rs74753012	8	10247976	rs9650650	2019-03-07	30578418	Giri A	2018-12-21	Nat Genet	www.ncbi.nlm.nih.gov/pubmed/30578418	Trans-ethnic association study of blood pressure determinants in over 750,000 individuals.	Pulse pressure	365,998 European ancestry individuals, 63,490 African ancestry individuals, 22,802 Hispanic individuals, 4,792 Asian ancestry individuals, 2,695 Native American ancestry individuals	299,024 European ancestry individuals, 17,277 individuals	8p23.1	MSRA	MSRA			ENSG00000285250	NA	NA	rs9650650-T	rs9650650	0	9650650	intron_variant	0	0.3578	2e-20	19.699		0.1869	[0.15-0.23] mmHg increase	Affymetrix [NR] (imputed)	N
15	rs74753012	8	10248962	rs4610752	2022-04-08	35278270	Forrest IS	2022-03-12	Eur J Heart Fail	www.ncbi.nlm.nih.gov/pubmed/35278270	Genetic and phenotypic profiling of supranormal ejection fraction reveals decreased survival and underdiagnosed heart failure.	Supranormal left ventricular ejection fraction	7,548 African ancestry, Hispanic, European ancestry, Asian ancestry, unknown ancestry cases, 23,009 African ancestry, Hispanic, European ancestry, Asian ancestry, unknown ancestry controls	NA	8p23.1		MSRA			ENSG00000285250	NA	NA	rs4610752-A	rs4610752	0	4610752	intron_variant	0	0.49	2e-08	7.69897		0.14	[0.091-0.189] unit increase	Affymetrix, Illumina [NR] (imputed)	N
15	rs74753012	8	10250048	rs12541491	2016-07-23	26198764	Goes FS	2015-07-21	Am J Med Genet B Neuropsychiatr Genet	www.ncbi.nlm.nih.gov/pubmed/26198764	Genome-wide association study of schizophrenia in Ashkenazi Jews.	Schizophrenia	592 Ashkenazi Jewish ancestry cases, 505 Ashkenazi Jewish ancestry controls, 36,989 cases, 113,075 controls	NA	8p23.1	NR	MSRA			ENSG00000285250	NA	NA	rs12541491-T	rs12541491	0	12541491	intron_variant	0	NR	3e-07	6.52288		1.06	[NR]	Illumina [7158791] (imputed)	N
15	rs74753012	8	10250048	rs12541491	2022-08-24	35762941	Plotnikov D	2022-06-01	Invest Ophthalmol Vis Sci	www.ncbi.nlm.nih.gov/pubmed/35762941	High Blood Pressure and Intraocular Pressure: A Mendelian Randomization Study.	Systolic blood pressure	526,001 European ancestry individuals	NA	8p23.1		MSRA			ENSG00000285250	NA	NA	rs12541491-T	rs12541491	0	12541491	intron_variant	0	NR	2e-22	21.699		0.3615	[0.29-0.43] unit increase	NR [NR] (imputed)	N
15	rs74753012	8	10250399	rs7831971	2022-04-27	35213538	Richardson TG	2022-02-25	PLoS Biol	www.ncbi.nlm.nih.gov/pubmed/35213538	Characterising metabolomic signatures of lipid-modifying therapies through drug target mendelian randomisation.	Free cholesterol to total lipids ratio in very small VLDL	115,082 European ancestry individuals	NA	8p23.1		MSRA			ENSG00000285250	NA	NA	rs7831971-G	rs7831971	0	7831971	intron_variant	0	0.487522	7e-11	10.1549		0.0268127	[0.019-0.035] unit increase	NR [11722792] (imputed)	N
15	rs74753012	8	10250399	rs7831971	2021-12-14	34594039	Sakaue S	2021-09-30	Nat Genet	www.ncbi.nlm.nih.gov/pubmed/34594039	A cross-population atlas of genetic associations for 220 human phenotypes.	Diastolic blood pressure	340,162 European ancestry individuals, 145,515 East Asian ancestry individuals	NA	8p23.1		MSRA			ENSG00000285250	NA	NA	rs7831971-A	rs7831971	0	7831971	intron_variant	0	NR	1e-16	16		0.0197	[0.015-0.024] unit decrease	Affymetrix, Illumina [20537302] (imputed)	N
15	rs74753012	8	10250699	rs13264580	2019-06-21	31015401	Wu Y	2019-04-23	Nat Commun	www.ncbi.nlm.nih.gov/pubmed/31015401	Genome-wide association study of medication-use and associated disease in the UK Biobank.	Medication use (diuretics)	34,453 European ancestry cases, 194,633 European ancestry controls	NA	8p23.1	MSRA	MSRA			ENSG00000285250	NA	NA	rs13264580-T	rs13264580	0	13264580	intron_variant	0	0.379121	3e-13	12.5229		0.0590268	[0.043-0.075] unit increase	Affymetrix [7288503] (imputed)	N
15	rs74753012	8	10251154	rs2001337	2019-03-07	30578418	Giri A	2018-12-21	Nat Genet	www.ncbi.nlm.nih.gov/pubmed/30578418	Trans-ethnic association study of blood pressure determinants in over 750,000 individuals.	Systolic blood pressure	365,998 European ancestry individuals, 63,490 African ancestry individuals, 22,802 Hispanic individuals, 4,792 Asian ancestry individuals, 2,695 Native American ancestry individuals	299,024 European ancestry individuals, 17,277 individuals	8p23.1	MSRA	MSRA			ENSG00000285250	NA	NA	rs2001337-A	rs2001337	0	2001337	intron_variant	0	0.3599	5e-30	29.301		0.3192	[0.26-0.37] mmHg increase	Affymetrix [NR] (imputed)	N
15	rs74753012	8	10251265	rs11249999	2022-08-24	35762941	Plotnikov D	2022-06-01	Invest Ophthalmol Vis Sci	www.ncbi.nlm.nih.gov/pubmed/35762941	High Blood Pressure and Intraocular Pressure: A Mendelian Randomization Study.	Pulse pressure	526,001 European ancestry individuals	NA	8p23.1		MSRA			ENSG00000285250	NA	NA	rs11249999-T	rs11249999	0	11249999	intron_variant	0	NR	1e-14	14		0.197	[0.15-0.25] unit decrease	NR [NR] (imputed)	N
15	rs74753012	8	10255105	rs13252982	2021-08-24	34021172	Christakoudi S	2021-05-21	Sci Rep	www.ncbi.nlm.nih.gov/pubmed/34021172	GWAS of allometric body-shape indices in UK Biobank identifies loci suggesting associations with morphogenesis, organogenesis, adrenal cell renewal and cancer.	A body shape index	219,872 British ancestry women	NA	8p23.1	MSRA	MSRA			ENSG00000285250	NA	NA	rs13252982-C	rs13252982	0	13252982	intron_variant	0	NR	9e-14	13.0458		0.0212213	[0.016-0.027] unit decrease	Affymetrix [321169] (imputed)	N
15	rs74753012	8	10255105	rs13252982	2021-08-24	34021172	Christakoudi S	2021-05-21	Sci Rep	www.ncbi.nlm.nih.gov/pubmed/34021172	GWAS of allometric body-shape indices in UK Biobank identifies loci suggesting associations with morphogenesis, organogenesis, adrenal cell renewal and cancer.	Waist circumference adjusted for body mass index	219,872 British ancestry women	NA	8p23.1	MSRA	MSRA			ENSG00000285250	NA	NA	rs13252982-C	rs13252982	0	13252982	intron_variant	0	NR	2e-15	14.699		0.0225903	[0.017-0.028] unit decrease	Affymetrix [321114] (imputed)	N
15	rs74753012	8	10255402	rs11777976	2020-02-07	31761296	Hernandez Cordero AI	2019-11-21	Am J Hum Genet	www.ncbi.nlm.nih.gov/pubmed/31761296	Genome-wide Associations Reveal Human-Mouse Genetic Convergence and Modifiers of Myogenesis, CPNE1 and STC2.	Appendicular lean mass	181,862 European ancestry elderly individuals	NA	8p23.1	NR	MSRA			ENSG00000285250	NA	NA	rs11777976-G	rs11777976	0	11777976	intron_variant	0	0.504594	2e-09	8.69897		0.039973	[0.027-0.053] unit decrease	Affymetrix [17914406] (imputed)	N
15	rs74753012	8	10255402	rs11777976	2022-04-27	35213538	Richardson TG	2022-02-25	PLoS Biol	www.ncbi.nlm.nih.gov/pubmed/35213538	Characterising metabolomic signatures of lipid-modifying therapies through drug target mendelian randomisation.	Cholesterol to total lipids ratio in large VLDL	115,071 European ancestry individuals	NA	8p23.1		MSRA			ENSG00000285250	NA	NA	rs11777976-A	rs11777976	0	11777976	intron_variant	0	0.496794	1e-14	14		0.0311379	[0.023-0.039] unit increase	NR [11722792] (imputed)	N
15	rs74753012	8	10260553	rs1962073	2015-04-23	25117820	Schneider BP	2014-08-12	Br J Cancer	www.ncbi.nlm.nih.gov/pubmed/25117820	Genetic variant predicts bevacizumab-induced hypertension in ECOG-5103 and ECOG-2100.	Response to chemotherapy in breast cancer hypertensive cases (cumulative dose) (bevacizumab)	255 European ancestry cases, 387 European ancestry controls		8p23.1	MSRA	MSRA			ENSG00000285250	NA	NA	rs1962073-?	rs1962073	0	1962073	intron_variant	0	NR	2e-06	5.69897		1.69	[NR]	Illumina [up to 810372] (imputed)	N
15	rs74753012	8	10263282	rs73197281	2021-12-14	34594039	Sakaue S	2021-09-30	Nat Genet	www.ncbi.nlm.nih.gov/pubmed/34594039	A cross-population atlas of genetic associations for 220 human phenotypes.	Systolic blood pressure	340,159 European ancestry individuals, 145,505 East Asian ancestry individuals	NA	8p23.1		MSRA			ENSG00000285250	NA	NA	rs73197281-C	rs73197281	0	73197281	intron_variant	0	NR	2e-16	15.699		0.0187	[0.014-0.023] unit decrease	Affymetrix, Illumina [20537302] (imputed)	N
15	rs74753012	8	10263964	rs34775321	2021-08-24	34021172	Christakoudi S	2021-05-21	Sci Rep	www.ncbi.nlm.nih.gov/pubmed/34021172	GWAS of allometric body-shape indices in UK Biobank identifies loci suggesting associations with morphogenesis, organogenesis, adrenal cell renewal and cancer.	Waist-to-hip ratio adjusted for BMI	186,825 British ancestry men	NA	8p23.1	MSRA	MSRA			ENSG00000285250	NA	NA	rs34775321-G	rs34775321	0	34775321	intron_variant	0	NR	9e-09	8.04576		0.0197666	[0.013-0.027] unit decrease	Affymetrix [323858] (imputed)	N
15	rs74753012	8	10263964	rs34775321	2021-08-24	34021172	Christakoudi S	2021-05-21	Sci Rep	www.ncbi.nlm.nih.gov/pubmed/34021172	GWAS of allometric body-shape indices in UK Biobank identifies loci suggesting associations with morphogenesis, organogenesis, adrenal cell renewal and cancer.	Waist-hip index	186,825 British ancestry men	NA	8p23.1	MSRA	MSRA			ENSG00000285250	NA	NA	rs34775321-G	rs34775321	0	34775321	intron_variant	0	NR	2e-09	8.69897		0.0206774	[0.014-0.027] unit decrease	Affymetrix [127266] (imputed)	N
15	rs74753012	8	10264260	rs11786677	2018-10-18	29912962	Feitosa MF	2018-06-18	PLoS One	www.ncbi.nlm.nih.gov/pubmed/29912962	Novel genetic associations for blood pressure identified via gene-alcohol interaction in up to 570K individuals across multiple ancestries.	Systolic blood pressure x alcohol consumption interaction (2df test)	63,608 European ancestry drinkers, 10,193 African American or Afro-Caribbean heavy drinkers, 2,441 Asian ancestry drinkers, 5,084 Hispanic or Latin American drinkers, 27,494 European ancestry non-drinkers, 11,224 African American or Afro-Caribbean non-drinkers, 9,924 Asian ancestry non-drinkers, 3,387 Hispanic or Latin American non-drinkers	238,002 European ancestry drinkers, 2,280 African American drinkers, 54,081 Asian ancestry drinkers, 6,452 Hispanic drinkers, 43,316 European ancestry non-drinkers, 2,761 African American non-drinkers, 86,945 Asian ancestry non-drinkers, 6,925 Hispanic non-drinkers	8p23.1	MSRA	MSRA			ENSG00000285250	NA	NA	rs11786677-A	rs11786677	0	11786677	intron_variant	0	0.58	6e-49	48.2218	(EA)	NA		Affymetrix, Illumina [up to 39321347] (imputed)	N
15	rs74753012	8	10265712	rs6999466	2020-10-23	32665545	van der Meer D	2020-07-14	Nat Commun	www.ncbi.nlm.nih.gov/pubmed/32665545	Understanding the genetic determinants of the brain with MOSTest.	Cortical thickness (MOSTest)	26,502 European ancestry individuals	NA	8p23.1	KCNK3, SLC35F6, CENPA, DPYSL5, MAPRE3, TMEM214, AGBL5, OST4, EMILIN1, KHK, CGREF1, ABHD1, PREB, C2orf53, TCF23	MSRA			ENSG00000285250	NA	NA	rs6999466-?	rs6999466	0	6999466	intron_variant	0		3e-08	7.52288		NA		NR [7428630] (imputed)	N
15	rs74753012	8	10265712	rs6999466	2021-08-24	34021172	Christakoudi S	2021-05-21	Sci Rep	www.ncbi.nlm.nih.gov/pubmed/34021172	GWAS of allometric body-shape indices in UK Biobank identifies loci suggesting associations with morphogenesis, organogenesis, adrenal cell renewal and cancer.	A body shape index	219,872 British ancestry women	NA	8p23.1	MSRA	MSRA			ENSG00000285250	NA	NA	rs6999466-G	rs6999466	0	6999466	intron_variant	0	NR	8e-10	9.09691		0.0180599	[0.012-0.024] unit decrease	Affymetrix [321169] (imputed)	N
15	rs74753012	8	10265712	rs6999466	2021-08-24	34021172	Christakoudi S	2021-05-21	Sci Rep	www.ncbi.nlm.nih.gov/pubmed/34021172	GWAS of allometric body-shape indices in UK Biobank identifies loci suggesting associations with morphogenesis, organogenesis, adrenal cell renewal and cancer.	Waist circumference adjusted for body mass index	219,872 British ancestry women	NA	8p23.1	MSRA	MSRA			ENSG00000285250	NA	NA	rs6999466-G	rs6999466	0	6999466	intron_variant	0	NR	6e-12	11.2218		0.0201304	[0.014-0.026] unit decrease	Affymetrix [321114] (imputed)	N
15	rs74753012	8	10266706	rs12550717	2020-10-23	32665545	van der Meer D	2020-07-14	Nat Commun	www.ncbi.nlm.nih.gov/pubmed/32665545	Understanding the genetic determinants of the brain with MOSTest.	Brain morphology (min-P)	26,502 European ancestry individuals	NA	8p23.1	NR	MSRA			ENSG00000285250	NA	NA	rs12550717-?	rs12550717	0	12550717	intron_variant	0		3e-10	9.52288		NA		NR [7428630] (imputed)	N
15	rs74753012	8	10266706	rs12550717	2020-10-23	32665545	van der Meer D	2020-07-14	Nat Commun	www.ncbi.nlm.nih.gov/pubmed/32665545	Understanding the genetic determinants of the brain with MOSTest.	Cortical surface area (min-P)	26,502 European ancestry individuals	NA	8p23.1	SLC45A3, NUCKS1, AC119673.1, RAB7L1, SLC41A1, PM20D1	MSRA			ENSG00000285250	NA	NA	rs12550717-?	rs12550717	0	12550717	intron_variant	0		8e-11	10.0969		NA		NR [7428630] (imputed)	N
15	rs74753012	8	10268805	rs1986972	2020-07-08	32066663	Niarchou M	2020-02-03	Transl Psychiatry	www.ncbi.nlm.nih.gov/pubmed/32066663	Genome-wide association study of dietary intake in the UK biobank study and its associations with schizophrenia and other traits.	Cooked vegetable consumption	335,576 European ancestry individuals	NA	8p23.1	MSRA, RP1L1, C8orf74	MSRA			ENSG00000285250	NA	NA	rs1986972-?	rs1986972	0	1986972	non_coding_transcript_exon_variant	0	NR	2e-10	9.69897		0.0162265	[0.011-0.021] unit decrease	Affymetrix [25921788] (imputed)	N
15	rs74753012	8	10268805	rs1986972	2019-05-02	30867560	Hill WD	2019-03-13	Mol Psychiatry	www.ncbi.nlm.nih.gov/pubmed/30867560	Genetic contributions to two special factors of neuroticism are associated with affluence, higher intelligence, better health, and longer life.	General factor of neuroticism	270,059 British ancestry individuals	NA	8p23.1	MSRA	MSRA			ENSG00000285250	NA	NA	rs1986972-G	rs1986972	0	1986972	non_coding_transcript_exon_variant	0	NR	1e-15	15		0.013869	[0.01-0.017] unit decrease	Affymetrix [18485882] (imputed)	N
15	rs74753012	8	10272439	rs11775625	2021-08-24	34021172	Christakoudi S	2021-05-21	Sci Rep	www.ncbi.nlm.nih.gov/pubmed/34021172	GWAS of allometric body-shape indices in UK Biobank identifies loci suggesting associations with morphogenesis, organogenesis, adrenal cell renewal and cancer.	Waist circumference adjusted for body mass index	219,872 British ancestry women	NA	8p23.1	MSRA	MSRA			ENSG00000285250	NA	NA	rs11775625-A	rs11775625	0	11775625	intron_variant	0	NR	2e-08	7.69897		0.0164442	[0.011-0.022] unit decrease	Affymetrix [321114] (imputed)	N
15	rs74753012	8	10277818	rs4841335	2019-05-02	30867560	Hill WD	2019-03-13	Mol Psychiatry	www.ncbi.nlm.nih.gov/pubmed/30867560	Genetic contributions to two special factors of neuroticism are associated with affluence, higher intelligence, better health, and longer life.	General factor of neuroticism	270,059 British ancestry individuals	NA	8p23.1	MSRA	MSRA			ENSG00000285250	NA	NA	rs4841335-T	rs4841335	0	4841335	intron_variant	0	NR	5e-12	11.301		0.01217	[0.0087-0.0156] unit increase	Affymetrix [18485882] (imputed)	N
15	rs74753012	8	10277978	rs73197294	2020-07-08	32066663	Niarchou M	2020-02-03	Transl Psychiatry	www.ncbi.nlm.nih.gov/pubmed/32066663	Genome-wide association study of dietary intake in the UK biobank study and its associations with schizophrenia and other traits.	Processed meat consumption	335,576 European ancestry individuals	NA	8p23.1	MSRA, RP1L1, C8orf74, SOX7, XKR6, MTMR9, SLC35G5, C8orf12, FAM167A, BLK, GATA4, C8orf49, NEIL2, FDFT1, CTSB	MSRA			ENSG00000285250	NA	NA	rs73197294-?	rs73197294	0	73197294	intron_variant	0	NR	4e-10	9.39794		0.017835	[0.012-0.023] unit decrease	Affymetrix [25921788] (imputed)	N
15	rs74753012	8	10277978	rs73197294	2021-08-24	34021172	Christakoudi S	2021-05-21	Sci Rep	www.ncbi.nlm.nih.gov/pubmed/34021172	GWAS of allometric body-shape indices in UK Biobank identifies loci suggesting associations with morphogenesis, organogenesis, adrenal cell renewal and cancer.	Waist-to-hip ratio adjusted for BMI	186,825 British ancestry men	NA	8p23.1	MSRA	MSRA			ENSG00000285250	NA	NA	rs73197294-G	rs73197294	0	73197294	intron_variant	0	NR	8e-10	9.09691		0.0225503	[0.015-0.03] unit increase	Affymetrix [323858] (imputed)	N
15	rs74753012	8	10277978	rs73197294	2021-08-24	34021172	Christakoudi S	2021-05-21	Sci Rep	www.ncbi.nlm.nih.gov/pubmed/34021172	GWAS of allometric body-shape indices in UK Biobank identifies loci suggesting associations with morphogenesis, organogenesis, adrenal cell renewal and cancer.	Waist-hip index	186,825 British ancestry men	NA	8p23.1	MSRA	MSRA			ENSG00000285250	NA	NA	rs73197294-G	rs73197294	0	73197294	intron_variant	0	NR	3e-10	9.52288		0.0232062	[0.016-0.03] unit increase	Affymetrix [127266] (imputed)	N
15	rs74753012	8	10278678	rs11250005	2021-08-24	34021172	Christakoudi S	2021-05-21	Sci Rep	www.ncbi.nlm.nih.gov/pubmed/34021172	GWAS of allometric body-shape indices in UK Biobank identifies loci suggesting associations with morphogenesis, organogenesis, adrenal cell renewal and cancer.	Waist circumference adjusted for body mass index	186,825 British ancestry men	NA	8p23.1	MSRA	MSRA			ENSG00000285250	NA	NA	rs11250005-G	rs11250005	0	11250005	intron_variant	0	NR	1e-09	9		0.0194908	[0.013-0.026] unit decrease	Affymetrix [321114] (imputed)	N
15	rs74753012	8	10278678	rs11250005	2021-08-24	34021172	Christakoudi S	2021-05-21	Sci Rep	www.ncbi.nlm.nih.gov/pubmed/34021172	GWAS of allometric body-shape indices in UK Biobank identifies loci suggesting associations with morphogenesis, organogenesis, adrenal cell renewal and cancer.	A body shape index	186,825 British ancestry men	NA	8p23.1	MSRA	MSRA			ENSG00000285250	NA	NA	rs11250005-G	rs11250005	0	11250005	intron_variant	0	NR	8e-09	8.09691		0.0186344	[0.012-0.025] unit decrease	Affymetrix [323858] (imputed)	N
15	rs74753012	8	10280228	rs7831557	2020-09-16	32581359	Saevarsdottir S	2020-06-24	Nature	www.ncbi.nlm.nih.gov/pubmed/32581359	FLT3 stop mutation increases FLT3 ligand level and risk of autoimmune thyroid disease.	Autoimmune thyroid disease	30,234 European ancestry cases, 724,172 European ancestry controls	NA	8p23.1	MSRA	MSRA			ENSG00000285250	NA	NA	rs7831557-A	rs7831557	0	7831557	intron_variant	0	0.506	3e-11	10.5229		1.06383	[NR]	Affymetrix, Illumina [42900000] (imputed)	N
15	rs74753012	8	10280228	rs7831557	2021-12-15	34560273	Shadrin AA	2021-09-21	Neuroimage	www.ncbi.nlm.nih.gov/pubmed/34560273	Vertex-wise multivariate genome-wide association study identifies 780 unique genetic loci associated with cortical morphology.	Cortical thickness	35,657 White British ancestry individuals	NA	8p23.1	NR	MSRA			ENSG00000285250	NA	NA	rs7831557-G	rs7831557	0	7831557	intron_variant	0	0.4809	1e-17	17		NA		NR [9056863] (imputed)	N
15	rs74753012	8	10280228	rs7831557	2019-06-21	31015401	Wu Y	2019-04-23	Nat Commun	www.ncbi.nlm.nih.gov/pubmed/31015401	Genome-wide association study of medication-use and associated disease in the UK Biobank.	Medication use (thyroid preparations)	24,832 European ancestry cases, 280,750 European ancestry controls	NA	8p23.1	MSRA	MSRA			ENSG00000285250	NA	NA	rs7831557-G	rs7831557	0	7831557	intron_variant	0	0.482275	5e-13	12.301		0.066135	[0.048-0.084] unit decrease	Affymetrix [7288503] (imputed)	N
15	rs74753012	8	10280228	rs7831557	2021-08-24	34021172	Christakoudi S	2021-05-21	Sci Rep	www.ncbi.nlm.nih.gov/pubmed/34021172	GWAS of allometric body-shape indices in UK Biobank identifies loci suggesting associations with morphogenesis, organogenesis, adrenal cell renewal and cancer.	Waist circumference adjusted for body mass index	186,825 British ancestry men	NA	8p23.1	MSRA	MSRA			ENSG00000285250	NA	NA	rs7831557-G	rs7831557	0	7831557	intron_variant	0	NR	1e-13	13		0.022904	[0.017-0.029] unit decrease	Affymetrix [321114] (imputed)	N
15	rs74753012	8	10280228	rs7831557	2021-12-15	34560273	Shadrin AA	2021-09-21	Neuroimage	www.ncbi.nlm.nih.gov/pubmed/34560273	Vertex-wise multivariate genome-wide association study identifies 780 unique genetic loci associated with cortical morphology.	Cortical surface area	35,657 White British ancestry individuals	NA	8p23.1	NR	MSRA			ENSG00000285250	NA	NA	rs7831557-G	rs7831557	0	7831557	intron_variant	0	0.4809	1e-17	17		NA		NR [9056863] (imputed)	N
15	rs74753012	8	10280228	rs7831557	2021-08-24	34021172	Christakoudi S	2021-05-21	Sci Rep	www.ncbi.nlm.nih.gov/pubmed/34021172	GWAS of allometric body-shape indices in UK Biobank identifies loci suggesting associations with morphogenesis, organogenesis, adrenal cell renewal and cancer.	Waist-to-hip ratio adjusted for BMI	186,825 British ancestry men	NA	8p23.1	MSRA	MSRA			ENSG00000285250	NA	NA	rs7831557-G	rs7831557	0	7831557	intron_variant	0	NR	6e-13	12.2218		0.0224828	[0.016-0.029] unit decrease	Affymetrix [323858] (imputed)	N
15	rs74753012	8	10280228	rs7831557	2021-08-24	34021172	Christakoudi S	2021-05-21	Sci Rep	www.ncbi.nlm.nih.gov/pubmed/34021172	GWAS of allometric body-shape indices in UK Biobank identifies loci suggesting associations with morphogenesis, organogenesis, adrenal cell renewal and cancer.	Waist-hip index	186,825 British ancestry men	NA	8p23.1	MSRA	MSRA			ENSG00000285250	NA	NA	rs7831557-G	rs7831557	0	7831557	intron_variant	0	NR	2e-14	13.699		0.0240254	[0.018-0.03] unit decrease	Affymetrix [127266] (imputed)	N
15	rs74753012	8	10280228	rs7831557	2022-03-07	34910505	van der Meer D	2021-12-15	Sci Adv	www.ncbi.nlm.nih.gov/pubmed/34910505	The genetic architecture of human cortical folding.	Vertex-wise cortical thickness	33,748 European ancestry individuals	NA	8p23.1		MSRA			ENSG00000285250	NA	NA	rs7831557-G	rs7831557	0	7831557	intron_variant	0	0.45	4e-36	35.3979		12.55	z score increase	Affymetrix [9061022] (imputed)	N
15	rs74753012	8	10280228	rs7831557	2022-04-27	35213538	Richardson TG	2022-02-25	PLoS Biol	www.ncbi.nlm.nih.gov/pubmed/35213538	Characterising metabolomic signatures of lipid-modifying therapies through drug target mendelian randomisation.	Triglyceride levels in HDL	115,082 European ancestry individuals	NA	8p23.1		MSRA			ENSG00000285250	NA	NA	rs7831557-G	rs7831557	0	7831557	intron_variant	0	0.482594	7e-14	13.1549		0.0302728	[0.022-0.038] unit decrease	NR [11722792] (imputed)	N
15	rs74753012	8	10280228	rs7831557	2022-04-27	35213538	Richardson TG	2022-02-25	PLoS Biol	www.ncbi.nlm.nih.gov/pubmed/35213538	Characterising metabolomic signatures of lipid-modifying therapies through drug target mendelian randomisation.	Triglyceride levels in small VLDL	115,082 European ancestry individuals	NA	8p23.1		MSRA			ENSG00000285250	NA	NA	rs7831557-G	rs7831557	0	7831557	intron_variant	0	0.482594	4e-18	17.3979		0.0345317	[0.027-0.042] unit decrease	NR [11722792] (imputed)	N
15	rs74753012	8	10280228	rs7831557	2022-04-27	35213538	Richardson TG	2022-02-25	PLoS Biol	www.ncbi.nlm.nih.gov/pubmed/35213538	Characterising metabolomic signatures of lipid-modifying therapies through drug target mendelian randomisation.	Saturated fatty acid levels	115,006 European ancestry individuals	NA	8p23.1		MSRA			ENSG00000285250	NA	NA	rs7831557-G	rs7831557	0	7831557	intron_variant	0	0.482575	6e-09	8.22185		0.0237001	[0.016-0.032] unit decrease	NR [11722792] (imputed)	N
15	rs74753012	8	10280228	rs7831557	2022-04-27	35213538	Richardson TG	2022-02-25	PLoS Biol	www.ncbi.nlm.nih.gov/pubmed/35213538	Characterising metabolomic signatures of lipid-modifying therapies through drug target mendelian randomisation.	Total fatty acid levels	115,006 European ancestry individuals	NA	8p23.1		MSRA			ENSG00000285250	NA	NA	rs7831557-G	rs7831557	0	7831557	intron_variant	0	0.482575	1e-11	11		0.0278164	[0.02-0.036] unit decrease	NR [11722792] (imputed)	N
15	rs74753012	8	10280228	rs7831557	2022-04-27	35213538	Richardson TG	2022-02-25	PLoS Biol	www.ncbi.nlm.nih.gov/pubmed/35213538	Characterising metabolomic signatures of lipid-modifying therapies through drug target mendelian randomisation.	Cholesteryl esters to total lipids ratio in very large VLDL	114,160 European ancestry individuals	NA	8p23.1		MSRA			ENSG00000285250	NA	NA	rs7831557-G	rs7831557	0	7831557	intron_variant	0	0.482551	7e-19	18.1549		0.0350855	[0.027-0.043] unit increase	NR [11722792] (imputed)	N
15	rs74753012	8	10280228	rs7831557	2021-08-24	34021172	Christakoudi S	2021-05-21	Sci Rep	www.ncbi.nlm.nih.gov/pubmed/34021172	GWAS of allometric body-shape indices in UK Biobank identifies loci suggesting associations with morphogenesis, organogenesis, adrenal cell renewal and cancer.	A body shape index	186,825 British ancestry men	NA	8p23.1	MSRA	MSRA			ENSG00000285250	NA	NA	rs7831557-G	rs7831557	0	7831557	intron_variant	0	NR	4e-13	12.3979		0.0225264	[0.016-0.029] unit decrease	Affymetrix [323858] (imputed)	N
15	rs74753012	8	10280228	rs7831557	2022-04-27	35213538	Richardson TG	2022-02-25	PLoS Biol	www.ncbi.nlm.nih.gov/pubmed/35213538	Characterising metabolomic signatures of lipid-modifying therapies through drug target mendelian randomisation.	3-Hydroxybutyrate levels	113,594 European ancestry individuals	NA	8p23.1		MSRA			ENSG00000285250	NA	NA	rs7831557-G	rs7831557	0	7831557	intron_variant	0	0.482804	2e-11	10.699		0.0274428	[0.019-0.035] unit decrease	NR [11722792] (imputed)	N
15	rs74753012	8	10280228	rs7831557	2022-04-27	35213538	Richardson TG	2022-02-25	PLoS Biol	www.ncbi.nlm.nih.gov/pubmed/35213538	Characterising metabolomic signatures of lipid-modifying therapies through drug target mendelian randomisation.	Creatinine levels	110,051 European ancestry individuals	NA	8p23.1		MSRA			ENSG00000285250	NA	NA	rs7831557-G	rs7831557	0	7831557	intron_variant	0	0.482672	1e-08	8		0.0201784	[0.013-0.027] unit decrease	NR [11722792] (imputed)	N
15	rs74753012	8	10280228	rs7831557	2022-04-27	35213538	Richardson TG	2022-02-25	PLoS Biol	www.ncbi.nlm.nih.gov/pubmed/35213538	Characterising metabolomic signatures of lipid-modifying therapies through drug target mendelian randomisation.	Monounsaturated fatty acid levels	115,006 European ancestry individuals	NA	8p23.1		MSRA			ENSG00000285250	NA	NA	rs7831557-G	rs7831557	0	7831557	intron_variant	0	0.482575	5e-16	15.301		0.0330396	[0.025-0.041] unit decrease	NR [11722792] (imputed)	N
15	rs74753012	8	10280228	rs7831557	2022-04-27	35213538	Richardson TG	2022-02-25	PLoS Biol	www.ncbi.nlm.nih.gov/pubmed/35213538	Characterising metabolomic signatures of lipid-modifying therapies through drug target mendelian randomisation.	Triglyceride levels in medium HDL	115,082 European ancestry individuals	NA	8p23.1		MSRA			ENSG00000285250	NA	NA	rs7831557-G	rs7831557	0	7831557	intron_variant	0	0.482594	9e-15	14.0458		0.0314635	[0.024-0.039] unit decrease	NR [11722792] (imputed)	N
15	rs74753012	8	10280228	rs7831557	2022-04-27	35213538	Richardson TG	2022-02-25	PLoS Biol	www.ncbi.nlm.nih.gov/pubmed/35213538	Characterising metabolomic signatures of lipid-modifying therapies through drug target mendelian randomisation.	Triglyceride levels in small HDL	115,082 European ancestry individuals	NA	8p23.1		MSRA			ENSG00000285250	NA	NA	rs7831557-G	rs7831557	0	7831557	intron_variant	0	0.482594	8e-16	15.0969		0.0321281	[0.024-0.04] unit decrease	NR [11722792] (imputed)	N
15	rs74753012	8	10280228	rs7831557	2022-04-27	35213538	Richardson TG	2022-02-25	PLoS Biol	www.ncbi.nlm.nih.gov/pubmed/35213538	Characterising metabolomic signatures of lipid-modifying therapies through drug target mendelian randomisation.	Cholesterol to total lipids ratio in large HDL	115,082 European ancestry individuals	NA	8p23.1		MSRA			ENSG00000285250	NA	NA	rs7831557-G	rs7831557	0	7831557	intron_variant	0	0.482594	2e-09	8.69897		0.0232131	[0.016-0.031] unit increase	NR [11722792] (imputed)	N
15	rs74753012	8	10283426	rs3750310	2020-03-23	31900758	Han X	2020-01-03	Eur J Epidemiol	www.ncbi.nlm.nih.gov/pubmed/31900758	Using Mendelian randomization to evaluate the causal relationship between serum C-reactive protein levels and age-related macular degeneration.	C-reactive protein levels	418,642 British ancestry individuals	NA	8p23.1	NR	MSRA			ENSG00000285250	NA	NA	rs3750310-G	rs3750310	0	3750310	intron_variant	0	0.488932	3e-18	17.5229		0.0184298	[0.014-0.023] unit increase	NR [NR]	N
15	rs74753012	8	10283426	rs3750310	2018-06-29	28714469	Langefeld CD	2017-07-17	Nat Commun	www.ncbi.nlm.nih.gov/pubmed/28714469	Transancestral mapping and genetic load in systemic lupus erythematosus.	Systemic lupus erythematosus	6,748 European ancestry cases, 11,516 European ancestry controls, 2,970 African American cases, 2,452 African American controls, 1,872 Hispanic cases, 2,016 Hispanic controls	NA	8p23.1	MSRA	MSRA			ENSG00000285250	NA	NA	rs3750310-?	rs3750310	0	3750310	intron_variant	0	NR	8e-06	5.09691	(Hispanic)	1.28	[1.15-1.42]	Illumina [at least 5000000] (imputed)	N
15	rs74753012	8	10283602	rs3750311	2022-04-27	35213538	Richardson TG	2022-02-25	PLoS Biol	www.ncbi.nlm.nih.gov/pubmed/35213538	Characterising metabolomic signatures of lipid-modifying therapies through drug target mendelian randomisation.	Total lipid levels in small HDL	115,082 European ancestry individuals	NA	8p23.1		MSRA			ENSG00000285250	NA	NA	rs3750311-C	rs3750311	0	3750311	intron_variant	0	0.489219	1e-14	14		0.0318852	[0.024-0.04] unit decrease	NR [11722792] (imputed)	N
15	rs74753012	8	10283602	rs3750311	2022-04-27	35213538	Richardson TG	2022-02-25	PLoS Biol	www.ncbi.nlm.nih.gov/pubmed/35213538	Characterising metabolomic signatures of lipid-modifying therapies through drug target mendelian randomisation.	Concentration of small HDL particles	115,082 European ancestry individuals	NA	8p23.1		MSRA			ENSG00000285250	NA	NA	rs3750311-C	rs3750311	0	3750311	intron_variant	0	0.489219	8e-11	10.0969		0.0269099	[0.019-0.035] unit decrease	NR [11722792] (imputed)	N
15	rs74753012	8	10283602	rs3750311	2022-04-27	35213538	Richardson TG	2022-02-25	PLoS Biol	www.ncbi.nlm.nih.gov/pubmed/35213538	Characterising metabolomic signatures of lipid-modifying therapies through drug target mendelian randomisation.	Phospholipid levels in small HDL	115,082 European ancestry individuals	NA	8p23.1		MSRA			ENSG00000285250	NA	NA	rs3750311-C	rs3750311	0	3750311	intron_variant	0	0.489219	4e-15	14.3979		0.0322752	[0.024-0.04] unit decrease	NR [11722792] (imputed)	N
15	rs74753012	8	10283748	rs7005363	2020-10-23	32665545	van der Meer D	2020-07-14	Nat Commun	www.ncbi.nlm.nih.gov/pubmed/32665545	Understanding the genetic determinants of the brain with MOSTest.	Brain morphology (MOSTest)	26,502 European ancestry individuals	NA	8p23.1	PRR23D2, SGK223, CLDN23, MFHAS1, ERI1, PPP1R3B, RP11-10A14.4, TNKS, MSRA, PRSS55, RP1L1, C8orf74, SOX7, PINX1, XKR6, AF131215.5, MTMR9, SLC35G5, C8orf12, FAM167A, BLK, GATA4, C8orf49, NEIL2, FDFT1, RP11-297N6.4, CTSB, DEFB136, DEFB135, DEFB134, RP11-481A20.11, DEFB130	MSRA			ENSG00000285250	NA	NA	rs7005363-?	rs7005363	0	7005363	intron_variant	0		5e-26	25.301		NA		NR [7428630] (imputed)	N
15	rs74753012	8	10283748	rs7005363	2019-05-02	30867560	Hill WD	2019-03-13	Mol Psychiatry	www.ncbi.nlm.nih.gov/pubmed/30867560	Genetic contributions to two special factors of neuroticism are associated with affluence, higher intelligence, better health, and longer life.	General factor of neuroticism	270,059 British ancestry individuals	NA	8p23.1	MSRA	MSRA			ENSG00000285250	NA	NA	rs7005363-T	rs7005363	0	7005363	intron_variant	0	NR	3e-12	11.5229		0.012122	[0.0087-0.0155] unit decrease	Affymetrix [18485882] (imputed)	N
15	rs74753012	8	10283748	rs7005363	2022-04-27	35213538	Richardson TG	2022-02-25	PLoS Biol	www.ncbi.nlm.nih.gov/pubmed/35213538	Characterising metabolomic signatures of lipid-modifying therapies through drug target mendelian randomisation.	Linoleic acid levels	115,006 European ancestry individuals	NA	8p23.1		MSRA			ENSG00000285250	NA	NA	rs7005363-T	rs7005363	0	7005363	intron_variant	0	0.54214	3e-09	8.52288		0.0241611	[0.016-0.032] unit increase	NR [11722792] (imputed)	N
15	rs74753012	8	10283748	rs7005363	2022-04-27	35213538	Richardson TG	2022-02-25	PLoS Biol	www.ncbi.nlm.nih.gov/pubmed/35213538	Characterising metabolomic signatures of lipid-modifying therapies through drug target mendelian randomisation.	Polyunsaturated fatty acid levels	115,006 European ancestry individuals	NA	8p23.1		MSRA			ENSG00000285250	NA	NA	rs7005363-T	rs7005363	0	7005363	intron_variant	0	0.54214	2e-09	8.69897		0.0243034	[0.016-0.032] unit increase	NR [11722792] (imputed)	N
15	rs74753012	8	10283748	rs7005363	2022-04-27	35213538	Richardson TG	2022-02-25	PLoS Biol	www.ncbi.nlm.nih.gov/pubmed/35213538	Characterising metabolomic signatures of lipid-modifying therapies through drug target mendelian randomisation.	Omega-6 fatty acid levels	115,006 European ancestry individuals	NA	8p23.1		MSRA			ENSG00000285250	NA	NA	rs7005363-T	rs7005363	0	7005363	intron_variant	0	0.54214	2e-09	8.69897		0.0243674	[0.016-0.032] unit increase	NR [11722792] (imputed)	N
15	rs74753012	8	10288992	rs34906836	2019-05-02	30867560	Hill WD	2019-03-13	Mol Psychiatry	www.ncbi.nlm.nih.gov/pubmed/30867560	Genetic contributions to two special factors of neuroticism are associated with affluence, higher intelligence, better health, and longer life.	General factor of neuroticism	270,059 British ancestry individuals	NA	8p23.1	ENSG00000261451	MSRA - LINCR-0001	ENSG00000285250	ENSG00000253641		2591	43083	rs34906836-C	rs34906836	0	34906836	intergenic_variant	1	NR	7e-11	10.1549		0.011344	[0.0079-0.0147] unit decrease	Affymetrix [18485882] (imputed)	N
15	rs7015813	8	10291730	rs768955 x rs17184069	2020-07-28	32450446	Wang H	2020-04-29	Neurobiol Aging	www.ncbi.nlm.nih.gov/pubmed/32450446	Genome-wide interaction analysis of pathological hallmarks in Alzheimer's disease.	Total PHF-tau (SNP x SNP interaction)	1,285 individuals	NA	8p23.1	NR x NR	No mapped genes x MSRA - LINCR-0001				NA	NA	rs768955-? x rs17184069-?	rs768955 x rs17184069	0	NA	intron_variant x non_coding_transcript_exon_variant	NA	NR	9e-08	7.04576		NA		Affymetrix, Illumina [279409] (imputed)	N
15	rs74753012	8	10300132	rs7837520	2019-05-02	30867560	Hill WD	2019-03-13	Mol Psychiatry	www.ncbi.nlm.nih.gov/pubmed/30867560	Genetic contributions to two special factors of neuroticism are associated with affluence, higher intelligence, better health, and longer life.	General factor of neuroticism	270,059 British ancestry individuals	NA	8p23.1	ENSG00000261451	MSRA - LINCR-0001	ENSG00000285250	ENSG00000253641		13731	31943	rs7837520-A	rs7837520	0	7837520	intergenic_variant	1	NR	2e-08	7.69897		0.0096799	[0.0063-0.0131] unit decrease	Affymetrix [18485882] (imputed)	N
15	rs74753012	8	10321881	rs6601465	2021-08-24	34021172	Christakoudi S	2021-05-21	Sci Rep	www.ncbi.nlm.nih.gov/pubmed/34021172	GWAS of allometric body-shape indices in UK Biobank identifies loci suggesting associations with morphogenesis, organogenesis, adrenal cell renewal and cancer.	Waist circumference adjusted for body mass index	186,825 British ancestry men	NA	8p23.1	RP11-981G7.2	MSRA - LINCR-0001	ENSG00000285250	ENSG00000253641		35480	10194	rs6601465-G	rs6601465	0	6601465	regulatory_region_variant	1	NR	5e-10	9.30103		0.0200695	[0.014-0.026] unit decrease	Affymetrix [321114] (imputed)	N
15	rs74753012	8	10321881	rs6601465	2021-08-24	34021172	Christakoudi S	2021-05-21	Sci Rep	www.ncbi.nlm.nih.gov/pubmed/34021172	GWAS of allometric body-shape indices in UK Biobank identifies loci suggesting associations with morphogenesis, organogenesis, adrenal cell renewal and cancer.	Waist-hip index	186,825 British ancestry men	NA	8p23.1	RP11-981G7.2	MSRA - LINCR-0001	ENSG00000285250	ENSG00000253641		35480	10194	rs6601465-G	rs6601465	0	6601465	regulatory_region_variant	1	NR	2e-08	7.69897		0.018346	[0.012-0.025] unit decrease	Affymetrix [127266] (imputed)	N
15	rs74753012	8	10331209	rs6992818	2020-02-05	31666681	Zhao B	2019-10-30	Mol Psychiatry	www.ncbi.nlm.nih.gov/pubmed/31666681	Large-scale GWAS reveals genetic architecture of brain white matter microstructure and genetic overlap with cognitive and mental health traits (n = 17,706).	White matter microstructure (fractional anisotropy)	17,706 European ancestry individuals	NA	8p23.1	NR	MSRA - LINCR-0001	ENSG00000285250	ENSG00000253641		44808	866	rs6992818-?	rs6992818	0	6992818	intergenic_variant	1		9e-09	8.04576	(Inferior fronto-occipital fasciculus)	NA		NR [8955960] (imputed)	N
15	rs74753012	8	10331209	rs6992818	2021-08-24	34021172	Christakoudi S	2021-05-21	Sci Rep	www.ncbi.nlm.nih.gov/pubmed/34021172	GWAS of allometric body-shape indices in UK Biobank identifies loci suggesting associations with morphogenesis, organogenesis, adrenal cell renewal and cancer.	Waist circumference adjusted for body mass index	219,872 British ancestry women	NA	8p23.1	RP11-981G7.2	MSRA - LINCR-0001	ENSG00000285250	ENSG00000253641		44808	866	rs6992818-G	rs6992818	0	6992818	intergenic_variant	1	NR	8e-09	8.09691		0.0171626	[0.011-0.023] unit decrease	Affymetrix [321114] (imputed)	N
15	rs74753012	8	10331754	rs9329223	2021-08-24	34021172	Christakoudi S	2021-05-21	Sci Rep	www.ncbi.nlm.nih.gov/pubmed/34021172	GWAS of allometric body-shape indices in UK Biobank identifies loci suggesting associations with morphogenesis, organogenesis, adrenal cell renewal and cancer.	A body shape index	219,872 British ancestry women	NA	8p23.1	RP11-981G7.2	MSRA - LINCR-0001	ENSG00000285250	ENSG00000253641		45353	321	rs9329223-A	rs9329223	0	9329223	regulatory_region_variant	1	NR	5e-10	9.30103		0.0179534	[0.012-0.024] unit increase	Affymetrix [321169] (imputed)	N
15	rs74753012	8	10331754	rs9329223	2021-08-24	34021172	Christakoudi S	2021-05-21	Sci Rep	www.ncbi.nlm.nih.gov/pubmed/34021172	GWAS of allometric body-shape indices in UK Biobank identifies loci suggesting associations with morphogenesis, organogenesis, adrenal cell renewal and cancer.	Waist circumference adjusted for body mass index	219,872 British ancestry women	NA	8p23.1	RP11-981G7.2	MSRA - LINCR-0001	ENSG00000285250	ENSG00000253641		45353	321	rs9329223-A	rs9329223	0	9329223	regulatory_region_variant	1	NR	2e-10	9.69897		0.0182916	[0.013-0.024] unit increase	Affymetrix [321114] (imputed)	N
15	rs74753012	8	10333477	rs7833781	2021-08-24	34021172	Christakoudi S	2021-05-21	Sci Rep	www.ncbi.nlm.nih.gov/pubmed/34021172	GWAS of allometric body-shape indices in UK Biobank identifies loci suggesting associations with morphogenesis, organogenesis, adrenal cell renewal and cancer.	Waist-to-hip ratio adjusted for BMI	186,825 British ancestry men	NA	8p23.1	RP11-981G7.2	LINCR-0001, LINCR-0001			ENSG00000285229, ENSG00000253641	NA	NA	rs7833781-A	rs7833781	0	7833781	intron_variant	0	NR	5e-08	7.30103		0.0174565	[0.011-0.024] unit increase	Affymetrix [323858] (imputed)	N
15	rs74753012	8	10333477	rs7833781	2021-08-24	34021172	Christakoudi S	2021-05-21	Sci Rep	www.ncbi.nlm.nih.gov/pubmed/34021172	GWAS of allometric body-shape indices in UK Biobank identifies loci suggesting associations with morphogenesis, organogenesis, adrenal cell renewal and cancer.	Waist-hip index	186,825 British ancestry men	NA	8p23.1	RP11-981G7.2	LINCR-0001, LINCR-0001			ENSG00000285229, ENSG00000253641	NA	NA	rs7833781-A	rs7833781	0	7833781	intron_variant	0	NR	1e-08	8		0.0182635	[0.012-0.025] unit increase	Affymetrix [127266] (imputed)	N
15	rs74753012	8	10334694	rs4841356	2019-05-02	30867560	Hill WD	2019-03-13	Mol Psychiatry	www.ncbi.nlm.nih.gov/pubmed/30867560	Genetic contributions to two special factors of neuroticism are associated with affluence, higher intelligence, better health, and longer life.	General factor of neuroticism	270,059 British ancestry individuals	NA	8p23.1	RP11-981G7.2	LINCR-0001, LINCR-0001			ENSG00000285229, ENSG00000253641	NA	NA	rs4841356-C	rs4841356	0	4841356	non_coding_transcript_exon_variant	0	NR	2e-08	7.69897		0.0097412	[0.0063-0.0131] unit increase	Affymetrix [18485882] (imputed)	N
15	rs74753012	8	10418221	rs4841381	2021-08-24	34021172	Christakoudi S	2021-05-21	Sci Rep	www.ncbi.nlm.nih.gov/pubmed/34021172	GWAS of allometric body-shape indices in UK Biobank identifies loci suggesting associations with morphogenesis, organogenesis, adrenal cell renewal and cancer.	Waist-to-hip ratio adjusted for BMI	186,825 British ancestry men	NA	8p23.1	PRSS55	PRSS55 - RP1L1	ENSG00000184647	ENSG00000183638		6545	45638	rs4841381-G	rs4841381	0	4841381	intergenic_variant	1	NR	7e-09	8.1549		0.0208186	[0.014-0.028] unit increase	Affymetrix [323858] (imputed)	N
15	rs74753012	8	10418221	rs4841381	2021-08-24	34021172	Christakoudi S	2021-05-21	Sci Rep	www.ncbi.nlm.nih.gov/pubmed/34021172	GWAS of allometric body-shape indices in UK Biobank identifies loci suggesting associations with morphogenesis, organogenesis, adrenal cell renewal and cancer.	Waist-hip index	186,825 British ancestry men	NA	8p23.1	PRSS55	PRSS55 - RP1L1	ENSG00000184647	ENSG00000183638		6545	45638	rs4841381-G	rs4841381	0	4841381	intergenic_variant	1	NR	5e-09	8.30103		0.020996	[0.014-0.028] unit increase	Affymetrix [127266] (imputed)	N
15	rs74753012	8	10431486	rs12548232	2020-07-21	32193296	Grasby KL	2020-03-01	Science	www.ncbi.nlm.nih.gov/pubmed/32193296	The genetic architecture of the human cerebral cortex.	Cortical surface area	33,992 European ancestry individuals	14,727 European ancestry individuals, 2,943 individuals	8p23.1	NR	PRSS55 - RP1L1	ENSG00000184647	ENSG00000183638		19810	32373	rs12548232-T	rs12548232	0	12548232	intergenic_variant	1	0.7984	3e-07	6.52288	(Superior Temporal)	12.3577	[7.64-17.08] unit increase	Affymetrix, Illumina [NR]	N
15	rs74753012	8	10463944	rs7816990	2021-08-24	34021172	Christakoudi S	2021-05-21	Sci Rep	www.ncbi.nlm.nih.gov/pubmed/34021172	GWAS of allometric body-shape indices in UK Biobank identifies loci suggesting associations with morphogenesis, organogenesis, adrenal cell renewal and cancer.	Waist circumference adjusted for body mass index	186,825 British ancestry men	NA	8p23.1	RP1L1	RP1L1			ENSG00000183638	NA	NA	rs7816990-A	rs7816990	0	7816990	3_prime_UTR_variant	0	NR	1e-11	11		0.0239217	[0.017-0.031] unit decrease	Affymetrix [321114] (imputed)	N
15	rs74753012	8	10463944	rs7816990	2021-08-24	34021172	Christakoudi S	2021-05-21	Sci Rep	www.ncbi.nlm.nih.gov/pubmed/34021172	GWAS of allometric body-shape indices in UK Biobank identifies loci suggesting associations with morphogenesis, organogenesis, adrenal cell renewal and cancer.	Waist-to-hip ratio adjusted for BMI	186,825 British ancestry men	NA	8p23.1	RP1L1	RP1L1			ENSG00000183638	NA	NA	rs7816990-A	rs7816990	0	7816990	3_prime_UTR_variant	0	NR	2e-10	9.69897		0.0226665	[0.016-0.03] unit decrease	Affymetrix [323858] (imputed)	N
15	rs74753012	8	10463944	rs7816990	2021-08-24	34021172	Christakoudi S	2021-05-21	Sci Rep	www.ncbi.nlm.nih.gov/pubmed/34021172	GWAS of allometric body-shape indices in UK Biobank identifies loci suggesting associations with morphogenesis, organogenesis, adrenal cell renewal and cancer.	Waist-hip index	186,825 British ancestry men	NA	8p23.1	RP1L1	RP1L1			ENSG00000183638	NA	NA	rs7816990-A	rs7816990	0	7816990	3_prime_UTR_variant	0	NR	4e-11	10.3979		0.0236801	[0.017-0.031] unit decrease	Affymetrix [127266] (imputed)	N
15	rs74753012	8	10463944	rs7816990	2021-08-24	34021172	Christakoudi S	2021-05-21	Sci Rep	www.ncbi.nlm.nih.gov/pubmed/34021172	GWAS of allometric body-shape indices in UK Biobank identifies loci suggesting associations with morphogenesis, organogenesis, adrenal cell renewal and cancer.	A body shape index	186,825 British ancestry men	NA	8p23.1	RP1L1	RP1L1			ENSG00000183638	NA	NA	rs7816990-A	rs7816990	0	7816990	3_prime_UTR_variant	0	NR	3e-10	9.52288		0.0224277	[0.015-0.029] unit decrease	Affymetrix [323858] (imputed)	N
15	rs74753012	8	10464885	rs56382513	2019-08-02	30894546	Ivarsdottir EV	2019-03-20	Nat Commun	www.ncbi.nlm.nih.gov/pubmed/30894546	Sequence variation at ANAPC1 accounts for 24% of the variability in corneal endothelial cell density.	Corneal endothelial cell size variation coefficient	6,125 Icelandic ancestry individuals	NA	8p23.1	NR	RP1L1			ENSG00000183638	NA	NA	rs56382513-C	rs56382513	0	56382513	synonymous_variant	0		8e-07	6.09691		0.094	[NR] unit increase	Illumina [NR]	N
15	rs74753012	8	10466482	rs13267180	2019-05-02	30867560	Hill WD	2019-03-13	Mol Psychiatry	www.ncbi.nlm.nih.gov/pubmed/30867560	Genetic contributions to two special factors of neuroticism are associated with affluence, higher intelligence, better health, and longer life.	General factor of neuroticism	270,059 British ancestry individuals	NA	8p23.1	RP1L1	RP1L1			ENSG00000183638	NA	NA	rs13267180-G	rs13267180	0	13267180	missense_variant	0	NR	1e-11	11		0.011777	[0.0084-0.0152] unit increase	Affymetrix [18485882] (imputed)	N
15	rs74753012	8	10466482	rs13267180	2021-08-24	34021172	Christakoudi S	2021-05-21	Sci Rep	www.ncbi.nlm.nih.gov/pubmed/34021172	GWAS of allometric body-shape indices in UK Biobank identifies loci suggesting associations with morphogenesis, organogenesis, adrenal cell renewal and cancer.	Waist-to-hip ratio adjusted for BMI	186,825 British ancestry men	NA	8p23.1	RP1L1	RP1L1			ENSG00000183638	NA	NA	rs13267180-A	rs13267180	0	13267180	missense_variant	0	NR	2e-12	11.699		0.0220935	[0.016-0.028] unit increase	Affymetrix [323858] (imputed)	N
15	rs74753012	8	10466482	rs13267180	2021-08-24	34021172	Christakoudi S	2021-05-21	Sci Rep	www.ncbi.nlm.nih.gov/pubmed/34021172	GWAS of allometric body-shape indices in UK Biobank identifies loci suggesting associations with morphogenesis, organogenesis, adrenal cell renewal and cancer.	Waist-hip index	186,825 British ancestry men	NA	8p23.1	RP1L1	RP1L1			ENSG00000183638	NA	NA	rs13267180-A	rs13267180	0	13267180	missense_variant	0	NR	3e-13	12.5229		0.0228023	[0.017-0.029] unit increase	Affymetrix [127266] (imputed)	N
15	rs74753012	8	10469233	rs35602868	2020-02-07	31761296	Hernandez Cordero AI	2019-11-21	Am J Hum Genet	www.ncbi.nlm.nih.gov/pubmed/31761296	Genome-wide Associations Reveal Human-Mouse Genetic Convergence and Modifiers of Myogenesis, CPNE1 and STC2.	Appendicular lean mass	181,862 European ancestry elderly individuals	NA	8p23.1	NR	RP1L1			ENSG00000183638	NA	NA	rs35602868-G	rs35602868	0	35602868	missense_variant	0	0.551825	6e-12	11.2218		0.0461204	[0.033-0.06] unit decrease	Affymetrix [17914406] (imputed)	N
15	rs74753012	8	10469233	rs35602868	2021-08-24	34021172	Christakoudi S	2021-05-21	Sci Rep	www.ncbi.nlm.nih.gov/pubmed/34021172	GWAS of allometric body-shape indices in UK Biobank identifies loci suggesting associations with morphogenesis, organogenesis, adrenal cell renewal and cancer.	Waist circumference adjusted for body mass index	186,825 British ancestry men	NA	8p23.1	RP1L1	RP1L1			ENSG00000183638	NA	NA	rs35602868-A	rs35602868	0	35602868	missense_variant	0	NR	2e-11	10.699		0.0210612	[0.015-0.027] unit decrease	Affymetrix [321114] (imputed)	N
15	rs74753012	8	10469233	rs35602868	2021-08-24	34021172	Christakoudi S	2021-05-21	Sci Rep	www.ncbi.nlm.nih.gov/pubmed/34021172	GWAS of allometric body-shape indices in UK Biobank identifies loci suggesting associations with morphogenesis, organogenesis, adrenal cell renewal and cancer.	A body shape index	186,825 British ancestry men	NA	8p23.1	RP1L1	RP1L1			ENSG00000183638	NA	NA	rs35602868-A	rs35602868	0	35602868	missense_variant	0	NR	3e-11	10.5229		0.0208605	[0.015-0.027] unit decrease	Affymetrix [323858] (imputed)	N
15	rs74753012	8	10490218	rs13259086	2021-08-24	34021172	Christakoudi S	2021-05-21	Sci Rep	www.ncbi.nlm.nih.gov/pubmed/34021172	GWAS of allometric body-shape indices in UK Biobank identifies loci suggesting associations with morphogenesis, organogenesis, adrenal cell renewal and cancer.	Waist-to-hip ratio adjusted for BMI	186,825 British ancestry men	NA	8p23.1	RP1L1	RP1L1			ENSG00000183638	NA	NA	rs13259086-C	rs13259086	0	13259086	intron_variant	0	NR	4e-10	9.39794		0.0201583	[0.014-0.026] unit decrease	Affymetrix [323858] (imputed)	N
15	rs74753012	8	10490218	rs13259086	2021-08-24	34021172	Christakoudi S	2021-05-21	Sci Rep	www.ncbi.nlm.nih.gov/pubmed/34021172	GWAS of allometric body-shape indices in UK Biobank identifies loci suggesting associations with morphogenesis, organogenesis, adrenal cell renewal and cancer.	Waist-hip index	186,825 British ancestry men	NA	8p23.1	RP1L1	RP1L1			ENSG00000183638	NA	NA	rs13259086-C	rs13259086	0	13259086	intron_variant	0	NR	5e-11	10.301		0.0212622	[0.015-0.028] unit decrease	Affymetrix [127266] (imputed)	N
15	rs74753012	8	10490218	rs13259086	2021-08-24	34021172	Christakoudi S	2021-05-21	Sci Rep	www.ncbi.nlm.nih.gov/pubmed/34021172	GWAS of allometric body-shape indices in UK Biobank identifies loci suggesting associations with morphogenesis, organogenesis, adrenal cell renewal and cancer.	A body shape index	186,825 British ancestry men	NA	8p23.1	RP1L1	RP1L1			ENSG00000183638	NA	NA	rs13259086-C	rs13259086	0	13259086	intron_variant	0	NR	1e-09	9		0.019374	[0.013-0.026] unit decrease	Affymetrix [323858] (imputed)	N
15	rs74753012	8	10494738	rs7002088	2019-05-02	30867560	Hill WD	2019-03-13	Mol Psychiatry	www.ncbi.nlm.nih.gov/pubmed/30867560	Genetic contributions to two special factors of neuroticism are associated with affluence, higher intelligence, better health, and longer life.	General factor of neuroticism	270,059 British ancestry individuals	NA	8p23.1	RP1L1	RP1L1			ENSG00000183638	NA	NA	rs7002088-A	rs7002088	0	7002088	intron_variant	0	NR	2e-11	10.699		0.011667	[0.0083-0.0151] unit decrease	Affymetrix [18485882] (imputed)	N
15	rs74753012	8	10494738	rs7002088	2021-08-24	34021172	Christakoudi S	2021-05-21	Sci Rep	www.ncbi.nlm.nih.gov/pubmed/34021172	GWAS of allometric body-shape indices in UK Biobank identifies loci suggesting associations with morphogenesis, organogenesis, adrenal cell renewal and cancer.	Waist circumference adjusted for body mass index	186,825 British ancestry men	NA	8p23.1	RP1L1	RP1L1			ENSG00000183638	NA	NA	rs7002088-C	rs7002088	0	7002088	intron_variant	0	NR	2e-08	7.69897		0.0173464	[0.011-0.023] unit decrease	Affymetrix [321114] (imputed)	N
15	rs74753012	8	10494738	rs7002088	2021-08-24	34021172	Christakoudi S	2021-05-21	Sci Rep	www.ncbi.nlm.nih.gov/pubmed/34021172	GWAS of allometric body-shape indices in UK Biobank identifies loci suggesting associations with morphogenesis, organogenesis, adrenal cell renewal and cancer.	A body shape index	219,872 British ancestry women	NA	8p23.1	RP1L1	RP1L1			ENSG00000183638	NA	NA	rs7002088-C	rs7002088	0	7002088	intron_variant	0	NR	4e-09	8.39794		0.0168604	[0.011-0.022] unit decrease	Affymetrix [321169] (imputed)	N
15	rs74753012	8	10494738	rs7002088	2021-08-24	34021172	Christakoudi S	2021-05-21	Sci Rep	www.ncbi.nlm.nih.gov/pubmed/34021172	GWAS of allometric body-shape indices in UK Biobank identifies loci suggesting associations with morphogenesis, organogenesis, adrenal cell renewal and cancer.	Waist circumference adjusted for body mass index	219,872 British ancestry women	NA	8p23.1	RP1L1	RP1L1			ENSG00000183638	NA	NA	rs7002088-C	rs7002088	0	7002088	intron_variant	0	NR	1e-09	9		0.0174407	[0.012-0.023] unit decrease	Affymetrix [321114] (imputed)	N
15	rs74753012	8	10508801	rs7821092	2018-11-26	30275531	Klarin D	2018-10-01	Nat Genet	www.ncbi.nlm.nih.gov/pubmed/30275531	Genetics of blood lipids among ~300,000 multi-ethnic participants of the Million Veteran Program.	LDL cholesterol	215,551 European ancestry individuals, 57,332 African American individuals, 24,743 Hispanic individuals	Up to 319,677 individuals	8p23.1	RP1L1	RP1L1			ENSG00000183638	NA	NA	rs7821092-C	rs7821092	0	7821092	intron_variant	0	0.5705	2e-11	10.699		0.0208	[0.015-0.027] mg dl-1 decrease	Affymetrix [up to 31400000] (imputed)	N
15	rs74753012	8	10510989	rs73198802	2021-12-14	34594039	Sakaue S	2021-09-30	Nat Genet	www.ncbi.nlm.nih.gov/pubmed/34594039	A cross-population atlas of genetic associations for 220 human phenotypes.	Neutrophil count	349,856 European ancestry individuals, 82,810 East Asian ancestry individuals	NA	8p23.1		RP1L1			ENSG00000183638	NA	NA	rs73198802-C	rs73198802	0	73198802	intron_variant	0	NR	5e-14	13.301		0.0184	[0.014-0.023] unit increase	Affymetrix, Illumina [20526770] (imputed)	N
15	rs74753012	8	10510989	rs73198802	2021-12-14	34594039	Sakaue S	2021-09-30	Nat Genet	www.ncbi.nlm.nih.gov/pubmed/34594039	A cross-population atlas of genetic associations for 220 human phenotypes.	White blood cell count	350,470 European ancestry individuals, 154,355 East Asian ancestry individuals	NA	8p23.1		RP1L1			ENSG00000183638	NA	NA	rs73198802-C	rs73198802	0	73198802	intron_variant	0	NR	2e-11	10.699		0.0165	[0.012-0.021] unit increase	Affymetrix, Illumina [20538670] (imputed)	N
15	rs74753012	8	10511121	rs11781592	2020-09-18	32888494	Vuckovic D	2020-09-01	Cell	www.ncbi.nlm.nih.gov/pubmed/32888494	The Polygenic and Monogenic Basis of Blood Traits and Diseases.	Neutrophil count	408,112 British individuals	NA	8p23.1	RP1L1	RP1L1			ENSG00000183638	NA	NA	rs11781592-A	rs11781592	0	11781592	intron_variant	0	0.571676	1e-19	19		0.0211335	[0.017-0.026] unit increase	Affymetrix [93095623] (imputed)	N
15	rs74753012	8	10511121	rs11781592	2021-08-24	34021172	Christakoudi S	2021-05-21	Sci Rep	www.ncbi.nlm.nih.gov/pubmed/34021172	GWAS of allometric body-shape indices in UK Biobank identifies loci suggesting associations with morphogenesis, organogenesis, adrenal cell renewal and cancer.	Waist circumference adjusted for body mass index	186,825 British ancestry men	NA	8p23.1	RP1L1	RP1L1			ENSG00000183638	NA	NA	rs11781592-G	rs11781592	0	11781592	intron_variant	0	NR	4e-11	10.3979		0.0207385	[0.015-0.027] unit decrease	Affymetrix [321114] (imputed)	N
15	rs74753012	8	10511121	rs11781592	2021-08-24	34021172	Christakoudi S	2021-05-21	Sci Rep	www.ncbi.nlm.nih.gov/pubmed/34021172	GWAS of allometric body-shape indices in UK Biobank identifies loci suggesting associations with morphogenesis, organogenesis, adrenal cell renewal and cancer.	A body shape index	219,872 British ancestry women	NA	8p23.1	RP1L1	RP1L1			ENSG00000183638	NA	NA	rs11781592-G	rs11781592	0	11781592	intron_variant	0	NR	3e-08	7.52288		0.0160856	[0.01-0.022] unit decrease	Affymetrix [321169] (imputed)	N
15	rs74753012	8	10511121	rs11781592	2021-08-24	34021172	Christakoudi S	2021-05-21	Sci Rep	www.ncbi.nlm.nih.gov/pubmed/34021172	GWAS of allometric body-shape indices in UK Biobank identifies loci suggesting associations with morphogenesis, organogenesis, adrenal cell renewal and cancer.	A body shape index	186,825 British ancestry men	NA	8p23.1	RP1L1	RP1L1			ENSG00000183638	NA	NA	rs11781592-G	rs11781592	0	11781592	intron_variant	0	NR	1e-11	11		0.0213058	[0.015-0.027] unit decrease	Affymetrix [323858] (imputed)	N
15	rs74753012	8	10511121	rs11781592	2021-08-24	34021172	Christakoudi S	2021-05-21	Sci Rep	www.ncbi.nlm.nih.gov/pubmed/34021172	GWAS of allometric body-shape indices in UK Biobank identifies loci suggesting associations with morphogenesis, organogenesis, adrenal cell renewal and cancer.	Waist circumference adjusted for body mass index	219,872 British ancestry women	NA	8p23.1	RP1L1	RP1L1			ENSG00000183638	NA	NA	rs11781592-G	rs11781592	0	11781592	intron_variant	0	NR	4e-09	8.39794		0.0170914	[0.011-0.023] unit decrease	Affymetrix [321114] (imputed)	N
15	rs74753012	8	10512511	rs9969466	2021-08-24	34021172	Christakoudi S	2021-05-21	Sci Rep	www.ncbi.nlm.nih.gov/pubmed/34021172	GWAS of allometric body-shape indices in UK Biobank identifies loci suggesting associations with morphogenesis, organogenesis, adrenal cell renewal and cancer.	Waist-hip index	186,825 British ancestry men	NA	8p23.1	RP1L1	RP1L1			ENSG00000183638	NA	NA	rs9969466-G	rs9969466	0	9969466	5_prime_UTR_variant	0	NR	4e-11	10.3979		0.0209133	[0.015-0.027] unit decrease	Affymetrix [127266] (imputed)	N
15	rs74753012	8	10516374	rs4841409	2018-08-29	29912962	Feitosa MF	2018-06-18	PLoS One	www.ncbi.nlm.nih.gov/pubmed/29912962	Novel genetic associations for blood pressure identified via gene-alcohol interaction in up to 570K individuals across multiple ancestries.	Mean arterial pressure x alcohol consumption (light vs heavy) interaction (2df test)	56,705 European ancestry heavy and light drinkers, 9,725 African American or Afro-Caribbean heavy and light drinkers, 1,789 Asian ancestry heavy and light drinkers, 4,812 Hispanic or Latin American heavy and light drinkers	42,077 European ancestry heavy drinkers, 217 African American heavy drinkers, 282,294 Asian ancestry heavy drinkers, 124 Hispanic ancestry heavy drinkers, 74,701 European ancestry light drinkers, 845 African American light drinkers, 24,129 Asian ancestry light drinkers, 411 Hispanic light drinkers	8p23.1	RP1L1	RP1L1			ENSG00000183638	NA	NA	rs4841409-A	rs4841409	0	4841409	intron_variant	0	0.44	6e-12	11.2218	(EA)	NA		Affymetrix, Illumina [up to 39321347] (imputed)	N
15	rs74753012	8	10516374	rs4841409	2018-10-18	29912962	Feitosa MF	2018-06-18	PLoS One	www.ncbi.nlm.nih.gov/pubmed/29912962	Novel genetic associations for blood pressure identified via gene-alcohol interaction in up to 570K individuals across multiple ancestries.	Systolic blood pressure x alcohol consumption interaction (2df test)	63,608 European ancestry drinkers, 10,193 African American or Afro-Caribbean heavy drinkers, 2,441 Asian ancestry drinkers, 5,084 Hispanic or Latin American drinkers, 27,494 European ancestry non-drinkers, 11,224 African American or Afro-Caribbean non-drinkers, 9,924 Asian ancestry non-drinkers, 3,387 Hispanic or Latin American non-drinkers	238,002 European ancestry drinkers, 2,280 African American drinkers, 54,081 Asian ancestry drinkers, 6,452 Hispanic drinkers, 43,316 European ancestry non-drinkers, 2,761 African American non-drinkers, 86,945 Asian ancestry non-drinkers, 6,925 Hispanic non-drinkers	8p23.1	RP1L1	RP1L1			ENSG00000183638	NA	NA	rs4841409-A	rs4841409	0	4841409	intron_variant	0	0.44	5e-23	22.301	(EA)	NA		Affymetrix, Illumina [up to 39321347] (imputed)	N
15	rs74753012	8	10516374	rs4841409	2018-08-29	29912962	Feitosa MF	2018-06-18	PLoS One	www.ncbi.nlm.nih.gov/pubmed/29912962	Novel genetic associations for blood pressure identified via gene-alcohol interaction in up to 570K individuals across multiple ancestries.	Mean arterial pressure x alcohol consumption interaction (2df test)	91,110 European ancestry drinkers and non-drinkers, 21,416 African American or Afro-Caribbean drinkers and non-drinkers, 12,365 Asian ancestry drinkers and non-drinkers, 8,470 Hispanic or Latin American drinkers and non-drinkers	237,996 European ancestry drinkers, 2,280 African American drinkers, 54,080 Asian ancestry drinkers, 6,448 Hispanic drinkers, 43,315 European ancestry non-drinkers, 2,761 African ancestry non-drinkers, 86,943 Asian ancestry non-drinkers, 6,923 Hispanic non-drinkers	8p23.1	RP1L1	RP1L1			ENSG00000183638	NA	NA	rs4841409-A	rs4841409	0	4841409	intron_variant	0	0.44	5e-11	10.301	(EA)	NA		Affymetrix, Illumina [up to 39321347] (imputed)	N
15	rs74753012	8	10517347	rs11775702	2018-07-04	29769521	Ramirez J	2018-05-16	Nat Commun	www.ncbi.nlm.nih.gov/pubmed/29769521	Thirty loci identified for heart rate response to exercise and recovery implicate autonomic nervous system.	Heart rate response to exercise	up to 35,455 European ancestry females, up to 31,802 European ancestry males	NA	8p23.1	NR	RP1L1			ENSG00000183638	NA	NA	rs11775702-C	rs11775702	0	11775702	intron_variant	0	0.578	1e-08	8	(females)	0.506	[0.33-0.68] bpm decrease	Affymetrix [~ 7800000] (imputed)	N
15	rs74753012	8	10518500	rs10096777	2018-08-29	29912962	Feitosa MF	2018-06-18	PLoS One	www.ncbi.nlm.nih.gov/pubmed/29912962	Novel genetic associations for blood pressure identified via gene-alcohol interaction in up to 570K individuals across multiple ancestries.	Systolic blood pressure x alcohol consumption (light vs heavy) interaction (2df test)	12,758 European ancestry heavy drinkers, 1,326 African American or Afro-Caribbean heavy drinkers, 648 Asian ancestry heavy drinkers, 364 Hispanic or Latin American heavy drinkers, 43,947 European ancestry light drinkers, 8,239 African American or Afro-Caribbean light drinkers, 1,141 Asian ancestry light drinkers, 4,448 Hispanic or Latin American light drinkers	42,078 European ancestry heavy drinkers, 217 African American heavy drinkers, 282,294 Asian ancestry heavy drinkers, 124 Hispanic heavy drinkers, 74,706 European ancestry light drinkers, 845 African American light drinkers, 24,129 Asian ancestry light drinkers, 411 Hispanic light drinkers	8p23.1	RP1L1	RP1L1			ENSG00000183638	NA	NA	rs10096777-A	rs10096777	0	10096777	intron_variant	0	0.56	4e-14	13.3979	(EA)	NA		Affymetrix, Illumina [up to 39321347] (imputed)	N
15	rs74753012	8	10521890	rs4841411	2020-11-26	32589924	Bi W	2020-06-23	Am J Hum Genet	www.ncbi.nlm.nih.gov/pubmed/32589924	A Fast and Accurate Method for Genome-Wide Time-to-Event Data Analysis and Its Application to UK Biobank.	Osteoarthrosis (time to event)	29,071 British ancestry cases, 253,800 British ancestry controls	NA	8p23.1	RP1L1, MIR4286	RP1L1			ENSG00000183638	NA	NA	rs4841411-?	rs4841411	0	4841411	intron_variant	0	NR	5e-08	7.30103		NA		NR [~ 24000000] (imputed)	N
15	rs74753012	8	10521890	rs4841411	2019-03-18	30643256	Baselmans BML	2019-01-14	Nat Genet	www.ncbi.nlm.nih.gov/pubmed/30643256	Multivariate genome-wide analyses of the well-being spectrum.	Neuroticism	523,783 European ancestry individuals	59,206 European ancestry individuals	8p23.1	NR	RP1L1			ENSG00000183638	NA	NA	rs4841411-G	rs4841411	0	4841411	intron_variant	0	0.429623	2e-22	21.699		0.0184168	[0.015-0.022] unit decrease	NR [NR]	N
15	rs74753012	8	10521890	rs4841411	2019-05-02	30867560	Hill WD	2019-03-13	Mol Psychiatry	www.ncbi.nlm.nih.gov/pubmed/30867560	Genetic contributions to two special factors of neuroticism are associated with affluence, higher intelligence, better health, and longer life.	General factor of neuroticism	270,059 British ancestry individuals	NA	8p23.1	MIR4286	RP1L1			ENSG00000183638	NA	NA	rs4841411-C	rs4841411	0	4841411	intron_variant	0	NR	7e-12	11.1549		0.01197	[0.0086-0.0154] unit decrease	Affymetrix [18485882] (imputed)	N
15	rs74753012	8	10521890	rs4841411	2021-08-24	34021172	Christakoudi S	2021-05-21	Sci Rep	www.ncbi.nlm.nih.gov/pubmed/34021172	GWAS of allometric body-shape indices in UK Biobank identifies loci suggesting associations with morphogenesis, organogenesis, adrenal cell renewal and cancer.	Waist-to-hip ratio adjusted for BMI	186,825 British ancestry men	NA	8p23.1	RP1L1	RP1L1			ENSG00000183638	NA	NA	rs4841411-G	rs4841411	0	4841411	intron_variant	0	NR	3e-10	9.52288		0.0199499	[0.014-0.026] unit decrease	Affymetrix [323858] (imputed)	N
15	rs74753012	8	10521890	rs4841411	2022-04-27	35213538	Richardson TG	2022-02-25	PLoS Biol	www.ncbi.nlm.nih.gov/pubmed/35213538	Characterising metabolomic signatures of lipid-modifying therapies through drug target mendelian randomisation.	Concentration of very large HDL particles	115,082 European ancestry individuals	NA	8p23.1		RP1L1			ENSG00000183638	NA	NA	rs4841411-C	rs4841411	0	4841411	intron_variant	0	0.573225	5e-08	7.30103		0.0206007	[0.013-0.028] unit decrease	NR [11722792] (imputed)	N
15	rs74753012	8	10521890	rs4841411	2022-04-27	35213538	Richardson TG	2022-02-25	PLoS Biol	www.ncbi.nlm.nih.gov/pubmed/35213538	Characterising metabolomic signatures of lipid-modifying therapies through drug target mendelian randomisation.	Total lipid levels in very large HDL	115,082 European ancestry individuals	NA	8p23.1		RP1L1			ENSG00000183638	NA	NA	rs4841411-C	rs4841411	0	4841411	intron_variant	0	0.573225	4e-10	9.39794		0.0235569	[0.016-0.031] unit decrease	NR [11722792] (imputed)	N
15	rs74753012	8	10526186	rs58065122	2018-07-04	29769521	Ramirez J	2018-05-16	Nat Commun	www.ncbi.nlm.nih.gov/pubmed/29769521	Thirty loci identified for heart rate response to exercise and recovery implicate autonomic nervous system.	Heart rate response to exercise	up to 35,455 European ancestry females, up to 31,802 European ancestry males	NA	8p23.1	RP1L1	RP1L1			ENSG00000183638	NA	NA	rs58065122-G	rs58065122	0	58065122	intron_variant	0	0.582	4e-10	9.39794		0.385	[0.26-0.51] bpm decrease	Affymetrix [~ 7800000] (imputed)	N
15	rs74753012	8	10571491	rs4484649	2021-02-19	33547301	Chen VL	2021-02-05	Nat Commun	www.ncbi.nlm.nih.gov/pubmed/33547301	Genome-wide association study of serum liver enzymes implicates diverse metabolic and liver pathology.	Alanine aminotransferase levels	390,812 European ancestry individuals	134,154 East Asian ancestry individuals	8p23.1	C8orf74, SOX7	RP1L1 - SOX7	ENSG00000183638	ENSG00000285438		1794	9787	rs4484649-C	rs4484649	0	4484649	upstream_gene_variant	1	0.4	2e-19	18.699		8.99	z-score increase	Affymetrix [4312306] (imputed)	N
15	rs74753012	8	10571491	rs4484649	2022-07-25	35654975	Vujkovic M	2022-06-02	Nat Genet	www.ncbi.nlm.nih.gov/pubmed/35654975	A multiancestry genome-wide association study of unexplained chronic ALT elevation as a proxy for nonalcoholic fatty liver disease with histological and radiological validation.	Chronic elevation of alanine aminotransferase (cALT) levels	95,472 European ancestry cases, 68,725 European ancestry controls	NA	8p23.1		RP1L1 - SOX7	ENSG00000183638	ENSG00000285438		1794	9787	rs4484649-C	rs4484649	0	4484649	upstream_gene_variant	1	0.413	2e-09	8.69897		0.045	[0.029-0.061] unit increase	NR [NR] (imputed)	N
15	rs74753012	8	10571491	rs4484649	2022-07-25	35654975	Vujkovic M	2022-06-02	Nat Genet	www.ncbi.nlm.nih.gov/pubmed/35654975	A multiancestry genome-wide association study of unexplained chronic ALT elevation as a proxy for nonalcoholic fatty liver disease with histological and radiological validation.	Chronic elevation of alanine aminotransferase (cALT) levels	95,472 European ancestry cases, 68,725 European ancestry controls, 23,977 African American cases, 13,387 African American controls, 7,650 Hispanic cases, 7,468 Hispanic controls, 1,088 Asian ancestry cases, 828 Asian ancestry controls	NA	8p23.1		RP1L1 - SOX7	ENSG00000183638	ENSG00000285438		1794	9787	rs4484649-C	rs4484649	0	4484649	upstream_gene_variant	1	0.419	1e-11	11		0.045	[0.031-0.059] unit increase	NR [NR] (imputed)	N
15	rs74753012	8	10571491	rs4484649	2021-06-09	33972514	Pazoki R	2021-05-10	Nat Commun	www.ncbi.nlm.nih.gov/pubmed/33972514	Genetic analysis in European ancestry individuals identifies 517 loci associated with liver enzymes.	Liver enzyme levels (alanine transaminase)	437,267 European ancestry individuals	315,572 European ancestry individuals	8p23.1	SOX7	RP1L1 - SOX7	ENSG00000183638	ENSG00000285438		1794	9787	rs4484649-C	rs4484649	0	4484649	upstream_gene_variant	1	0.395433	3e-27	26.5229		0.0042804	[0.0035-0.0051] unit increase	Affymetrix [13995440] (imputed)	N
15	rs74753012	8	10571491	rs4484649	2021-06-09	33972514	Pazoki R	2021-05-10	Nat Commun	www.ncbi.nlm.nih.gov/pubmed/33972514	Genetic analysis in European ancestry individuals identifies 517 loci associated with liver enzymes.	Liver enzyme levels (gamma-glutamyl transferase)	437,194 European ancestry individuals	315,572 European ancestry individuals	8p23.1	SOX7	RP1L1 - SOX7	ENSG00000183638	ENSG00000285438		1794	9787	rs4484649-C	rs4484649	0	4484649	upstream_gene_variant	1	0.395398	2e-23	22.699		0.00496664	[0.0039-0.006] unit increase	Affymetrix [13995440] (imputed)	N
15	rs74753012	8	10577389	rs4130764	2019-05-02	30867560	Hill WD	2019-03-13	Mol Psychiatry	www.ncbi.nlm.nih.gov/pubmed/30867560	Genetic contributions to two special factors of neuroticism are associated with affluence, higher intelligence, better health, and longer life.	General factor of neuroticism	270,059 British ancestry individuals	NA	8p23.1	SOX7	RP1L1 - SOX7	ENSG00000183638	ENSG00000285438		7692	3889	rs4130764-T	rs4130764	0	4130764	intergenic_variant	1	NR	8e-10	9.09691		0.010656	[0.0073-0.0141] unit increase	Affymetrix [18485882] (imputed)	N
15	rs74753012	8	10577389	rs4130764	2021-08-24	34021172	Christakoudi S	2021-05-21	Sci Rep	www.ncbi.nlm.nih.gov/pubmed/34021172	GWAS of allometric body-shape indices in UK Biobank identifies loci suggesting associations with morphogenesis, organogenesis, adrenal cell renewal and cancer.	Waist circumference adjusted for body mass index	186,825 British ancestry men	NA	8p23.1	SOX7	RP1L1 - SOX7	ENSG00000183638	ENSG00000285438		7692	3889	rs4130764-T	rs4130764	0	4130764	intergenic_variant	1	NR	2e-08	7.69897		0.0179346	[0.012-0.024] unit decrease	Affymetrix [321114] (imputed)	N
15	rs74753012	8	10581882	rs11250064	2021-08-24	34021172	Christakoudi S	2021-05-21	Sci Rep	www.ncbi.nlm.nih.gov/pubmed/34021172	GWAS of allometric body-shape indices in UK Biobank identifies loci suggesting associations with morphogenesis, organogenesis, adrenal cell renewal and cancer.	Waist-hip index	186,825 British ancestry men	NA	8p23.1	SOX7	SOX7, SOX7			ENSG00000171056, ENSG00000285438	NA	NA	rs11250064-A	rs11250064	0	11250064	3_prime_UTR_variant	0	NR	2e-08	7.69897		0.0189547	[0.012-0.026] unit decrease	Affymetrix [127266] (imputed)	N
15	rs74753012	8	10584288	rs10100333	2022-04-01	34852643	Wai Yeung M	2021-12-02	Arterioscler Thromb Vasc Biol	www.ncbi.nlm.nih.gov/pubmed/34852643	Twenty-Five Novel Loci for Carotid Intima-Media Thickness: A Genome-Wide Association Study in >45 000 Individuals and Meta-Analysis of >100 000 Individuals.	Carotid intima media thickness (mean)	21,123 European ancestry men, 356 Asian ancestry men, 291 Black men, 215 Mixed ancestry men, 292 men	NA	8p23.1		SOX7, SOX7, PINX1			ENSG00000171056, ENSG00000285438, ENSG00000284764	NA	NA	rs10100333-?	rs10100333	0	10100333	intron_variant	0	0.39	2e-08	7.69897		0.053	[0.035-0.071] unit increase	Affymetrix [11247984] (imputed)	N
15	rs74753012	8	10584288	rs10100333	2021-12-14	34594039	Sakaue S	2021-09-30	Nat Genet	www.ncbi.nlm.nih.gov/pubmed/34594039	A cross-population atlas of genetic associations for 220 human phenotypes.	Medication use (agents acting on the renin-angiotensin system)	62,752 European ancestry cases, 174,778 European ancestry controls, 45,820 East Asian ancestry cases, 132,906 East Asian ancestry controls	NA	8p23.1		SOX7, SOX7, PINX1			ENSG00000171056, ENSG00000285438, ENSG00000284764	NA	NA	rs10100333-T	rs10100333	0	10100333	intron_variant	0	NR	1e-13	13		0.0388	[0.029-0.049] unit decrease	Affymetrix, Illumina [15248280] (imputed)	N
15	rs74753012	8	10585144	rs7005905	2022-04-01	34852643	Wai Yeung M	2021-12-02	Arterioscler Thromb Vasc Biol	www.ncbi.nlm.nih.gov/pubmed/34852643	Twenty-Five Novel Loci for Carotid Intima-Media Thickness: A Genome-Wide Association Study in >45 000 Individuals and Meta-Analysis of >100 000 Individuals.	Carotid intima media thickness (maximum)	21,123 European ancestry men, 356 Asian ancestry men, 291 Black men, 215 Mixed ancestry men, 292 men	NA	8p23.1		SOX7, SOX7, PINX1			ENSG00000171056, ENSG00000285438, ENSG00000284764	NA	NA	rs7005905-?	rs7005905	0	7005905	intron_variant	0	0.38	5e-08	7.30103		0.051	[0.033-0.069] unit increase	Affymetrix [11247984] (imputed)	N
15	rs74753012	8	10585596	rs6601512	2022-04-27	35213538	Richardson TG	2022-02-25	PLoS Biol	www.ncbi.nlm.nih.gov/pubmed/35213538	Characterising metabolomic signatures of lipid-modifying therapies through drug target mendelian randomisation.	Cholesteryl esters to total lipids ratio in large LDL	115,082 European ancestry individuals	NA	8p23.1		PINX1, SOX7, SOX7			ENSG00000284764, ENSG00000171056, ENSG00000285438	NA	NA	rs6601512-G	rs6601512	0	6601512	intron_variant	0	0.396037	2e-09	8.69897		0.0254973	[0.017-0.034] unit decrease	NR [11722792] (imputed)	N
15	rs74753012	8	10585596	rs6601512	2022-04-27	35213538	Richardson TG	2022-02-25	PLoS Biol	www.ncbi.nlm.nih.gov/pubmed/35213538	Characterising metabolomic signatures of lipid-modifying therapies through drug target mendelian randomisation.	Total lipid levels in large VLDL	115,082 European ancestry individuals	NA	8p23.1		PINX1, SOX7, SOX7			ENSG00000284764, ENSG00000171056, ENSG00000285438	NA	NA	rs6601512-G	rs6601512	0	6601512	intron_variant	0	0.396037	2e-16	15.699		0.0337282	[0.026-0.042] unit decrease	NR [11722792] (imputed)	N
15	rs74753012	8	10585596	rs6601512	2022-04-27	35213538	Richardson TG	2022-02-25	PLoS Biol	www.ncbi.nlm.nih.gov/pubmed/35213538	Characterising metabolomic signatures of lipid-modifying therapies through drug target mendelian randomisation.	Cholesteryl ester levels in large VLDL	115,082 European ancestry individuals	NA	8p23.1		PINX1, SOX7, SOX7			ENSG00000284764, ENSG00000171056, ENSG00000285438	NA	NA	rs6601512-G	rs6601512	0	6601512	intron_variant	0	0.396037	4e-10	9.39794		0.0262212	[0.018-0.034] unit decrease	NR [11722792] (imputed)	N
15	rs74753012	8	10585596	rs6601512	2022-04-27	35213538	Richardson TG	2022-02-25	PLoS Biol	www.ncbi.nlm.nih.gov/pubmed/35213538	Characterising metabolomic signatures of lipid-modifying therapies through drug target mendelian randomisation.	Free cholesterol levels in large VLDL	115,082 European ancestry individuals	NA	8p23.1		PINX1, SOX7, SOX7			ENSG00000284764, ENSG00000171056, ENSG00000285438	NA	NA	rs6601512-G	rs6601512	0	6601512	intron_variant	0	0.396037	1e-14	14		0.0316276	[0.024-0.04] unit decrease	NR [11722792] (imputed)	N
15	rs74753012	8	10585596	rs6601512	2022-04-27	35213538	Richardson TG	2022-02-25	PLoS Biol	www.ncbi.nlm.nih.gov/pubmed/35213538	Characterising metabolomic signatures of lipid-modifying therapies through drug target mendelian randomisation.	Cholesterol levels in large VLDL	115,082 European ancestry individuals	NA	8p23.1		PINX1, SOX7, SOX7			ENSG00000284764, ENSG00000171056, ENSG00000285438	NA	NA	rs6601512-G	rs6601512	0	6601512	intron_variant	0	0.396037	2e-12	11.699		0.0293432	[0.021-0.037] unit decrease	NR [11722792] (imputed)	N
15	rs74753012	8	10585596	rs6601512	2022-04-27	35213538	Richardson TG	2022-02-25	PLoS Biol	www.ncbi.nlm.nih.gov/pubmed/35213538	Characterising metabolomic signatures of lipid-modifying therapies through drug target mendelian randomisation.	Triglyceride levels in large VLDL	115,082 European ancestry individuals	NA	8p23.1		PINX1, SOX7, SOX7			ENSG00000284764, ENSG00000171056, ENSG00000285438	NA	NA	rs6601512-G	rs6601512	0	6601512	intron_variant	0	0.396037	2e-18	17.699		0.0358827	[0.028-0.044] unit decrease	NR [11722792] (imputed)	N
15	rs74753012	8	10585596	rs6601512	2022-04-27	35213538	Richardson TG	2022-02-25	PLoS Biol	www.ncbi.nlm.nih.gov/pubmed/35213538	Characterising metabolomic signatures of lipid-modifying therapies through drug target mendelian randomisation.	Average diameter for VLDL particles	115,082 European ancestry individuals	NA	8p23.1		PINX1, SOX7, SOX7			ENSG00000284764, ENSG00000171056, ENSG00000285438	NA	NA	rs6601512-G	rs6601512	0	6601512	intron_variant	0	0.396037	2e-25	24.699		0.0413228	[0.034-0.049] unit decrease	NR [11722792] (imputed)	N
15	rs74753012	8	10585596	rs6601512	2022-04-27	35213538	Richardson TG	2022-02-25	PLoS Biol	www.ncbi.nlm.nih.gov/pubmed/35213538	Characterising metabolomic signatures of lipid-modifying therapies through drug target mendelian randomisation.	Cholesterol levels in very large VLDL	115,082 European ancestry individuals	NA	8p23.1		PINX1, SOX7, SOX7			ENSG00000284764, ENSG00000171056, ENSG00000285438	NA	NA	rs6601512-G	rs6601512	0	6601512	intron_variant	0	0.396037	2e-12	11.699		0.0293103	[0.021-0.037] unit decrease	NR [11722792] (imputed)	N
15	rs74753012	8	10585596	rs6601512	2022-04-27	35213538	Richardson TG	2022-02-25	PLoS Biol	www.ncbi.nlm.nih.gov/pubmed/35213538	Characterising metabolomic signatures of lipid-modifying therapies through drug target mendelian randomisation.	Cholesteryl ester levels in very large VLDL	115,082 European ancestry individuals	NA	8p23.1		PINX1, SOX7, SOX7			ENSG00000284764, ENSG00000171056, ENSG00000285438	NA	NA	rs6601512-G	rs6601512	0	6601512	intron_variant	0	0.396037	5e-10	9.30103		0.0260956	[0.018-0.034] unit decrease	NR [11722792] (imputed)	N
15	rs74753012	8	10585596	rs6601512	2022-04-27	35213538	Richardson TG	2022-02-25	PLoS Biol	www.ncbi.nlm.nih.gov/pubmed/35213538	Characterising metabolomic signatures of lipid-modifying therapies through drug target mendelian randomisation.	Cholesterol levels in chylomicrons and extremely large VLDL	115,082 European ancestry individuals	NA	8p23.1		PINX1, SOX7, SOX7			ENSG00000284764, ENSG00000171056, ENSG00000285438	NA	NA	rs6601512-G	rs6601512	0	6601512	intron_variant	0	0.396037	8e-19	18.0969		0.0362769	[0.028-0.044] unit decrease	NR [11722792] (imputed)	N
15	rs74753012	8	10585596	rs6601512	2022-04-27	35213538	Richardson TG	2022-02-25	PLoS Biol	www.ncbi.nlm.nih.gov/pubmed/35213538	Characterising metabolomic signatures of lipid-modifying therapies through drug target mendelian randomisation.	Cholesteryl ester levels in chylomicrons and extremely large VLDL	115,082 European ancestry individuals	NA	8p23.1		PINX1, SOX7, SOX7			ENSG00000284764, ENSG00000171056, ENSG00000285438	NA	NA	rs6601512-G	rs6601512	0	6601512	intron_variant	0	0.396037	9e-18	17.0458		0.0352177	[0.027-0.043] unit decrease	NR [11722792] (imputed)	N
15	rs74753012	8	10585596	rs6601512	2022-04-27	35213538	Richardson TG	2022-02-25	PLoS Biol	www.ncbi.nlm.nih.gov/pubmed/35213538	Characterising metabolomic signatures of lipid-modifying therapies through drug target mendelian randomisation.	Free cholesterol levels in chylomicrons and extremely large VLDL	115,082 European ancestry individuals	NA	8p23.1		PINX1, SOX7, SOX7			ENSG00000284764, ENSG00000171056, ENSG00000285438	NA	NA	rs6601512-G	rs6601512	0	6601512	intron_variant	0	0.396037	2e-19	18.699		0.0368512	[0.029-0.045] unit decrease	NR [11722792] (imputed)	N
15	rs74753012	8	10585596	rs6601512	2022-04-27	35213538	Richardson TG	2022-02-25	PLoS Biol	www.ncbi.nlm.nih.gov/pubmed/35213538	Characterising metabolomic signatures of lipid-modifying therapies through drug target mendelian randomisation.	Total lipid levels in medium VLDL	115,082 European ancestry individuals	NA	8p23.1		PINX1, SOX7, SOX7			ENSG00000284764, ENSG00000171056, ENSG00000285438	NA	NA	rs6601512-G	rs6601512	0	6601512	intron_variant	0	0.396037	4e-09	8.39794		0.0247958	[0.017-0.033] unit decrease	NR [11722792] (imputed)	N
15	rs74753012	8	10585596	rs6601512	2022-04-27	35213538	Richardson TG	2022-02-25	PLoS Biol	www.ncbi.nlm.nih.gov/pubmed/35213538	Characterising metabolomic signatures of lipid-modifying therapies through drug target mendelian randomisation.	Triglyceride levels in medium VLDL	115,082 European ancestry individuals	NA	8p23.1		PINX1, SOX7, SOX7			ENSG00000284764, ENSG00000171056, ENSG00000285438	NA	NA	rs6601512-G	rs6601512	0	6601512	intron_variant	0	0.396037	1e-17	17		0.0353447	[0.027-0.043] unit decrease	NR [11722792] (imputed)	N
15	rs74753012	8	10585596	rs6601512	2022-04-27	35213538	Richardson TG	2022-02-25	PLoS Biol	www.ncbi.nlm.nih.gov/pubmed/35213538	Characterising metabolomic signatures of lipid-modifying therapies through drug target mendelian randomisation.	Cholesteryl esters to total lipids ratio in small LDL	115,082 European ancestry individuals	NA	8p23.1		PINX1, SOX7, SOX7			ENSG00000284764, ENSG00000171056, ENSG00000285438	NA	NA	rs6601512-G	rs6601512	0	6601512	intron_variant	0	0.396037	3e-24	23.5229		0.0431898	[0.035-0.052] unit decrease	NR [11722792] (imputed)	N
15	rs74753012	8	10585596	rs6601512	2022-04-27	35213538	Richardson TG	2022-02-25	PLoS Biol	www.ncbi.nlm.nih.gov/pubmed/35213538	Characterising metabolomic signatures of lipid-modifying therapies through drug target mendelian randomisation.	Phospholipids to total lipids ratio in small LDL	115,082 European ancestry individuals	NA	8p23.1		PINX1, SOX7, SOX7			ENSG00000284764, ENSG00000171056, ENSG00000285438	NA	NA	rs6601512-G	rs6601512	0	6601512	intron_variant	0	0.396037	5e-23	22.301		0.0420283	[0.034-0.05] unit increase	NR [11722792] (imputed)	N
15	rs74753012	8	10587008	rs6995692	2018-09-05	29455858	Sung YJ	2018-02-15	Am J Hum Genet	www.ncbi.nlm.nih.gov/pubmed/29455858	A Large-Scale Multi-ancestry Genome-wide Study Accounting for Smoking Behavior Identifies Multiple Significant Loci for Blood Pressure.	Diastolic blood pressure x smoking status (ever vs never) interaction (2df test)	43,016 European ancestry ever smokers, 37,535 European ancestry never smokers, 12,693 African ancestry ever smokers, 13,121 African ancestry never smokers, 4,142 Asian ancestry ever smokers, 9,296 Asian ancestry never smokers, 3,228 Hispanic ever smokers, 5,577 Hispanic never smokers	139,127 European ancestry ever smokers, 145,914 European ancestry never smokers, 3,105 African ancestry ever smokers, 3,075 African ancestry never smokers, 70,335 Asian ancestry ever smokers, 78,597 Asian ancestry never smokers, 6,810 Hispanic ever smokers, 11,133 Hispanic never smokers	8p23.1	SOX7, PINX1	PINX1, SOX7, SOX7			ENSG00000284764, ENSG00000171056, ENSG00000285438	NA	NA	rs6995692-?	rs6995692	0	6995692	non_coding_transcript_exon_variant	0	NR	4e-10	9.39794	(EA)	NA		Affymetrix, Illumina [18800000] (imputed)	N
15	rs74753012	8	10587008	rs6995692	2019-03-18	30643258	Karlsson Linner R	2019-01-14	Nat Genet	www.ncbi.nlm.nih.gov/pubmed/30643258	Genome-wide association analyses of risk tolerance and risky behaviors in over 1 million individuals identify hundreds of loci and shared genetic influences.	Number of sexual partners	370,711 European ancestry individuals	NA	8p23.1	SOX7	PINX1, SOX7, SOX7			ENSG00000284764, ENSG00000171056, ENSG00000285438	NA	NA	rs6995692-C	rs6995692	0	6995692	non_coding_transcript_exon_variant	0	0.5659	3e-09	8.52288		0.0141289	[0.0095-0.0188] unit decrease	Affymetrix [11515109] (imputed)	N
15	rs74753012	8	10587008	rs6995692	2018-09-05	29455858	Sung YJ	2018-02-15	Am J Hum Genet	www.ncbi.nlm.nih.gov/pubmed/29455858	A Large-Scale Multi-ancestry Genome-wide Study Accounting for Smoking Behavior Identifies Multiple Significant Loci for Blood Pressure.	Systolic blood pressure x smoking status (current vs non-current) interaction (2df test)	14,607 European ancestry current smokers, 65,935 European ancestry former and never smokers, 5,545 African ancestry current smokers, 21,571 African ancestry former and never smokers, 2,465 Asian ancestry current smokers, 10,973 Asian ancestry former and never smokers, 1,068 Hispanic current smokers, 7,737 Hispanic former and never smokers	48,198 European ancestry current smokers, 251,872 European ancestry former and never smokers, 1,971 African ancestry current smokers, 5,814 African ancestry former and never smokers, 29,485 Asian ancestry current smokers, 119,447 Asian ancestry former and never smokers, 3,737 Hispanic current smokers, 14,199 Hispanic former and never smokers	8p23.1	SOX7, PINX1	PINX1, SOX7, SOX7			ENSG00000284764, ENSG00000171056, ENSG00000285438	NA	NA	rs6995692-?	rs6995692	0	6995692	non_coding_transcript_exon_variant	0	NR	1e-15	15		NA		Affymetrix, Illumina [18800000] (imputed)	N
15	rs74753012	8	10587008	rs6995692	2018-09-05	29455858	Sung YJ	2018-02-15	Am J Hum Genet	www.ncbi.nlm.nih.gov/pubmed/29455858	A Large-Scale Multi-ancestry Genome-wide Study Accounting for Smoking Behavior Identifies Multiple Significant Loci for Blood Pressure.	Diastolic blood pressure x smoking status (current vs non-current) interaction (2df test)	14,607 European ancestry current smokers, 65,935 European ancestry former and never smokers, 5,545 African ancestry current smokers, 21,571 African ancestry former and never smokers, 2,465 Asian ancestry current smokers, 10,973 Asian ancestry former and never smokers, 1,068 Hispanic current smokers, 7,737 Hispanic former and never smokers	48,198 European ancestry current smokers, 251,872 European ancestry former and never smokers, 1,971 African ancestry current smokers, 5,814 African ancestry former and never smokers, 29,485 Asian ancestry current smokers, 119,447 Asian ancestry former and never smokers, 3,737 Hispanic current smokers, 14,199 Hispanic former and never smokers	8p23.1	SOX7, PINX1	PINX1, SOX7, SOX7			ENSG00000284764, ENSG00000171056, ENSG00000285438	NA	NA	rs6995692-?	rs6995692	0	6995692	non_coding_transcript_exon_variant	0	NR	2e-08	7.69897		NA		Affymetrix, Illumina [18800000] (imputed)	N
15	rs74753012	8	10587008	rs6995692	2018-09-05	29455858	Sung YJ	2018-02-15	Am J Hum Genet	www.ncbi.nlm.nih.gov/pubmed/29455858	A Large-Scale Multi-ancestry Genome-wide Study Accounting for Smoking Behavior Identifies Multiple Significant Loci for Blood Pressure.	Diastolic blood pressure x smoking status (current vs non-current) interaction (2df test)	14,607 European ancestry current smokers, 65,935 European ancestry former and never smokers, 5,545 African ancestry current smokers, 21,571 African ancestry former and never smokers, 2,465 Asian ancestry current smokers, 10,973 Asian ancestry former and never smokers, 1,068 Hispanic current smokers, 7,737 Hispanic former and never smokers	48,198 European ancestry current smokers, 251,872 European ancestry former and never smokers, 1,971 African ancestry current smokers, 5,814 African ancestry former and never smokers, 29,485 Asian ancestry current smokers, 119,447 Asian ancestry former and never smokers, 3,737 Hispanic current smokers, 14,199 Hispanic former and never smokers	8p23.1	SOX7, PINX1	PINX1, SOX7, SOX7			ENSG00000284764, ENSG00000171056, ENSG00000285438	NA	NA	rs6995692-?	rs6995692	0	6995692	non_coding_transcript_exon_variant	0	NR	1e-12	12	(EA)	NA		Affymetrix, Illumina [18800000] (imputed)	N
15	rs74753012	8	10587008	rs6995692	2018-09-05	29455858	Sung YJ	2018-02-15	Am J Hum Genet	www.ncbi.nlm.nih.gov/pubmed/29455858	A Large-Scale Multi-ancestry Genome-wide Study Accounting for Smoking Behavior Identifies Multiple Significant Loci for Blood Pressure.	Systolic blood pressure x smoking status (ever vs never) interaction (2df test)	43,016 European ancestry ever smokers, 37,535 European ancestry never smokers, 12,693 African ancestry ever smokers, 13,121 African ancestry never smokers, 4,142 Asian ancestry ever smokers, 9,296 Asian ancestry never smokers, 3,228 Hispanic ever smokers, 5,577 Hispanic never smokers	139,127 European ancestry ever smokers, 145,914 European ancestry never smokers, 3,105 African ancestry ever smokers, 3,075 African ancestry never smokers, 70,335 Asian ancestry ever smokers, 78,597 Asian ancestry never smokers, 6,810 Hispanic ever smokers, 11,133 Hispanic never smokers	8p23.1	SOX7, PINX1	PINX1, SOX7, SOX7			ENSG00000284764, ENSG00000171056, ENSG00000285438	NA	NA	rs6995692-?	rs6995692	0	6995692	non_coding_transcript_exon_variant	0	NR	2e-13	12.699		NA		Affymetrix, Illumina [18800000] (imputed)	N
15	rs74753012	8	10587008	rs6995692	2018-09-05	29455858	Sung YJ	2018-02-15	Am J Hum Genet	www.ncbi.nlm.nih.gov/pubmed/29455858	A Large-Scale Multi-ancestry Genome-wide Study Accounting for Smoking Behavior Identifies Multiple Significant Loci for Blood Pressure.	Systolic blood pressure x smoking status (ever vs never) interaction (2df test)	43,016 European ancestry ever smokers, 37,535 European ancestry never smokers, 12,693 African ancestry ever smokers, 13,121 African ancestry never smokers, 4,142 Asian ancestry ever smokers, 9,296 Asian ancestry never smokers, 3,228 Hispanic ever smokers, 5,577 Hispanic never smokers	139,127 European ancestry ever smokers, 145,914 European ancestry never smokers, 3,105 African ancestry ever smokers, 3,075 African ancestry never smokers, 70,335 Asian ancestry ever smokers, 78,597 Asian ancestry never smokers, 6,810 Hispanic ever smokers, 11,133 Hispanic never smokers	8p23.1	SOX7, PINX1	PINX1, SOX7, SOX7			ENSG00000284764, ENSG00000171056, ENSG00000285438	NA	NA	rs6995692-?	rs6995692	0	6995692	non_coding_transcript_exon_variant	0	NR	3e-16	15.5229	(EA)	NA		Affymetrix, Illumina [18800000] (imputed)	N
15	rs74753012	8	10587008	rs6995692	2018-09-05	29455858	Sung YJ	2018-02-15	Am J Hum Genet	www.ncbi.nlm.nih.gov/pubmed/29455858	A Large-Scale Multi-ancestry Genome-wide Study Accounting for Smoking Behavior Identifies Multiple Significant Loci for Blood Pressure.	Diastolic blood pressure x smoking status (ever vs never) interaction (2df test)	43,016 European ancestry ever smokers, 37,535 European ancestry never smokers, 12,693 African ancestry ever smokers, 13,121 African ancestry never smokers, 4,142 Asian ancestry ever smokers, 9,296 Asian ancestry never smokers, 3,228 Hispanic ever smokers, 5,577 Hispanic never smokers	139,127 European ancestry ever smokers, 145,914 European ancestry never smokers, 3,105 African ancestry ever smokers, 3,075 African ancestry never smokers, 70,335 Asian ancestry ever smokers, 78,597 Asian ancestry never smokers, 6,810 Hispanic ever smokers, 11,133 Hispanic never smokers	8p23.1	SOX7, PINX1	PINX1, SOX7, SOX7			ENSG00000284764, ENSG00000171056, ENSG00000285438	NA	NA	rs6995692-?	rs6995692	0	6995692	non_coding_transcript_exon_variant	0	NR	3e-06	5.52288		NA		Affymetrix, Illumina [18800000] (imputed)	N
15	rs74753012	8	10587008	rs6995692	2018-09-05	29455858	Sung YJ	2018-02-15	Am J Hum Genet	www.ncbi.nlm.nih.gov/pubmed/29455858	A Large-Scale Multi-ancestry Genome-wide Study Accounting for Smoking Behavior Identifies Multiple Significant Loci for Blood Pressure.	Systolic blood pressure x smoking status (current vs non-current) interaction (2df test)	14,607 European ancestry current smokers, 65,935 European ancestry former and never smokers, 5,545 African ancestry current smokers, 21,571 African ancestry former and never smokers, 2,465 Asian ancestry current smokers, 10,973 Asian ancestry former and never smokers, 1,068 Hispanic current smokers, 7,737 Hispanic former and never smokers	48,198 European ancestry current smokers, 251,872 European ancestry former and never smokers, 1,971 African ancestry current smokers, 5,814 African ancestry former and never smokers, 29,485 Asian ancestry current smokers, 119,447 Asian ancestry former and never smokers, 3,737 Hispanic current smokers, 14,199 Hispanic former and never smokers	8p23.1	SOX7, PINX1	PINX1, SOX7, SOX7			ENSG00000284764, ENSG00000171056, ENSG00000285438	NA	NA	rs6995692-?	rs6995692	0	6995692	non_coding_transcript_exon_variant	0		4e-19	18.3979	(EA)	NA		Affymetrix, Illumina [18800000] (imputed)	N
15	rs74753012	8	10594474	rs4841436	2021-02-19	33547301	Chen VL	2021-02-05	Nat Commun	www.ncbi.nlm.nih.gov/pubmed/33547301	Genome-wide association study of serum liver enzymes implicates diverse metabolic and liver pathology.	Aspartate aminotransferase levels	389,565 European ancestry individuals	134,182 East Asian ancestry individuals	8p23.1	SOX7, PINX1	PINX1			ENSG00000284764	NA	NA	rs4841436-C	rs4841436	0	4841436	intron_variant	0	0.4	2e-20	19.699		9.26	z-score increase	Affymetrix [4314223] (imputed)	N
15	rs74753012	8	10594474	rs4841436	2019-02-08	30595370	Kichaev G	2018-12-27	Am J Hum Genet	www.ncbi.nlm.nih.gov/pubmed/30595370	Leveraging Polygenic Functional Enrichment to Improve GWAS Power.	Systolic blood pressure	approximately 422,000 European ancestry individuals	NA	8p23.1		PINX1			ENSG00000284764	NA	NA	rs4841436-?	rs4841436	0	4841436	intron_variant	0	NR	3e-08	7.52288		NA		NR [~ 8900000] (imputed)	N
15	rs74753012	8	10598344	rs1986868	2020-07-21	32203549	Richardson TG	2020-03-23	PLoS Med	www.ncbi.nlm.nih.gov/pubmed/32203549	Evaluating the relationship between circulating lipoprotein lipids and apolipoproteins with risk of coronary heart disease: A multivariable Mendelian randomisation analysis.	Apolipoprotein A1 levels	393,193 European ancestry individuals	NA	8p23.1	SOX7	PINX1			ENSG00000284764	NA	NA	rs1986868-A	rs1986868	0	1986868	intron_variant	0	0.716668	6e-11	10.2218		0.0142938	[0.01-0.019] unit decrease	Affymetrix [NR] (imputed)	N
15	rs74753012	8	10600743	rs7004066	2022-04-01	34852643	Wai Yeung M	2021-12-02	Arterioscler Thromb Vasc Biol	www.ncbi.nlm.nih.gov/pubmed/34852643	Twenty-Five Novel Loci for Carotid Intima-Media Thickness: A Genome-Wide Association Study in >45 000 Individuals and Meta-Analysis of >100 000 Individuals.	Carotid intima media thickness	98,843 European ancestry individuals, 612 Asian ancestry individuals, 291 Black individuals, 215 Mixed ancestry individuals, 292 individuals	NA	8p23.1		PINX1			ENSG00000284764	NA	NA	rs7004066-A	rs7004066	0	7004066	intron_variant	0	0.462982	1e-13	13		0.005	[0.003-0.007] unit increase	Affymetrix [6725452] (imputed)	N
15	rs74753012	8	10607400	rs9650657	2018-02-01	29255261	Luciano M	2017-12-18	Nat Genet	www.ncbi.nlm.nih.gov/pubmed/29255261	Association analysis in over 329,000 individuals identifies 116 independent variants influencing neuroticism.	Neuroticism	329,821 European ancestry individuals	122,867 European ancestry individuals	8p23.1	intergenic	PINX1			ENSG00000284764	NA	NA	rs9650657-T	rs9650657	0	9650657	intron_variant	0	0.57601	2e-23	22.699		9.986	unit increase	Illumina [18485882] (imputed)	N
15	rs74753012	8	10609955	rs13276026	2018-10-18	29912962	Feitosa MF	2018-06-18	PLoS One	www.ncbi.nlm.nih.gov/pubmed/29912962	Novel genetic associations for blood pressure identified via gene-alcohol interaction in up to 570K individuals across multiple ancestries.	Systolic blood pressure x alcohol consumption interaction (2df test)	63,608 European ancestry drinkers, 10,193 African American or Afro-Caribbean heavy drinkers, 2,441 Asian ancestry drinkers, 5,084 Hispanic or Latin American drinkers, 27,494 European ancestry non-drinkers, 11,224 African American or Afro-Caribbean non-drinkers, 9,924 Asian ancestry non-drinkers, 3,387 Hispanic or Latin American non-drinkers	238,002 European ancestry drinkers, 2,280 African American drinkers, 54,081 Asian ancestry drinkers, 6,452 Hispanic drinkers, 43,316 European ancestry non-drinkers, 2,761 African American non-drinkers, 86,945 Asian ancestry non-drinkers, 6,925 Hispanic non-drinkers	8p23.1	LOC102723313, PINX1	PINX1			ENSG00000284764	NA	NA	rs13276026-A	rs13276026	0	13276026	intron_variant	0	0.55	4e-23	22.3979	(EA, Hispanic)	NA		Affymetrix, Illumina [up to 39321347] (imputed)	N
15	rs74753012	8	10609955	rs13276026	2018-08-29	29912962	Feitosa MF	2018-06-18	PLoS One	www.ncbi.nlm.nih.gov/pubmed/29912962	Novel genetic associations for blood pressure identified via gene-alcohol interaction in up to 570K individuals across multiple ancestries.	Mean arterial pressure x alcohol consumption interaction (2df test)	91,110 European ancestry drinkers and non-drinkers, 21,416 African American or Afro-Caribbean drinkers and non-drinkers, 12,365 Asian ancestry drinkers and non-drinkers, 8,470 Hispanic or Latin American drinkers and non-drinkers	237,996 European ancestry drinkers, 2,280 African American drinkers, 54,080 Asian ancestry drinkers, 6,448 Hispanic drinkers, 43,315 European ancestry non-drinkers, 2,761 African ancestry non-drinkers, 86,943 Asian ancestry non-drinkers, 6,923 Hispanic non-drinkers	8p23.1	LOC102723313, PINX1	PINX1			ENSG00000284764	NA	NA	rs13276026-A	rs13276026	0	13276026	intron_variant	0	0.55	5e-09	8.30103	(EA, Hispanic)	NA		Affymetrix, Illumina [up to 39321347] (imputed)	N
15	rs74753012	8	10609955	rs13276026	2019-05-02	30867560	Hill WD	2019-03-13	Mol Psychiatry	www.ncbi.nlm.nih.gov/pubmed/30867560	Genetic contributions to two special factors of neuroticism are associated with affluence, higher intelligence, better health, and longer life.	General factor of neuroticism	270,059 British ancestry individuals	NA	8p23.1	ENSG00000248896	PINX1			ENSG00000284764	NA	NA	rs13276026-G	rs13276026	0	13276026	intron_variant	0	NR	4e-12	11.3979		0.012059	[0.0087-0.0155] unit increase	Affymetrix [18485882] (imputed)	N
15	rs74753012	8	10609955	rs13276026	2022-08-19	34734193	Sun D	2020-10-31	HGG Adv	www.ncbi.nlm.nih.gov/pubmed/34734193	Multi-Ancestry Genome-wide Association Study Accounting for Gene-Psychosocial Factor Interactions Identifies Novel Loci for Blood Pressure Traits.	Systolic blood pressure x depressive symptoms interaction (2df test)	14,597 African American individuals, 43,335 European ancestry individuals, 2,592 Asian ancestry individuals, 7,926 Hispanic individuals	3,070 African American individuals, 42,700 European ancestry individuals, 3,458 East Asian ancestry individuals, 11,818 Hispanic individuals	8p23.1		PINX1			ENSG00000284764	NA	NA	rs13276026-?	rs13276026	0	13276026	intron_variant	0	NR	7e-10	9.1549		NA		Affymetrix, Illumina [NR] (imputed)	N
15	rs74753012	8	10613299	rs2116093	2018-09-20	29808027	Tedja MS	2018-05-28	Nat Genet	www.ncbi.nlm.nih.gov/pubmed/29808027	Genome-wide association meta-analysis highlights light-induced signaling as a driver for refractive error.	Spherical equivalent or myopia (age of diagnosis)	145,366 European ancestry individuals, 2,610 Erasmus Rucphen (founder/genetic isolate) individuals, 509 Talana (founder/genetic isolate) individuals, 15,044 East Asian ancestry individuals, 2,275 Malay ancestry individuals, 2,110 Indian ancestry individuals, 2,506 Asian ancestry individuals	NA	8p23.1	BC043573	PINX1			ENSG00000284764	NA	NA	rs2116093-C	rs2116093	0	2116093	intron_variant	0	0.4303	3e-08	7.52288		5.527	[NR] z score increase	Affymetrix, Illumina [~ 11000000] (imputed)	N
15	rs74753012	8	10616169	rs7002117	2022-08-19	34734193	Sun D	2020-10-31	HGG Adv	www.ncbi.nlm.nih.gov/pubmed/34734193	Multi-Ancestry Genome-wide Association Study Accounting for Gene-Psychosocial Factor Interactions Identifies Novel Loci for Blood Pressure Traits.	Systolic blood pressure x depressive symptoms interaction (2df test)	43,335 European ancestry individuals	42,700 European ancestry individuals	8p23.1		PINX1			ENSG00000284764	NA	NA	rs7002117-?	rs7002117	0	7002117	intron_variant	0	NR	2e-09	8.69897		NA		Affymetrix, Illumina [NR] (imputed)	N
15	rs74753012	8	10618176	rs919555	2022-02-22	35132056	Mitchell BL	2022-02-07	Nat Commun	www.ncbi.nlm.nih.gov/pubmed/35132056	Genome-wide association meta-analysis identifies 29 new acne susceptibility loci.	acne vulgaris	20,165 European ancestry cases, 595,231 European ancestry controls	NA	8p23.1	NR	PINX1			ENSG00000284764	NA	NA	rs919555-C	rs919555	0	919555	intron_variant	0	0.5352	2e-08	7.69897		1.07	[1.04–1.09]	Affymetrix, Illumina [7072771] (imputed)	N
15	rs74753012	8	10623633	rs891556	2019-06-21	31015401	Wu Y	2019-04-23	Nat Commun	www.ncbi.nlm.nih.gov/pubmed/31015401	Genome-wide association study of medication-use and associated disease in the UK Biobank.	Medication use (calcium channel blockers)	31,904 European ancestry cases, 172,474 European ancestry controls	NA	8p23.1	PINX1	PINX1			ENSG00000284764	NA	NA	rs891556-G	rs891556	0	891556	intron_variant	0	0.397703	5e-10	9.30103		0.0511894	[0.035-0.067] unit increase	Affymetrix [7288503] (imputed)	N
15	rs74753012	8	10623969	rs2409669	2022-04-27	35213538	Richardson TG	2022-02-25	PLoS Biol	www.ncbi.nlm.nih.gov/pubmed/35213538	Characterising metabolomic signatures of lipid-modifying therapies through drug target mendelian randomisation.	Phospholipids to total lipids ratio in medium LDL	115,082 European ancestry individuals	NA	8p23.1		PINX1			ENSG00000284764	NA	NA	rs2409669-A	rs2409669	0	2409669	intron_variant	0	0.393494	3e-11	10.5229		0.0280872	[0.02-0.036] unit increase	NR [11722792] (imputed)	N
15	rs74753012	8	10630568	rs28570522	2019-02-27	30542056	Petridis C	2018-12-12	Nat Commun	www.ncbi.nlm.nih.gov/pubmed/30542056	Genome-wide meta-analysis implicates mediators of hair follicle development and morphogenesis in risk for severe acne.	Acne (severe)	5,602 European ancestry cases, 21,120 European ancestry controls	NA	8p23.1	Intergenic	PINX1			ENSG00000284764	NA	NA	rs28570522-A	rs28570522	0	28570522	intron_variant	0	0.37	1e-09	9		1.14	[1.10-1.20]	Illumina [up to 7441713] (imputed)	N
15	rs74753012	8	10630568	rs28570522	2019-05-02	30867560	Hill WD	2019-03-13	Mol Psychiatry	www.ncbi.nlm.nih.gov/pubmed/30867560	Genetic contributions to two special factors of neuroticism are associated with affluence, higher intelligence, better health, and longer life.	Anxiety/tension (special factor of neuroticism)	270,059 British ancestry individuals	NA	8p23.1	SOX7, PINX1	PINX1			ENSG00000284764	NA	NA	rs28570522-A	rs28570522	0	28570522	intron_variant	0	NR	4e-08	7.39794		0.0083839	[0.0054-0.0114] unit increase	Affymetrix [18485882] (imputed)	N
15	rs74753012	8	10630815	rs10091836	2022-08-04	35710981	Liu H	2022-06-16	Nat Genet	www.ncbi.nlm.nih.gov/pubmed/35710981	Epigenomic and transcriptomic analyses define core cell types, genes and targetable mechanisms for kidney disease.	Estimated glomerular filtration rate (creatinine)	1,205,871 European ancestry individuals, 168,300 East Asian ancestry individuals, 63,553 African ancestry individuals, 23,509 Hispanic or Latin American individuals, 22,103 African American individuals, 21,791 Central Asian or South Asian ancestry individuals, 1,502 Middle Eastern ancestry individuals, 939 other admixed ancestry individuals, 602 Native American ancestry individuals, 150 Asian ancestry individuals, 339 individuals	NA	8p23.1		PINX1			ENSG00000284764	NA	NA	rs10091836-G	rs10091836	0	10091836	intron_variant	0	0.4574	2e-09	8.69897		6.006	z score decrease	Affymetrix, Illumina [12653804] (imputed)	N
15	rs74753012	8	10633159	rs10100265	2020-05-28	32231278	Hysi PG	2020-03-30	Nat Genet	www.ncbi.nlm.nih.gov/pubmed/32231278	Meta-analysis of 542,934 subjects of European ancestry identifies new genes and mechanisms predisposing to refractive error and myopia.	Refractive error	542,934 European ancestry individuals	NA	8p23.1	SGK223, CLDN23, MFHAS1, ERI1, PPP1R3B, TNKS, MSRA, PRSS55, RP1L1, SOX7, XKR6, MTMR9, FAM167A, BLK, GATA4, FDFT1, CTSB, DEFB136, DEFB135, DEFB134	PINX1			ENSG00000284764	NA	NA	rs10100265-?	rs10100265	0	10100265	intron_variant	0		1e-24	24		NA		Affymetrix, Illumina [NR] (imputed)	N
15	rs74753012	8	10633159	rs10100265	2019-01-11	30054458	Xue A	2018-07-27	Nat Commun	www.ncbi.nlm.nih.gov/pubmed/30054458	Genome-wide association analyses identify 143 risk variants and putative regulatory mechanisms for type 2 diabetes.	Type 2 diabetes	61,714 European ancestry cases, 1,178 Pakistani ancestry cases, 593,952 European ancestry controls, 2,472 Pakistani ancestry controls	NA	8p23.1	PINX1	PINX1			ENSG00000284764	NA	NA	rs10100265-A	rs10100265	0	10100265	intron_variant	0	0.38951	6e-10	9.22185		0.0491	[0.034-0.065] unit increase	NR [5035015] (imputed)	N
15	rs74753012	8	10635297	rs2116095	2021-08-24	34021172	Christakoudi S	2021-05-21	Sci Rep	www.ncbi.nlm.nih.gov/pubmed/34021172	GWAS of allometric body-shape indices in UK Biobank identifies loci suggesting associations with morphogenesis, organogenesis, adrenal cell renewal and cancer.	A body shape index	219,872 British ancestry women	NA	8p23.1	SOX7, PINX1	PINX1			ENSG00000284764	NA	NA	rs2116095-T	rs2116095	0	2116095	intron_variant	0	NR	8e-09	8.09691		0.0167813	[0.011-0.022] unit decrease	Affymetrix [321169] (imputed)	N
15	rs74753012	8	10635297	rs2116095	2021-08-24	34021172	Christakoudi S	2021-05-21	Sci Rep	www.ncbi.nlm.nih.gov/pubmed/34021172	GWAS of allometric body-shape indices in UK Biobank identifies loci suggesting associations with morphogenesis, organogenesis, adrenal cell renewal and cancer.	Waist circumference adjusted for body mass index	219,872 British ancestry women	NA	8p23.1	SOX7, PINX1	PINX1			ENSG00000284764	NA	NA	rs2116095-T	rs2116095	0	2116095	intron_variant	0	NR	3e-10	9.52288		0.0182131	[0.013-0.024] unit decrease	Affymetrix [321114] (imputed)	N
15	rs74753012	8	10638333	rs1115866	2021-12-14	34594039	Sakaue S	2021-09-30	Nat Genet	www.ncbi.nlm.nih.gov/pubmed/34594039	A cross-population atlas of genetic associations for 220 human phenotypes.	Pulse pressure	360,863 European ancestry individuals, 145,445 East Asian ancestry individuals	NA	8p23.1		PINX1			ENSG00000284764	NA	NA	rs1115866-T	rs1115866	0	1115866	intron_variant	0	NR	4e-09	8.39794		0.011	[0.0073-0.0147] unit decrease	Affymetrix, Illumina [20537391] (imputed)	N
15	rs74753012	8	10640065	rs1821002	2017-07-01	28135244	Warren HR	2017-01-30	Nat Genet	www.ncbi.nlm.nih.gov/pubmed/28135244	Genome-wide association analysis identifies novel blood pressure loci and offers biological insights into cardiovascular risk.	Systolic blood pressure	140,882 European ancestry individuals	190,318 European ancestry individuals	8p23.1	BLK, GATA4	PINX1			ENSG00000284764	NA	NA	rs1821002-G	rs1821002	0	1821002	intron_variant	0	0.595474	4e-19	18.3979		0.4223	[0.33-0.52] unit decrease	Affymetrix [~ 9800000] (imputed)	N
15	rs74753012	8	10643233	rs2409663	2022-11-17	34887591	Graham SE	2021-12-09	Nature	www.ncbi.nlm.nih.gov/pubmed/34887591	The power of genetic diversity in genome-wide association studies of lipids.	Low density lipoprotein cholesterol levels	40,963 South Asian ancestry individuals, 48,057 Hispanic individuals, 99,432 Admixed African or African ancestry individuals, 146,492 East Asian ancestry individuals, 1,320,016 European ancestry individuals	NA	8p23.1		PINX1			ENSG00000284764	NA	NA	rs2409663-?	rs2409663	0	2409663	intron_variant	0	NR	1e-10	10		NA		NR [52000000] (imputed)	N
15	rs74753012	8	10647823	rs11250076	2020-01-17	31484785	Wright KM	2019-09-04	G3 (Bethesda)	www.ncbi.nlm.nih.gov/pubmed/31484785	A Prospective Analysis of Genetic Variants Associated with Human Lifespan.	Parental longevity (father's age at death or father's attained age)	up to 699,000 European ancestry individuals	NA	8p23.1	NR	PINX1			ENSG00000284764	NA	NA	rs11250076-G	rs11250076	0	11250076	intron_variant	0		1e-06	6		NA		Illumina [458865]	N
15	rs74753012	8	10647823	rs11250076	2020-09-21	32888493	Chen MH	2020-09-01	Cell	www.ncbi.nlm.nih.gov/pubmed/32888493	Trans-ethnic and Ancestry-Specific Blood-Cell Genetics in 746,667 Individuals from 5 Global Populations.	White blood cell count	746,667 African American or Afro-Caribbean, African ancestry, European ancestry, East Asian ancestry, Hispanic or Latin American and South Asian ancestry individuals	NA	8p23.1	NR	PINX1			ENSG00000284764	NA	NA	rs11250076-G	rs11250076	0	11250076	intron_variant	0	0.479336	5e-29	28.301		NA		Affymetrix, Illumina [24649327] (imputed)	N
15	rs74753012	8	10647823	rs11250076	2021-09-27	33830181	Tideman JWL	2021-04-08	JAMA Ophthalmol	www.ncbi.nlm.nih.gov/pubmed/33830181	Evaluation of Shared Genetic Susceptibility to High and Low Myopia and Hyperopia.	High myopia	3,164 European ancestry high myopic cases, 21,416 European ancestry emmetropia controls	NA	8p23.1	NR	PINX1			ENSG00000284764	NA	NA	rs11250076-?	rs11250076	0	11250076	intron_variant	0	NR	6e-06	5.22185		0.124445	[0.07-0.179] unit decrease	NR [13958389] (imputed)	N
15	rs74753012	8	10647823	rs11250076	2020-09-18	32888494	Vuckovic D	2020-09-01	Cell	www.ncbi.nlm.nih.gov/pubmed/32888494	The Polygenic and Monogenic Basis of Blood Traits and Diseases.	White blood cell count	408,112 British individuals	NA	8p23.1	PINX1, SOX7	PINX1			ENSG00000284764	NA	NA	rs11250076-G	rs11250076	0	11250076	intron_variant	0	0.576818	3e-29	28.5229		0.0251389	[0.021-0.03] unit increase	Affymetrix [93095623] (imputed)	N
