## Supplementary material for "Shared genetic architecture of brain age gap across 30 cohorts worldwide": SM Table (part 3 of 3)

### Sheet: Table S11 BAGHan.GWAS.catalog (continued)
Table S11. FUMA's GWAS catalog results for BAGHan
15	rs74753012	8	10647823	rs11250076	2021-06-09	33972514	Pazoki R	2021-05-10	Nat Commun	www.ncbi.nlm.nih.gov/pubmed/33972514	Genetic analysis in European ancestry individuals identifies 517 loci associated with liver enzymes.	Liver enzyme levels (alkaline phosphatase)	437,438 European ancestry individuals	315,572 European ancestry individuals	8p23.1	LOC102723313	PINX1			ENSG00000284764	NA	NA	rs11250076-A	rs11250076	0	11250076	intron_variant	0	0.422382	2e-82	81.699		0.0044644	[0.004-0.0049] unit increase	Affymetrix [13995440] (imputed)	N
15	rs74753012	8	10647823	rs11250076	2021-08-24	34021172	Christakoudi S	2021-05-21	Sci Rep	www.ncbi.nlm.nih.gov/pubmed/34021172	GWAS of allometric body-shape indices in UK Biobank identifies loci suggesting associations with morphogenesis, organogenesis, adrenal cell renewal and cancer.	Waist-to-hip ratio adjusted for BMI	186,825 British ancestry men	NA	8p23.1	SOX7, PINX1	PINX1			ENSG00000284764	NA	NA	rs11250076-A	rs11250076	0	11250076	intron_variant	0	NR	4e-11	10.3979		0.0208912	[0.015-0.027] unit decrease	Affymetrix [323858] (imputed)	N
15	rs74753012	8	10647823	rs11250076	2021-08-24	34021172	Christakoudi S	2021-05-21	Sci Rep	www.ncbi.nlm.nih.gov/pubmed/34021172	GWAS of allometric body-shape indices in UK Biobank identifies loci suggesting associations with morphogenesis, organogenesis, adrenal cell renewal and cancer.	Waist-hip index	186,825 British ancestry men	NA	8p23.1	SOX7, PINX1	PINX1			ENSG00000284764	NA	NA	rs11250076-A	rs11250076	0	11250076	intron_variant	0	NR	4e-12	11.3979		0.0219111	[0.016-0.028] unit decrease	Affymetrix [127266] (imputed)	N
15	rs74753012	8	10647823	rs11250076	2022-11-17	34887591	Graham SE	2021-12-09	Nature	www.ncbi.nlm.nih.gov/pubmed/34887591	The power of genetic diversity in genome-wide association studies of lipids.	Low density lipoprotein cholesterol levels	1,320,016 European ancestry individuals	NA	8p23.1		PINX1			ENSG00000284764	NA	NA	rs11250076-G	rs11250076	0	11250076	intron_variant	0	0.571143	1e-09	9		0.0100347	[0.0072-0.0128] unit decrease	NR [52000000] (imputed)	N
15	rs74753012	8	10647823	rs11250076	2021-08-24	34021172	Christakoudi S	2021-05-21	Sci Rep	www.ncbi.nlm.nih.gov/pubmed/34021172	GWAS of allometric body-shape indices in UK Biobank identifies loci suggesting associations with morphogenesis, organogenesis, adrenal cell renewal and cancer.	A body shape index	186,825 British ancestry men	NA	8p23.1	SOX7, PINX1	PINX1			ENSG00000284764	NA	NA	rs11250076-A	rs11250076	0	11250076	intron_variant	0	NR	1e-12	12		0.0223416	[0.016-0.028] unit decrease	Affymetrix [323858] (imputed)	N
15	rs74753012	8	10665069	rs4551304	2018-08-29	29912962	Feitosa MF	2018-06-18	PLoS One	www.ncbi.nlm.nih.gov/pubmed/29912962	Novel genetic associations for blood pressure identified via gene-alcohol interaction in up to 570K individuals across multiple ancestries.	Diastolic blood pressure x alcohol consumption interaction (2df test)	63,607 European ancestry drinkers, 10,193 African American or Afro-Caribbean drinkers, 2,441 Asian ancestry drinkers, 5,084 Hispanic or Latin American drinkers, 27,492 European ancestry non-drinkers, 11,223 African American or Afro-Caribbean non-drinkers, 9,924 Asian ancestry non-drinkers, 3,387 Hispanic or Latin American non-drinkers	238,058 European ancestry drinkers, 2,280 African American drinkers, 54,081 Asian ancestry drinkers, 6,448 Hispanic drinkers, 43,318 European ancestry non-drinkers, 2,761 African American non-drinkers, 86,943 Asian ancestry non-drinkers, 6,923 Hispanic non-drinkers	8p23.1	PINX1	PINX1			ENSG00000284764	NA	NA	rs4551304-A	rs4551304	0	4551304	intron_variant	0	0.4001	3e-13	12.5229	(EA)	NA		Affymetrix, Illumina [up to 39321347] (imputed)	N
15	rs74753012	8	10665069	rs4551304	2018-08-29	29912962	Feitosa MF	2018-06-18	PLoS One	www.ncbi.nlm.nih.gov/pubmed/29912962	Novel genetic associations for blood pressure identified via gene-alcohol interaction in up to 570K individuals across multiple ancestries.	Mean arterial pressure x alcohol consumption interaction (2df test)	91,110 European ancestry drinkers and non-drinkers, 21,416 African American or Afro-Caribbean drinkers and non-drinkers, 12,365 Asian ancestry drinkers and non-drinkers, 8,470 Hispanic or Latin American drinkers and non-drinkers	237,996 European ancestry drinkers, 2,280 African American drinkers, 54,080 Asian ancestry drinkers, 6,448 Hispanic drinkers, 43,315 European ancestry non-drinkers, 2,761 African ancestry non-drinkers, 86,943 Asian ancestry non-drinkers, 6,923 Hispanic non-drinkers	8p23.1	PINX1	PINX1			ENSG00000284764	NA	NA	rs4551304-A	rs4551304	0	4551304	intron_variant	0	0.4	2e-07	6.69897	(EA)	NA		Affymetrix, Illumina [up to 39321347] (imputed)	N
15	rs74753012	8	10665069	rs4551304	2018-08-29	29912962	Feitosa MF	2018-06-18	PLoS One	www.ncbi.nlm.nih.gov/pubmed/29912962	Novel genetic associations for blood pressure identified via gene-alcohol interaction in up to 570K individuals across multiple ancestries.	Diastolic blood pressure x alcohol consumption interaction (2df test)	63,607 European ancestry drinkers, 10,193 African American or Afro-Caribbean drinkers, 2,441 Asian ancestry drinkers, 5,084 Hispanic or Latin American drinkers, 27,492 European ancestry non-drinkers, 11,223 African American or Afro-Caribbean non-drinkers, 9,924 Asian ancestry non-drinkers, 3,387 Hispanic or Latin American non-drinkers	238,058 European ancestry drinkers, 2,280 African American drinkers, 54,081 Asian ancestry drinkers, 6,448 Hispanic drinkers, 43,318 European ancestry non-drinkers, 2,761 African American non-drinkers, 86,943 Asian ancestry non-drinkers, 6,923 Hispanic non-drinkers	8p23.1	PINX1	PINX1			ENSG00000284764	NA	NA	rs4551304-A	rs4551304	0	4551304	intron_variant	0	0.4	2e-14	13.699	(EA, Hispanic)	NA		Affymetrix, Illumina [up to 39321347] (imputed)	N
15	rs74753012	8	10665444	rs6601527	2021-02-19	33547301	Chen VL	2021-02-05	Nat Commun	www.ncbi.nlm.nih.gov/pubmed/33547301	Genome-wide association study of serum liver enzymes implicates diverse metabolic and liver pathology.	Serum alkaline phosphatase levels	390,964 European ancestry individuals	105,030 East Asian ancestry individuals	8p23.1	PINX1	PINX1			ENSG00000284764	NA	NA	rs6601527-C	rs6601527	0	6601527	intron_variant	0	0.41	9e-58	57.0458		16	z-score increase	Affymetrix [4311822] (imputed)	N
15	rs74753012	8	10665444	rs6601527	2020-09-21	32888493	Chen MH	2020-09-01	Cell	www.ncbi.nlm.nih.gov/pubmed/32888493	Trans-ethnic and Ancestry-Specific Blood-Cell Genetics in 746,667 Individuals from 5 Global Populations.	Mean corpuscular hemoglobin	630,125 African American or Afro-Caribbean, African ancestry, European ancestry, East Asian ancestry, Hispanic or Latin American and South Asian ancestry individuals	NA	8p23.1	NR	PINX1			ENSG00000284764	NA	NA	rs6601527-A	rs6601527	0	6601527	intron_variant	0	0.542208	1e-14	14		NA		Affymetrix, Illumina [20825802] (imputed)	N
15	rs74753012	8	10665444	rs6601527	2021-12-14	34594039	Sakaue S	2021-09-30	Nat Genet	www.ncbi.nlm.nih.gov/pubmed/34594039	A cross-population atlas of genetic associations for 220 human phenotypes.	Mean corpuscular hemoglobin	350,472 European ancestry individuals, 128,028 East Asian ancestry individuals	NA	8p23.1		PINX1			ENSG00000284764	NA	NA	rs6601527-A	rs6601527	0	6601527	intron_variant	0	NR	4e-13	12.3979		0.0149	[0.011-0.019] unit increase	Affymetrix, Illumina [20535878] (imputed)	N
15	rs74753012	8	10668634	rs12676417	2022-03-28	35245370	Roselli C	2022-03-04	Eur Heart J	www.ncbi.nlm.nih.gov/pubmed/35245370	Genome-wide association study reveals novel genetic loci: a new polygenic risk score for mitral valve prolapse.	Mitral valve prolapse after mitral valve surgery	1,903 European ancestry cases, 428,916 European ancestry controls	NA	8p23.1		PINX1			ENSG00000284764	NA	NA	rs12676417-G	rs12676417	0	12676417	intron_variant	0	0.6	2e-08	7.69897		1.24		NR [NR] (imputed)	N
15	rs74753012	8	10671272	rs6601530	2011-10-07	21909108	Bis JC	2011-09-11	Nat Genet	www.ncbi.nlm.nih.gov/pubmed/21909108	Meta-analysis of genome-wide association studies from the CHARGE consortium identifies common variants associated with carotid intima media thickness and plaque.	Carotid intima media thickness	Up to 31,211 European ancestry individuals	10,553 European ancestry individuals, 687 Orcadian individuals	8p23.1	PINX1	PINX1			ENSG00000284764	NA	NA	rs6601530-G	rs6601530	0	6601530	intron_variant	0	0.45	2e-08	7.69897	(cIMT)	0.0078	[0.01-0.01] unit increase	Affymetrix, Illumina [~ 2500000] (imputed)	N
15	rs74753012	8	10675188	rs7814757	2018-10-18	29912962	Feitosa MF	2018-06-18	PLoS One	www.ncbi.nlm.nih.gov/pubmed/29912962	Novel genetic associations for blood pressure identified via gene-alcohol interaction in up to 570K individuals across multiple ancestries.	Systolic blood pressure x alcohol consumption interaction (2df test)	63,608 European ancestry drinkers, 10,193 African American or Afro-Caribbean heavy drinkers, 2,441 Asian ancestry drinkers, 5,084 Hispanic or Latin American drinkers, 27,494 European ancestry non-drinkers, 11,224 African American or Afro-Caribbean non-drinkers, 9,924 Asian ancestry non-drinkers, 3,387 Hispanic or Latin American non-drinkers	238,002 European ancestry drinkers, 2,280 African American drinkers, 54,081 Asian ancestry drinkers, 6,452 Hispanic drinkers, 43,316 European ancestry non-drinkers, 2,761 African American non-drinkers, 86,945 Asian ancestry non-drinkers, 6,925 Hispanic non-drinkers	8p23.1	PINX1	PINX1			ENSG00000284764	NA	NA	rs7814757-T	rs7814757	0	7814757	intron_variant	0	0.4	3e-22	21.5229	(EA)	NA		Affymetrix, Illumina [up to 39321347] (imputed)	N
15	rs74753012	8	10675188	rs7814757	2022-07-01	35361970	Okbay A	2022-03-31	Nat Genet	www.ncbi.nlm.nih.gov/pubmed/35361970	Polygenic prediction of educational attainment within and between families from genome-wide association analyses in 3 million individuals.	Educational attainment	3,037,499 European ancestry individuals	NA	8p23.1		PINX1			ENSG00000284764	NA	NA	rs7814757-T	rs7814757	0	7814757	intron_variant	0	0.4013	9e-12	11.0458		0.00729076	[0.0052-0.0094] unit decrease	Illumina [10675380] (imputed)	N
15	rs74753012	8	10679087	rs2409652	2019-03-18	30643258	Karlsson Linner R	2019-01-14	Nat Genet	www.ncbi.nlm.nih.gov/pubmed/30643258	Genome-wide association analyses of risk tolerance and risky behaviors in over 1 million individuals identify hundreds of loci and shared genetic influences.	Adventurousness	557,923 European ancestry individuals	NA	8p23.1	PINX1	PINX1			ENSG00000284764	NA	NA	rs2409652-T	rs2409652	0	2409652	intron_variant	0	0.2566	2e-09	8.69897		0.0133833	[0.009-0.0177] unit decrease	Illumina [9339358] (imputed)	N
15	rs74753012	8	10691549	rs11986935	2017-04-04	27723756	Wang J	2016-10-10	Nat Genet	www.ncbi.nlm.nih.gov/pubmed/27723756	Genome-wide association analysis identifies variation in vitamin D receptor and other host factors influencing the gut microbiota.	Gut microbiota (beta diversity)	1,812 European ancestry individuals	371 European ancestry individuals	8p23.1	SOX7, PINX1	PINX1			ENSG00000284764	NA	NA	rs11986935-?	rs11986935	0	11986935	intron_variant	0	NR	5e-08	7.30103		0.97	NR percent increase	Affymetrix, Illumina [6344846] (imputed)	N
15	rs74753012	8	10693113	rs4840519	2019-05-02	30867560	Hill WD	2019-03-13	Mol Psychiatry	www.ncbi.nlm.nih.gov/pubmed/30867560	Genetic contributions to two special factors of neuroticism are associated with affluence, higher intelligence, better health, and longer life.	General factor of neuroticism	270,059 British ancestry individuals	NA	8p23.1	SOX7, PINX1	PINX1			ENSG00000284764	NA	NA	rs4840519-T	rs4840519	0	4840519	intron_variant	0	NR	1e-09	9		0.010548	[0.0071-0.014] unit increase	Affymetrix [18485882] (imputed)	N
15	rs74753012	8	10705360	rs6989160	2020-08-03	32352494	Han X	2020-04-30	JAMA Ophthalmol	www.ncbi.nlm.nih.gov/pubmed/32352494	Association of Myopia and Intraocular Pressure With Retinal Detachment in European Descent Participants of the UK Biobank Cohort: A Mendelian Randomization Study.	Spherical equivalent	95,827 European ancestry individuals	NA	8p23.1	NR	PINX1-DT - XKR6	ENSG00000253695	ENSG00000171044		256	48195	rs6989160-A	rs6989160	0	6989160	downstream_gene_variant	1		4e-10	9.39794		0.07	[0.05-0.09] unit increase	NR [NR]	N
15	rs74753012	8	10705360	rs6989160	2022-08-24	35762941	Plotnikov D	2022-06-01	Invest Ophthalmol Vis Sci	www.ncbi.nlm.nih.gov/pubmed/35762941	High Blood Pressure and Intraocular Pressure: A Mendelian Randomization Study.	Diastolic blood pressure	526,001 European ancestry individuals	NA	8p23.1		PINX1-DT - XKR6	ENSG00000253695	ENSG00000171044		256	48195	rs6989160-A	rs6989160	0	6989160	downstream_gene_variant	1	NR	4e-20	19.3979		0.1952	[0.15-0.24] unit increase	NR [NR] (imputed)	N
15	rs74753012	8	10706411	rs1991651	2017-08-30	27863252	Astle WJ	2016-11-17	Cell	www.ncbi.nlm.nih.gov/pubmed/27863252	The Allelic Landscape of Human Blood Cell Trait Variation and Links to Common Complex Disease.	Myeloid white cell count	169,219 European ancestry individuals	NA	8p23.1	RP11-177H2.2	PINX1-DT - XKR6	ENSG00000253695	ENSG00000171044		1307	47144	rs1991651-G	rs1991651	0	1991651	downstream_gene_variant	1	0.6178	5e-13	12.301		0.0267901	[0.02-0.034] unit increase	Affymetrix [~ 2500000] (imputed)	N
15	rs74753012	8	10706411	rs1991651	2017-08-30	27863252	Astle WJ	2016-11-17	Cell	www.ncbi.nlm.nih.gov/pubmed/27863252	The Allelic Landscape of Human Blood Cell Trait Variation and Links to Common Complex Disease.	Sum neutrophil eosinophil counts	170,384 European ancestry individuals	NA	8p23.1	RP11-177H2.2	PINX1-DT - XKR6	ENSG00000253695	ENSG00000171044		1307	47144	rs1991651-G	rs1991651	0	1991651	downstream_gene_variant	1	0.6178	2e-12	11.699		0.0261034	[0.019-0.033] unit increase	Affymetrix [~ 2500000] (imputed)	N
15	rs74753012	8	10706411	rs1991651	2017-08-30	27863252	Astle WJ	2016-11-17	Cell	www.ncbi.nlm.nih.gov/pubmed/27863252	The Allelic Landscape of Human Blood Cell Trait Variation and Links to Common Complex Disease.	Granulocyte count	169,822 European ancestry individuals	NA	8p23.1	RP11-177H2.2	PINX1-DT - XKR6	ENSG00000253695	ENSG00000171044		1307	47144	rs1991651-G	rs1991651	0	1991651	downstream_gene_variant	1	0.6178	1e-12	12		0.0262839	[0.019-0.034] unit increase	Affymetrix [~ 2500000] (imputed)	N
15	rs74753012	8	10706411	rs1991651	2017-08-30	27863252	Astle WJ	2016-11-17	Cell	www.ncbi.nlm.nih.gov/pubmed/27863252	The Allelic Landscape of Human Blood Cell Trait Variation and Links to Common Complex Disease.	Sum basophil neutrophil counts	170,143 European ancestry individuals	NA	8p23.1	RP11-177H2.2	PINX1-DT - XKR6	ENSG00000253695	ENSG00000171044		1307	47144	rs1991651-G	rs1991651	0	1991651	downstream_gene_variant	1	0.6178	3e-13	12.5229		0.0269483	[0.02-0.034] unit increase	Affymetrix [~ 2500000] (imputed)	N
15	rs74753012	8	10706411	rs1991651	2017-08-30	27863252	Astle WJ	2016-11-17	Cell	www.ncbi.nlm.nih.gov/pubmed/27863252	The Allelic Landscape of Human Blood Cell Trait Variation and Links to Common Complex Disease.	Neutrophil count	170,702 European ancestry individuals	NA	8p23.1	RP11-177H2.2	PINX1-DT - XKR6	ENSG00000253695	ENSG00000171044		1307	47144	rs1991651-G	rs1991651	0	1991651	downstream_gene_variant	1	0.6178	4e-13	12.3979		0.0267595	[0.02-0.034] unit increase	Affymetrix [~ 2500000] (imputed)	N
15	rs74753012	8	10706411	rs1991651	2020-09-21	32888493	Chen MH	2020-09-01	Cell	www.ncbi.nlm.nih.gov/pubmed/32888493	Trans-ethnic and Ancestry-Specific Blood-Cell Genetics in 746,667 Individuals from 5 Global Populations.	Neutrophil count	627,215 African American or Afro-Caribbean, African ancestry, European ancestry, East Asian ancestry, Hispanic or Latin American and South Asian ancestry individuals	NA	8p23.1	NR	PINX1-DT - XKR6	ENSG00000253695	ENSG00000171044		1307	47144	rs1991651-G	rs1991651	0	1991651	downstream_gene_variant	1	0.56731	1e-29	29		NA		Affymetrix, Illumina [23114412] (imputed)	N
15	rs74753012	8	10706411	rs1991651	2021-07-27	34211149	Mills MC	2021-07-01	Nat Hum Behav	www.ncbi.nlm.nih.gov/pubmed/34211149	Identification of 371 genetic variants for age at first sex and birth linked to externalising behaviour.	Age at first sexual intercourse	397,338 European ancestry individuals	NA	8p23.1	LOC101929229	PINX1-DT - XKR6	ENSG00000253695	ENSG00000171044		1307	47144	rs1991651-C	rs1991651	0	1991651	downstream_gene_variant	1	0.382382	2e-17	16.699		0.0181569	[0.014-0.022] unit decrease	NR [16516521] (imputed)	N
15	rs74753012	8	10706411	rs1991651	2022-08-24	35762941	Plotnikov D	2022-06-01	Invest Ophthalmol Vis Sci	www.ncbi.nlm.nih.gov/pubmed/35762941	High Blood Pressure and Intraocular Pressure: A Mendelian Randomization Study.	Systolic blood pressure	526,001 European ancestry individuals	NA	8p23.1		PINX1-DT - XKR6	ENSG00000253695	ENSG00000171044		1307	47144	rs1991651-C	rs1991651	0	1991651	downstream_gene_variant	1	NR	2e-27	26.699		0.4047	[0.33-0.48] unit increase	NR [NR] (imputed)	N
15	rs74753012	8	10712945	rs877116	2020-09-18	32888494	Vuckovic D	2020-09-01	Cell	www.ncbi.nlm.nih.gov/pubmed/32888494	The Polygenic and Monogenic Basis of Blood Traits and Diseases.	Basophil count	408,112 British individuals	NA	8p23.1		PINX1 - XKR6	ENSG00000284764	ENSG00000171044		15551	40610	rs877116-T	rs877116	0	877116	intergenic_variant	1	0.588763	9e-13	12.0458		0.0161637	[0.012-0.021] unit increase	Affymetrix [93095623] (imputed)	N
15	rs74753012	8	10712945	rs877116	2020-09-21	32888493	Chen MH	2020-09-01	Cell	www.ncbi.nlm.nih.gov/pubmed/32888493	Trans-ethnic and Ancestry-Specific Blood-Cell Genetics in 746,667 Individuals from 5 Global Populations.	Basophil count	474,001 European ancestry individuals	NA	8p23.1	NR	PINX1 - XKR6	ENSG00000284764	ENSG00000171044		15551	40610	rs877116-T	rs877116	0	877116	intergenic_variant	1	0.588647	4e-15	14.3979		0.016442	[0.012-0.021] SD unit increase	Affymetrix, Illumina [50036608] (imputed)	N
15	rs74753012	8	10712945	rs877116	2022-05-13	35472084	Adewuyi EO	2022-01-01	Hum Reprod	www.ncbi.nlm.nih.gov/pubmed/35472084	Genetic overlap analysis of endometriosis and asthma identifies shared loci implicating sex hormones and thyroid signalling pathways.	Endometriosis or asthma (pleiotropy)	17,054 European, Japanese ancestry endometriosis cases, 26,332 European, Japanese ancestry asthma cases, 567,363 European, Japanese ancestry controls	NA	8p23.1		PINX1 - XKR6	ENSG00000284764	ENSG00000171044		15551	40610	rs877116-T	rs877116	0	877116	intergenic_variant	1	NR	9e-08	7.04576		0.042	unit decrease	NR [NR]	N
15	rs74753012	8	10712945	rs877116	2021-12-14	34594039	Sakaue S	2021-09-30	Nat Genet	www.ncbi.nlm.nih.gov/pubmed/34594039	A cross-population atlas of genetic associations for 220 human phenotypes.	Mean arterial pressure	360,863 European ancestry individuals, 145,502 East Asian ancestry individuals	NA	8p23.1		PINX1 - XKR6	ENSG00000284764	ENSG00000171044		15551	40610	rs877116-T	rs877116	0	877116	intergenic_variant	1	NR	6e-17	16.2218		0.0194	[0.015-0.024] unit decrease	Affymetrix, Illumina [20537389] (imputed)	N
15	rs74753012	8	10726842	rs7819602	2019-03-26	28714469	Langefeld CD	2017-07-17	Nat Commun	www.ncbi.nlm.nih.gov/pubmed/28714469	Transancestral mapping and genetic load in systemic lupus erythematosus.	Systemic lupus erythematosus	6,748 European ancestry cases, 11,516 European ancestry controls	NA	8p23.1	MSRA	PINX1 - XKR6	ENSG00000284764	ENSG00000171044		29485	26713	rs7819602-?	rs7819602	0	7819602	intergenic_variant	1	NR	1e-09	9		1.15	[1.10-1.20]	Illumina [at least 5000000] (imputed)	N
15	rs74753012	8	10726842	rs7819602	2020-09-18	32888494	Vuckovic D	2020-09-01	Cell	www.ncbi.nlm.nih.gov/pubmed/32888494	The Polygenic and Monogenic Basis of Blood Traits and Diseases.	Red cell distribution width	408,112 British individuals	NA	8p23.1		PINX1 - XKR6	ENSG00000284764	ENSG00000171044		29485	26713	rs7819602-G	rs7819602	0	7819602	intergenic_variant	1	0.613118	3e-09	8.52288		0.0166006	[0.011-0.022] unit decrease	Affymetrix [93095623] (imputed)	N
15	rs74753012	8	10730800	rs1367507	2022-05-13	35472084	Adewuyi EO	2022-01-01	Hum Reprod	www.ncbi.nlm.nih.gov/pubmed/35472084	Genetic overlap analysis of endometriosis and asthma identifies shared loci implicating sex hormones and thyroid signalling pathways.	Endometriosis or asthma (pleiotropy)	17,054 European, Japanese ancestry endometriosis cases, 26,332 European, Japanese ancestry asthma cases, 567,363 European, Japanese ancestry controls	NA	8p23.1		PINX1-DT - XKR6	ENSG00000253695	ENSG00000171044		25696	22755	rs1367507-A	rs1367507	0	1367507	intergenic_variant	1	NR	1e-07	7		0.042	unit increase	NR [NR]	N
15	rs74753012	8	10731066	rs7838378	2022-05-13	35472084	Adewuyi EO	2022-01-01	Hum Reprod	www.ncbi.nlm.nih.gov/pubmed/35472084	Genetic overlap analysis of endometriosis and asthma identifies shared loci implicating sex hormones and thyroid signalling pathways.	Endometriosis or asthma (pleiotropy)	17,054 European, Japanese ancestry endometriosis cases, 26,332 European, Japanese ancestry asthma cases, 567,363 European, Japanese ancestry controls	NA	8p23.1		PINX1-DT - XKR6	ENSG00000253695	ENSG00000171044		25962	22489	rs7838378-A	rs7838378	0	7838378	intergenic_variant	1	NR	6e-08	7.22185		0.04	unit decrease	NR [NR]	N
15	rs74753012	8	10732050	rs2163379	2021-08-24	34021172	Christakoudi S	2021-05-21	Sci Rep	www.ncbi.nlm.nih.gov/pubmed/34021172	GWAS of allometric body-shape indices in UK Biobank identifies loci suggesting associations with morphogenesis, organogenesis, adrenal cell renewal and cancer.	Waist circumference adjusted for body mass index	186,825 British ancestry men	NA	8p23.1	XKR6	PINX1 - XKR6	ENSG00000284764	ENSG00000171044		34656	21505	rs2163379-A	rs2163379	0	2163379	intergenic_variant	1	NR	7e-13	12.1549		0.0230303	[0.017-0.029] unit decrease	Affymetrix [321114] (imputed)	N
15	rs74753012	8	10736552	rs755856	2021-08-24	34021172	Christakoudi S	2021-05-21	Sci Rep	www.ncbi.nlm.nih.gov/pubmed/34021172	GWAS of allometric body-shape indices in UK Biobank identifies loci suggesting associations with morphogenesis, organogenesis, adrenal cell renewal and cancer.	Waist circumference adjusted for body mass index	186,825 British ancestry men	NA	8p23.1	XKR6	PINX1 - XKR6	ENSG00000284764	ENSG00000171044		39195	17003	rs755856-C	rs755856	0	755856	regulatory_region_variant	1	NR	4e-11	10.3979		0.0211143	[0.015-0.027] unit decrease	Affymetrix [321114] (imputed)	N
15	rs74753012	8	10736552	rs755856	2021-08-24	34021172	Christakoudi S	2021-05-21	Sci Rep	www.ncbi.nlm.nih.gov/pubmed/34021172	GWAS of allometric body-shape indices in UK Biobank identifies loci suggesting associations with morphogenesis, organogenesis, adrenal cell renewal and cancer.	Waist-hip index	186,825 British ancestry men	NA	8p23.1	XKR6	PINX1 - XKR6	ENSG00000284764	ENSG00000171044		39195	17003	rs755856-C	rs755856	0	755856	regulatory_region_variant	1	NR	2e-08	7.69897		0.0180861	[0.012-0.024] unit decrease	Affymetrix [127266] (imputed)	N
15	rs74753012	8	10736552	rs755856	2021-08-24	34021172	Christakoudi S	2021-05-21	Sci Rep	www.ncbi.nlm.nih.gov/pubmed/34021172	GWAS of allometric body-shape indices in UK Biobank identifies loci suggesting associations with morphogenesis, organogenesis, adrenal cell renewal and cancer.	A body shape index	186,825 British ancestry men	NA	8p23.1	XKR6	PINX1 - XKR6	ENSG00000284764	ENSG00000171044		39195	17003	rs755856-C	rs755856	0	755856	regulatory_region_variant	1	NR	9e-11	10.0458		0.0208463	[0.015-0.027] unit decrease	Affymetrix [323858] (imputed)	N
15	rs74753012	8	10743421	rs17778581	2021-08-24	34021172	Christakoudi S	2021-05-21	Sci Rep	www.ncbi.nlm.nih.gov/pubmed/34021172	GWAS of allometric body-shape indices in UK Biobank identifies loci suggesting associations with morphogenesis, organogenesis, adrenal cell renewal and cancer.	Waist circumference adjusted for body mass index	186,825 British ancestry men	NA	8p23.1	XKR6	PINX1 - XKR6	ENSG00000284764	ENSG00000171044		46027	10134	rs17778581-T	rs17778581	0	17778581	intergenic_variant	1	NR	2e-12	11.699		0.0217089	[0.016-0.028] unit increase	Affymetrix [321114] (imputed)	N
15	rs74753012	8	10743421	rs17778581	2021-08-24	34021172	Christakoudi S	2021-05-21	Sci Rep	www.ncbi.nlm.nih.gov/pubmed/34021172	GWAS of allometric body-shape indices in UK Biobank identifies loci suggesting associations with morphogenesis, organogenesis, adrenal cell renewal and cancer.	A body shape index	186,825 British ancestry men	NA	8p23.1	XKR6	PINX1 - XKR6	ENSG00000284764	ENSG00000171044		46027	10134	rs17778581-T	rs17778581	0	17778581	intergenic_variant	1	NR	7e-12	11.1549		0.0212618	[0.015-0.027] unit increase	Affymetrix [323858] (imputed)	N
15	rs74753012	8	10758213	rs10107145	2017-09-22	28739976	Wain LV	2017-07-24	Hypertension	www.ncbi.nlm.nih.gov/pubmed/28739976	Novel Blood Pressure Locus and Gene Discovery Using Genome-Wide Association Study and Expression Data Sets From Blood and the Kidney.	Systolic blood pressure	150,134 European ancestry individuals	87,359 European ancestry individuals, 140,886 European and unknown ancestry individuals	8p23.1	intergenic	XKR6			ENSG00000171044	NA	NA	rs10107145-G	rs10107145	0	10107145	intron_variant	0	0.528	1e-17	17		0.361	[0.28-0.44] unit decrease	Affymetrix, Illumina, Perlegen [7994604] (imputed)	N
15	rs74753012	8	10758213	rs10107145	2017-09-22	28739976	Wain LV	2017-07-24	Hypertension	www.ncbi.nlm.nih.gov/pubmed/28739976	Novel Blood Pressure Locus and Gene Discovery Using Genome-Wide Association Study and Expression Data Sets From Blood and the Kidney.	Systolic blood pressure	150,134 European ancestry individuals	87,359 European ancestry individuals, 140,886 European and unknown ancestry individuals	8p23.1	intergenic	XKR6			ENSG00000171044	NA	NA	rs10107145-G	rs10107145	0	10107145	intron_variant	0	0.528	1e-08	8	(EA, initial)	0.406	[0.26-0.55] unit decrease	Affymetrix, Illumina, Perlegen [7994604] (imputed)	N
15	rs74753012	8	10763655	rs4326350	2019-03-28	30643251	Liu M	2019-01-14	Nat Genet	www.ncbi.nlm.nih.gov/pubmed/30643251	Association studies of up to 1.2 million individuals yield new insights into the genetic etiology of tobacco and alcohol use.	Smoking initiation (ever regular vs never regular)	up to 1,232,091 European ancestry individuals	NA	8p23.1	NR	XKR6			ENSG00000171044	NA	NA	rs4326350-G	rs4326350	0	4326350	intron_variant	0	0.493	5e-12	11.301		0.0176137	[0.013-0.023] unit decrease	NR [~ 10000000] (imputed)	N
15	rs74753012	8	10765635	rs4840525	2021-08-24	34021172	Christakoudi S	2021-05-21	Sci Rep	www.ncbi.nlm.nih.gov/pubmed/34021172	GWAS of allometric body-shape indices in UK Biobank identifies loci suggesting associations with morphogenesis, organogenesis, adrenal cell renewal and cancer.	Waist-to-hip ratio adjusted for BMI	186,825 British ancestry men	NA	8p23.1	XKR6	XKR6			ENSG00000171044	NA	NA	rs4840525-A	rs4840525	0	4840525	intron_variant	0	NR	1e-09	9		0.0190648	[0.013-0.025] unit increase	Affymetrix [323858] (imputed)	N
15	rs74753012	8	10765635	rs4840525	2021-08-24	34021172	Christakoudi S	2021-05-21	Sci Rep	www.ncbi.nlm.nih.gov/pubmed/34021172	GWAS of allometric body-shape indices in UK Biobank identifies loci suggesting associations with morphogenesis, organogenesis, adrenal cell renewal and cancer.	Waist-hip index	186,825 British ancestry men	NA	8p23.1	XKR6	XKR6			ENSG00000171044	NA	NA	rs4840525-A	rs4840525	0	4840525	intron_variant	0	NR	7e-11	10.1549		0.0203917	[0.014-0.027] unit increase	Affymetrix [127266] (imputed)	N
15	rs74753012	8	10766028	rs6997839	2019-03-28	30643251	Liu M	2019-01-14	Nat Genet	www.ncbi.nlm.nih.gov/pubmed/30643251	Association studies of up to 1.2 million individuals yield new insights into the genetic etiology of tobacco and alcohol use.	Smoking initiation (ever regular vs never regular) (MTAG)	up to 1,359,002 European ancestry individuals	NA	8p23.1	NR	XKR6			ENSG00000171044	NA	NA	rs6997839-C	rs6997839	0	6997839	intron_variant	0	0.494	9e-14	13.0458		0.00803718	[0.0059-0.0102] unit decrease	NR [9732723] (imputed)	N
15	rs74753012	8	10766082	rs6997997	2018-10-31	29942085	Nagel M	2018-06-25	Nat Genet	www.ncbi.nlm.nih.gov/pubmed/29942085	Meta-analysis of genome-wide association studies for neuroticism in 449,484 individuals identifies novel genetic loci and pathways.	Neuroticism	449,484 European ancestry individuals	NA	8p23.1	NR	XKR6			ENSG00000171044	NA	NA	rs6997997-T	rs6997997	0	6997997	intron_variant	0	NR	2e-10	9.69897		6.377	z score decrease	Affymetrix [10847151] (imputed)	N
15	rs74753012	8	10767748	rs4240671	2021-11-02	34446935	Karlsson Linner R	2021-08-26	Nat Neurosci	www.ncbi.nlm.nih.gov/pubmed/34446935	Multivariate analysis of 1.5 million people identifies genetic associations with traits related to self-regulation and addiction.	Externalizing behaviour (multivariate analysis)	up to 53,293 European ancestry Attention-deficit/hyperactivity disorder individuals, up to 164,684 European ancestry problematic alcohol use individuals, up to 186,875 European ancestry lifetime cannabis use individuals, up to 357,187 European ancestry individuals measuring reverse-coded age at first sexual intercourse, up to 336,121 European ancestry individuals measuring number of sexual partners, up to 426,379 European ancestry individuals measuring general risk tolerance, up to 1,251,809 European ancestry individuals measuring lifetime smoking initiation	NA	8p23.1		XKR6			ENSG00000171044	NA	NA	rs4240671-G	rs4240671	0	4240671	intron_variant	0	0.509	5e-23	22.301		0.012	[0.01-0.014] unit increase	NR [NR] (imputed)	N
15	rs74753012	8	10769439	rs7821826	2022-09-21	36071172	Wang Z	2022-09-07	Nat Genet	www.ncbi.nlm.nih.gov/pubmed/36071172	Genome-wide association analyses of physical activity and sedentary behavior provide insights into underlying mechanisms and roles in disease prevention.	Leisure screen time	526,725 European ancestry individuals	NA	8p23.1		XKR6			ENSG00000171044	NA	NA	rs7821826-C	rs7821826	0	7821826	intron_variant	0	0.508	3e-09	8.52288		0.021	[0.013-0.029] unit decrease	Affymetrix, Illumina [20320957] (imputed)	N
15	rs74753012	8	10783769	rs10086521	2019-05-02	30867560	Hill WD	2019-03-13	Mol Psychiatry	www.ncbi.nlm.nih.gov/pubmed/30867560	Genetic contributions to two special factors of neuroticism are associated with affluence, higher intelligence, better health, and longer life.	General factor of neuroticism	270,059 British ancestry individuals	NA	8p23.1	XKR6	XKR6			ENSG00000171044	NA	NA	rs10086521-T	rs10086521	0	10086521	intron_variant	0	NR	4e-11	10.3979		0.01148	[0.0081-0.0149] unit increase	Affymetrix [18485882] (imputed)	N
15	rs74753012	8	10784492	rs7843470	2020-07-08	32066663	Niarchou M	2020-02-03	Transl Psychiatry	www.ncbi.nlm.nih.gov/pubmed/32066663	Genome-wide association study of dietary intake in the UK biobank study and its associations with schizophrenia and other traits.	Processed meat consumption	335,576 European ancestry individuals	NA	8p23.1	MSRA, RP1L1, C8orf74, SOX7, XKR6, MTMR9, SLC35G5, C8orf12, FAM167A, BLK, GATA4, C8orf49, NEIL2, FDFT1, CTSB	XKR6			ENSG00000171044	NA	NA	rs7843470-?	rs7843470	0	7843470	intron_variant	0	NR	2e-15	14.699		0.0193364	[0.015-0.024] unit decrease	Affymetrix [25921788] (imputed)	N
15	rs74753012	8	10787612	rs4240673	2022-08-19	35551307	Mahajan A	2022-05-12	Nat Genet	www.ncbi.nlm.nih.gov/pubmed/35551307	Multi-ancestry genetic study of type 2 diabetes highlights the power of diverse populations for discovery and translation.	Type 2 diabetes	251,740 European ancestry individuals, 139,705 East Asian ancestry individuals, 40,737 South Asian ancestry individuals, 27,417 Hispanic individuals, 30,167 African American individuals, 2,426 Zulu ancestry individuals	NA	8p23.1		XKR6			ENSG00000171044	NA	NA	rs4240673-T	rs4240673	0	4240673	intron_variant	0	NR	5e-11	10.301		1.04	[1.03-1.05]	Affymetrix, Illumina [10454876] (imputed)	N
15	rs74753012	8	10787612	rs4240673	2022-08-19	35551307	Mahajan A	2022-05-12	Nat Genet	www.ncbi.nlm.nih.gov/pubmed/35551307	Multi-ancestry genetic study of type 2 diabetes highlights the power of diverse populations for discovery and translation.	Type 2 diabetes	251,740 European ancestry individuals	NA	8p23.1		XKR6			ENSG00000171044	NA	NA	rs4240673-T	rs4240673	0	4240673	intron_variant	0	0.45	2e-11	10.699		0.043	[0.029-0.057] unit increase	Affymetrix, Illumina [10454876] (imputed)	N
15	rs74753012	8	10789493	rs4841460	2019-05-02	30867560	Hill WD	2019-03-13	Mol Psychiatry	www.ncbi.nlm.nih.gov/pubmed/30867560	Genetic contributions to two special factors of neuroticism are associated with affluence, higher intelligence, better health, and longer life.	General factor of neuroticism	270,059 British ancestry individuals	NA	8p23.1	XKR6	XKR6			ENSG00000171044	NA	NA	rs4841460-C	rs4841460	0	4841460	intron_variant	0	NR	5e-12	11.301		0.012012	[0.0086-0.0154] unit increase	Affymetrix [18485882] (imputed)	N
15	rs74753012	8	10795613	rs7000772	2020-02-07	31761296	Hernandez Cordero AI	2019-11-21	Am J Hum Genet	www.ncbi.nlm.nih.gov/pubmed/31761296	Genome-wide Associations Reveal Human-Mouse Genetic Convergence and Modifiers of Myogenesis, CPNE1 and STC2.	Appendicular lean mass	181,862 European ancestry elderly individuals	NA	8p23.1	NR	XKR6			ENSG00000171044	NA	NA	rs7000772-G	rs7000772	0	7000772	intron_variant	0	0.49679	2e-12	11.699		0.0471958	[0.034-0.061] unit decrease	Affymetrix [17914406] (imputed)	N
15	rs74753012	8	10796472	rs7005884	2020-10-23	32665545	van der Meer D	2020-07-14	Nat Commun	www.ncbi.nlm.nih.gov/pubmed/32665545	Understanding the genetic determinants of the brain with MOSTest.	Subcortical volume (MOSTest)	26,502 European ancestry individuals	NA	8p23.1	MAGI1	XKR6			ENSG00000171044	NA	NA	rs7005884-?	rs7005884	0	7005884	intron_variant	0		4e-14	13.3979		NA		NR [7428630] (imputed)	N
15	rs74753012	8	10801658	rs73196840	2019-05-02	30867560	Hill WD	2019-03-13	Mol Psychiatry	www.ncbi.nlm.nih.gov/pubmed/30867560	Genetic contributions to two special factors of neuroticism are associated with affluence, higher intelligence, better health, and longer life.	General factor of neuroticism	270,059 British ancestry individuals	NA	8p23.1	XKR6	XKR6			ENSG00000171044	NA	NA	rs73196840-A	rs73196840	0	73196840	intron_variant	0	NR	2e-10	9.69897		0.011097	[0.0077-0.0145] unit increase	Affymetrix [18485882] (imputed)	N
15	rs74753012	8	10802146	rs12546366	2019-03-13	30664634	Rask-Andersen M	2019-01-21	Nat Commun	www.ncbi.nlm.nih.gov/pubmed/30664634	Genome-wide association study of body fat distribution identifies adiposity loci and sex-specific genetic effects.	Body fat distribution (arm fat ratio)	55,006 British ancestry males, 61,132 British ancestry females	112,425 British ancestry males, 133,936 British ancestry females	8p23.1	XKR6	XKR6			ENSG00000171044	NA	NA	rs12546366-T	rs12546366	0	12546366	intron_variant	0	0.4529	5e-07	6.30103	(males)	0.01806	NR unit increase (replication)	Affymetrix [25472837] (imputed)	N
15	rs74753012	8	10802146	rs12546366	2019-03-13	30664634	Rask-Andersen M	2019-01-21	Nat Commun	www.ncbi.nlm.nih.gov/pubmed/30664634	Genome-wide association study of body fat distribution identifies adiposity loci and sex-specific genetic effects.	Body fat distribution (arm fat ratio)	55,006 British ancestry males, 61,132 British ancestry females	112,425 British ancestry males, 133,936 British ancestry females	8p23.1	XKR6	XKR6			ENSG00000171044	NA	NA	rs12546366-T	rs12546366	0	12546366	intron_variant	0	0.4529	3e-16	15.5229		0.0196	NR unit increase (replication)	Affymetrix [25472837] (imputed)	N
15	rs74753012	8	10802146	rs12546366	2019-03-13	30664634	Rask-Andersen M	2019-01-21	Nat Commun	www.ncbi.nlm.nih.gov/pubmed/30664634	Genome-wide association study of body fat distribution identifies adiposity loci and sex-specific genetic effects.	Body fat distribution (trunk fat ratio)	55,006 British ancestry males, 61,132 British ancestry females	112,425 British ancestry males, 133,936 British ancestry females	8p23.1	XKR6	XKR6			ENSG00000171044	NA	NA	rs12546366-T	rs12546366	0	12546366	intron_variant	0	0.4529	1e-07	7		0.01348	NR unit decrease (replication)	Affymetrix [25472837] (imputed)	N
15	rs74753012	8	10802146	rs12546366	2019-03-13	30664634	Rask-Andersen M	2019-01-21	Nat Commun	www.ncbi.nlm.nih.gov/pubmed/30664634	Genome-wide association study of body fat distribution identifies adiposity loci and sex-specific genetic effects.	Body fat distribution (arm fat ratio)	55,006 British ancestry males, 61,132 British ancestry females	112,425 British ancestry males, 133,936 British ancestry females	8p23.1	XKR6	XKR6			ENSG00000171044	NA	NA	rs12546366-T	rs12546366	0	12546366	intron_variant	0	0.4529	8e-14	13.0969	(females)	0.0212	NR unit increase (replication)	Affymetrix [25472837] (imputed)	N
15	rs74753012	8	10802146	rs12546366	2022-08-30	32193382	Cole JB	2020-03-19	Nat Commun	www.ncbi.nlm.nih.gov/pubmed/32193382	Comprehensive genomic analysis of dietary habits in UK Biobank identifies hundreds of genetic associations.	Principal component-derived dietary pattern 1	449,210 European ancestry individuals	NA	8p23.1		XKR6			ENSG00000171044	NA	NA	rs12546366-T	rs12546366	0	12546366	intron_variant	0	0.451947	2e-15	14.699		0.0376572	[0.028-0.047] unit increase	NR [NR] (imputed)	N
15	rs74753012	8	10803725	rs73196842	2021-06-29	33462484	Sinnott-Armstrong N	2021-01-18	Nat Genet	www.ncbi.nlm.nih.gov/pubmed/33462484	Genetics of 35 blood and urine biomarkers in the UK Biobank.	Triglyceride levels	342,233 European ancestry individuals, 6,014 African ancestry individuals, 7,330 South Asian ancestry individuals	NA	8p23.1	NR	XKR6			ENSG00000171044	NA	NA	rs73196842-A	rs73196842	0	73196842	intron_variant	0	NR	1e-09	9		0.0172	[0.012-0.023] unit increase	Affymetrix [9000000] (imputed)	N
15	rs74753012	8	10803725	rs73196842	2021-06-29	33462484	Sinnott-Armstrong N	2021-01-18	Nat Genet	www.ncbi.nlm.nih.gov/pubmed/33462484	Genetics of 35 blood and urine biomarkers in the UK Biobank.	Serum total protein level	313,032 European ancestry individuals, 5,573 African ancestry individuals, 6,687 South Asian ancestry individuals	NA	8p23.1	NR	XKR6			ENSG00000171044	NA	NA	rs73196842-A	rs73196842	0	73196842	intron_variant	0	NR	2e-10	9.69897		0.0189	[0.013-0.025] unit decrease	Affymetrix [9000000] (imputed)	N
15	rs74753012	8	10803725	rs73196842	2021-06-29	33462484	Sinnott-Armstrong N	2021-01-18	Nat Genet	www.ncbi.nlm.nih.gov/pubmed/33462484	Genetics of 35 blood and urine biomarkers in the UK Biobank.	Non-albumin protein levels	313,032 European ancestry individuals, 5,573 African ancestry individuals, 6,687 South Asian ancestry individuals	NA	8p23.1	NR	XKR6			ENSG00000171044	NA	NA	rs73196842-A	rs73196842	0	73196842	intron_variant	0	NR	9e-10	9.04576		0.0181	[0.012-0.024] unit decrease	Affymetrix [9000000] (imputed)	N
15	rs74753012	8	10803725	rs73196842	2021-06-29	33462484	Sinnott-Armstrong N	2021-01-18	Nat Genet	www.ncbi.nlm.nih.gov/pubmed/33462484	Genetics of 35 blood and urine biomarkers in the UK Biobank.	Alanine aminotransferase levels	342,387 European ancestry individuals, 6,017 African ancestry individuals, 7,325 South Asian ancestry individuals	NA	8p23.1	NR	XKR6			ENSG00000171044	NA	NA	rs73196842-A	rs73196842	0	73196842	intron_variant	0	NR	3e-09	8.52288		0.0168	[0.011-0.022] unit decrease	Affymetrix [9000000] (imputed)	N
15	rs74753012	8	10803725	rs73196842	2021-06-29	33462484	Sinnott-Armstrong N	2021-01-18	Nat Genet	www.ncbi.nlm.nih.gov/pubmed/33462484	Genetics of 35 blood and urine biomarkers in the UK Biobank.	Serum alkaline phosphatase levels	342,535 European ancestry individuals, 6,019 African ancestry individuals, 7,337 South Asian ancestry individuals	NA	8p23.1	NR	XKR6			ENSG00000171044	NA	NA	rs73196842-A	rs73196842	0	73196842	intron_variant	0	NR	1e-18	18		0.025	[0.02-0.03] unit decrease	Affymetrix [9000000] (imputed)	N
15	rs74753012	8	10804843	rs7000276	2019-05-02	30867560	Hill WD	2019-03-13	Mol Psychiatry	www.ncbi.nlm.nih.gov/pubmed/30867560	Genetic contributions to two special factors of neuroticism are associated with affluence, higher intelligence, better health, and longer life.	General factor of neuroticism	270,059 British ancestry individuals	NA	8p23.1	XKR6	XKR6			ENSG00000171044	NA	NA	rs7000276-G	rs7000276	0	7000276	intron_variant	0	NR	1e-10	10		0.011124	[0.0077-0.0145] unit increase	Affymetrix [18485882] (imputed)	N
15	rs74753012	8	10808687	rs57327348	2020-01-08	30297969	Mahajan A	2018-10-08	Nat Genet	www.ncbi.nlm.nih.gov/pubmed/30297969	Fine-mapping type 2 diabetes loci to single-variant resolution using high-density imputation and islet-specific epigenome maps.	Type 2 diabetes	74,124 European ancestry cases, 824,006 European ancestry controls	NA	8p23.1	XKR6	XKR6			ENSG00000171044	NA	NA	rs57327348-A	rs57327348	0	57327348	intron_variant	0	0.782	5e-08	7.30103		1.04	[1.02-1.06]	Affymetrix, Illumina [~ 27000000] (imputed)	N
15	rs74753012	8	10809490	rs34031674	2022-04-27	35213538	Richardson TG	2022-02-25	PLoS Biol	www.ncbi.nlm.nih.gov/pubmed/35213538	Characterising metabolomic signatures of lipid-modifying therapies through drug target mendelian randomisation.	Free cholesterol to total lipids ratio in small HDL	115,082 European ancestry individuals	NA	8p23.1		XKR6			ENSG00000171044	NA	NA	rs34031674-G	rs34031674	0	34031674	intron_variant	0	0.565315	4e-14	13.3979		0.0300042	[0.022-0.038] unit increase	NR [11722792] (imputed)	N
15	rs74753012	8	10810250	rs60240827	2021-08-24	34021172	Christakoudi S	2021-05-21	Sci Rep	www.ncbi.nlm.nih.gov/pubmed/34021172	GWAS of allometric body-shape indices in UK Biobank identifies loci suggesting associations with morphogenesis, organogenesis, adrenal cell renewal and cancer.	Waist-to-hip ratio adjusted for BMI	186,825 British ancestry men	NA	8p23.1	XKR6	XKR6			ENSG00000171044	NA	NA	rs60240827-T	rs60240827	0	60240827	intron_variant	0	NR	2e-12	11.699		0.0220809	[0.016-0.028] unit increase	Affymetrix [323858] (imputed)	N
15	rs74753012	8	10810250	rs60240827	2021-08-24	34021172	Christakoudi S	2021-05-21	Sci Rep	www.ncbi.nlm.nih.gov/pubmed/34021172	GWAS of allometric body-shape indices in UK Biobank identifies loci suggesting associations with morphogenesis, organogenesis, adrenal cell renewal and cancer.	Waist-hip index	186,825 British ancestry men	NA	8p23.1	XKR6	XKR6			ENSG00000171044	NA	NA	rs60240827-T	rs60240827	0	60240827	intron_variant	0	NR	8e-14	13.0969		0.0234695	[0.017-0.03] unit increase	Affymetrix [127266] (imputed)	N
15	rs74753012	8	10810451	rs10096511	2019-03-18	30643256	Baselmans BML	2019-01-14	Nat Genet	www.ncbi.nlm.nih.gov/pubmed/30643256	Multivariate genome-wide analyses of the well-being spectrum.	Neuroticism	523,783 European ancestry individuals	59,206 European ancestry individuals	8p23.1	NR	XKR6			ENSG00000171044	NA	NA	rs10096511-G	rs10096511	0	10096511	intron_variant	0	0.527903	1e-31	31		0.0217212	[0.018-0.025] unit increase	NR [NR]	N
15	rs74753012	8	10810451	rs10096511	2022-04-01	34852643	Wai Yeung M	2021-12-02	Arterioscler Thromb Vasc Biol	www.ncbi.nlm.nih.gov/pubmed/34852643	Twenty-Five Novel Loci for Carotid Intima-Media Thickness: A Genome-Wide Association Study in >45 000 Individuals and Meta-Analysis of >100 000 Individuals.	Carotid intima media thickness (minimum)	43,775 European ancestry individuals, 612 Asian ancestry individuals, 291 Black individuals, 215 Mixed ancestry individuals, 292 individuals	NA	8p23.1		XKR6			ENSG00000171044	NA	NA	rs10096511-A	rs10096511	0	10096511	intron_variant	0	0.472	9e-15	14.0458		0.046	[0.034-0.058] unit increase	Affymetrix [11247984] (imputed)	N
15	rs74753012	8	10811829	rs11250097	2020-02-05	31666681	Zhao B	2019-10-30	Mol Psychiatry	www.ncbi.nlm.nih.gov/pubmed/31666681	Large-scale GWAS reveals genetic architecture of brain white matter microstructure and genetic overlap with cognitive and mental health traits (n = 17,706).	White matter microstructure (radial diusivities)	17,706 European ancestry individuals	NA	8p23.1	NR	XKR6			ENSG00000171044	NA	NA	rs11250097-?	rs11250097	0	11250097	intron_variant	0		4e-08	7.39794	(Fornix (cres) / Stria terminalis)	NA		NR [8955960] (imputed)	N
15	rs74753012	8	10811829	rs11250097	2018-02-01	29255261	Luciano M	2017-12-18	Nat Genet	www.ncbi.nlm.nih.gov/pubmed/29255261	Association analysis in over 329,000 individuals identifies 116 independent variants influencing neuroticism.	Neuroticism	329,821 European ancestry individuals	122,867 European ancestry individuals	8p23.1	intergenic	XKR6			ENSG00000171044	NA	NA	rs11250097-T	rs11250097	0	11250097	intron_variant	0	0.4652	9e-31	30.0458		11.532	unit decrease	Illumina [18485882] (imputed)	N
15	rs74753012	8	10811829	rs11250097	2022-05-13	35472084	Adewuyi EO	2022-01-01	Hum Reprod	www.ncbi.nlm.nih.gov/pubmed/35472084	Genetic overlap analysis of endometriosis and asthma identifies shared loci implicating sex hormones and thyroid signalling pathways.	Endometriosis or asthma (pleiotropy)	17,054 European, Japanese ancestry endometriosis cases, 26,332 European, Japanese ancestry asthma cases, 567,363 European, Japanese ancestry controls	NA	8p23.1		XKR6			ENSG00000171044	NA	NA	rs11250097-T	rs11250097	0	11250097	intron_variant	0	NR	9e-08	7.04576		0.042	unit increase	NR [NR]	N
15	rs74753012	8	10811829	rs11250097	2022-04-01	34852643	Wai Yeung M	2021-12-02	Arterioscler Thromb Vasc Biol	www.ncbi.nlm.nih.gov/pubmed/34852643	Twenty-Five Novel Loci for Carotid Intima-Media Thickness: A Genome-Wide Association Study in >45 000 Individuals and Meta-Analysis of >100 000 Individuals.	Carotid intima media thickness (maximum)	43,775 European ancestry individuals, 612 Asian ancestry individuals, 291 Black individuals, 215 Mixed ancestry individuals, 292 individuals	NA	8p23.1		XKR6			ENSG00000171044	NA	NA	rs11250097-T	rs11250097	0	11250097	intron_variant	0	0.467	2e-12	11.699		0.041	[0.029-0.053] unit increase	Affymetrix [11247984] (imputed)	N
15	rs74753012	8	10813197	rs35910832	2021-08-24	34021172	Christakoudi S	2021-05-21	Sci Rep	www.ncbi.nlm.nih.gov/pubmed/34021172	GWAS of allometric body-shape indices in UK Biobank identifies loci suggesting associations with morphogenesis, organogenesis, adrenal cell renewal and cancer.	A body shape index	219,872 British ancestry women	NA	8p23.1	XKR6	XKR6			ENSG00000171044	NA	NA	rs35910832-T	rs35910832	0	35910832	intron_variant	0	NR	5e-10	9.30103		0.0177682	[0.012-0.023] unit decrease	Affymetrix [321169] (imputed)	N
15	rs74753012	8	10813197	rs35910832	2021-08-24	34021172	Christakoudi S	2021-05-21	Sci Rep	www.ncbi.nlm.nih.gov/pubmed/34021172	GWAS of allometric body-shape indices in UK Biobank identifies loci suggesting associations with morphogenesis, organogenesis, adrenal cell renewal and cancer.	Waist circumference adjusted for body mass index	219,872 British ancestry women	NA	8p23.1	XKR6	XKR6			ENSG00000171044	NA	NA	rs35910832-T	rs35910832	0	35910832	intron_variant	0	NR	4e-12	11.3979		0.0198302	[0.014-0.025] unit decrease	Affymetrix [321114] (imputed)	N
15	rs74753012	8	10815571	rs10109025	2017-05-11	27182965	Pickrell JK	2016-05-16	Nat Genet	www.ncbi.nlm.nih.gov/pubmed/27182965	Detection and interpretation of shared genetic influences on 42 human traits.	Joint mobility (Beighton score)	64,143 European ancestry individuals	NA	8p23.1	XKR6	XKR6			ENSG00000171044	NA	NA	rs10109025-?	rs10109025	0	10109025	intron_variant	0	NR	3e-09	8.52288		0.068	[0.090-0.045] unit decrease	Illumina [12039492] (imputed)	N
15	rs74753012	8	10815571	rs10109025	2022-05-13	35472084	Adewuyi EO	2022-01-01	Hum Reprod	www.ncbi.nlm.nih.gov/pubmed/35472084	Genetic overlap analysis of endometriosis and asthma identifies shared loci implicating sex hormones and thyroid signalling pathways.	Endometriosis or asthma (pleiotropy)	17,054 European, Japanese ancestry endometriosis cases, 26,332 European, Japanese ancestry asthma cases, 567,363 European, Japanese ancestry controls	NA	8p23.1		XKR6			ENSG00000171044	NA	NA	rs10109025-C	rs10109025	0	10109025	intron_variant	0	NR	3e-08	7.52288		0.04	unit increase	NR [NR]	N
15	rs74753012	8	10815571	rs10109025	2021-08-24	34021172	Christakoudi S	2021-05-21	Sci Rep	www.ncbi.nlm.nih.gov/pubmed/34021172	GWAS of allometric body-shape indices in UK Biobank identifies loci suggesting associations with morphogenesis, organogenesis, adrenal cell renewal and cancer.	Waist circumference adjusted for body mass index	186,825 British ancestry men	NA	8p23.1	XKR6	XKR6			ENSG00000171044	NA	NA	rs10109025-G	rs10109025	0	10109025	intron_variant	0	NR	1e-08	8		0.0179907	[0.012-0.024] unit increase	Affymetrix [321114] (imputed)	N
15	rs74753012	8	10816772	rs4314618	2022-04-01	34852643	Wai Yeung M	2021-12-02	Arterioscler Thromb Vasc Biol	www.ncbi.nlm.nih.gov/pubmed/34852643	Twenty-Five Novel Loci for Carotid Intima-Media Thickness: A Genome-Wide Association Study in >45 000 Individuals and Meta-Analysis of >100 000 Individuals.	Carotid intima media thickness (mean)	43,775 European ancestry individuals, 612 Asian ancestry individuals, 291 Black individuals, 215 Mixed ancestry individuals, 292 individuals	NA	8p23.1		XKR6			ENSG00000171044	NA	NA	rs4314618-A	rs4314618	0	4314618	intron_variant	0	0.471	1e-14	14		0.045	[0.033-0.057] unit increase	Affymetrix [11247984] (imputed)	N
15	rs74753012	8	10816772	rs4314618	2022-08-04	35585065	May-Wilson S	2022-05-18	Nat Commun	www.ncbi.nlm.nih.gov/pubmed/35585065	Large-scale GWAS of food liking reveals genetic determinants and genetic correlations with distinct neurophysiological traits.	F-fatty food liking (derived food-liking factor)	159,481 European ancestry individuals	NA	8p23.1		XKR6			ENSG00000171044	NA	NA	rs4314618-G	rs4314618	0	4314618	intron_variant	0	0.5282	7e-19	18.1549		0.031553	[0.025-0.039] unit increase	Affymetrix [11353280] (imputed)	N
15	rs74753012	8	10818607	rs11250098	2016-12-08	26835600	Hu Y	2016-02-02	Nat Commun	www.ncbi.nlm.nih.gov/pubmed/26835600	GWAS of 89,283 individuals identifies genetic variants associated with self-reporting of being a morning person.	Morning vs. evening chronotype	38,937 European ancestry morning chronotype individuals, 50,346 European ancestry evening chronotype individuals	NA	8p23.1	NR	XKR6			ENSG00000171044	NA	NA	rs11250098-?	rs11250098	0	11250098	intron_variant	0	NR	4e-06	5.39794		NA		Illumina [7427422] (imputed)	N
15	rs74753012	8	10818607	rs11250098	2022-05-13	35472084	Adewuyi EO	2022-01-01	Hum Reprod	www.ncbi.nlm.nih.gov/pubmed/35472084	Genetic overlap analysis of endometriosis and asthma identifies shared loci implicating sex hormones and thyroid signalling pathways.	Endometriosis or asthma (pleiotropy)	17,054 European, Japanese ancestry endometriosis cases, 26,332 European, Japanese ancestry asthma cases, 567,363 European, Japanese ancestry controls	NA	8p23.1		XKR6			ENSG00000171044	NA	NA	rs11250098-A	rs11250098	0	11250098	intron_variant	0	NR	1e-07	7		0.042	unit increase	NR [NR]	N
15	rs74753012	8	10818607	rs11250098	2022-04-27	35213538	Richardson TG	2022-02-25	PLoS Biol	www.ncbi.nlm.nih.gov/pubmed/35213538	Characterising metabolomic signatures of lipid-modifying therapies through drug target mendelian randomisation.	Cholesteryl esters to total lipids ratio in medium LDL	115,082 European ancestry individuals	NA	8p23.1		XKR6			ENSG00000171044	NA	NA	rs11250098-A	rs11250098	0	11250098	intron_variant	0	0.478323	2e-20	19.699		0.0381478	[0.03-0.046] unit decrease	NR [11722792] (imputed)	N
15	rs74753012	8	10818657	rs11250099	2022-07-13	35760791	Blair DR	2022-06-27	Nat Commun	www.ncbi.nlm.nih.gov/pubmed/35760791	Common genetic variation associated with Mendelian disease severity revealed through cryptic phenotype analysis.	Cryptic phenotype that captures alpha-1-antitrypsin deficiency severity	308,095 European ancestry individuals depleted of ADPKD cases	NA	8p23.1		XKR6			ENSG00000171044	NA	NA	rs11250099-A	rs11250099	0	11250099	intron_variant	0	NR	4e-09	8.39794		0.007	[0.0047-0.0093] unit increase	Affymetrix [579430]	N
15	rs74753012	8	10818657	rs11250099	2021-08-24	34021172	Christakoudi S	2021-05-21	Sci Rep	www.ncbi.nlm.nih.gov/pubmed/34021172	GWAS of allometric body-shape indices in UK Biobank identifies loci suggesting associations with morphogenesis, organogenesis, adrenal cell renewal and cancer.	Hip circumference adjusted for BMI	219,872 British ancestry women	NA	8p23.1	XKR6	XKR6			ENSG00000171044	NA	NA	rs11250099-A	rs11250099	0	11250099	intron_variant	0	NR	3e-08	7.52288		0.0156772	[0.01-0.021] unit decrease	Affymetrix [321016] (imputed)	N
15	rs74753012	8	10819854	rs4841465	2018-08-29	29912962	Feitosa MF	2018-06-18	PLoS One	www.ncbi.nlm.nih.gov/pubmed/29912962	Novel genetic associations for blood pressure identified via gene-alcohol interaction in up to 570K individuals across multiple ancestries.	Systolic blood pressure x alcohol consumption (light vs heavy) interaction (2df test)	12,758 European ancestry heavy drinkers, 1,326 African American or Afro-Caribbean heavy drinkers, 648 Asian ancestry heavy drinkers, 364 Hispanic or Latin American heavy drinkers, 43,947 European ancestry light drinkers, 8,239 African American or Afro-Caribbean light drinkers, 1,141 Asian ancestry light drinkers, 4,448 Hispanic or Latin American light drinkers	42,078 European ancestry heavy drinkers, 217 African American heavy drinkers, 282,294 Asian ancestry heavy drinkers, 124 Hispanic heavy drinkers, 74,706 European ancestry light drinkers, 845 African American light drinkers, 24,129 Asian ancestry light drinkers, 411 Hispanic light drinkers	8p23.1	XKR6	XKR6			ENSG00000171044	NA	NA	rs4841465-T	rs4841465	0	4841465	intron_variant	0	0.52	1e-12	12	(EA)	NA		Affymetrix, Illumina [up to 39321347] (imputed)	N
15	rs74753012	8	10819854	rs4841465	2018-10-18	29912962	Feitosa MF	2018-06-18	PLoS One	www.ncbi.nlm.nih.gov/pubmed/29912962	Novel genetic associations for blood pressure identified via gene-alcohol interaction in up to 570K individuals across multiple ancestries.	Systolic blood pressure x alcohol consumption interaction (2df test)	63,608 European ancestry drinkers, 10,193 African American or Afro-Caribbean heavy drinkers, 2,441 Asian ancestry drinkers, 5,084 Hispanic or Latin American drinkers, 27,494 European ancestry non-drinkers, 11,224 African American or Afro-Caribbean non-drinkers, 9,924 Asian ancestry non-drinkers, 3,387 Hispanic or Latin American non-drinkers	238,002 European ancestry drinkers, 2,280 African American drinkers, 54,081 Asian ancestry drinkers, 6,452 Hispanic drinkers, 43,316 European ancestry non-drinkers, 2,761 African American non-drinkers, 86,945 Asian ancestry non-drinkers, 6,925 Hispanic non-drinkers	8p23.1	XKR6	XKR6			ENSG00000171044	NA	NA	rs4841465-T	rs4841465	0	4841465	intron_variant	0	0.52	1e-20	20	(EA)	NA		Affymetrix, Illumina [up to 39321347] (imputed)	N
15	rs74753012	8	10822431	rs35792458	2018-07-10	29559929	Amare AT	2018-03-06	Front Psychiatry	www.ncbi.nlm.nih.gov/pubmed/29559929	Association of the Polygenic Scores for Personality Traits and Response to Selective Serotonin Reuptake Inhibitors in Patients with Major Depressive Disorder.	Remission after SSRI treatment in MDD or neuroticism	865 individuals with SSRI response data, 170,911 individuals with personality trait data	NA	8p23.1	XKR6	XKR6			ENSG00000171044	NA	NA	rs35792458-C	rs35792458	0	35792458	intron_variant	0	NR	1e-12	12		NA		NR [NR] (imputed)	N
15	rs74753012	8	10822431	rs35792458	2022-02-01	34753499	Hanscombe KB	2021-11-09	Genome Med	www.ncbi.nlm.nih.gov/pubmed/34753499	The genetic case for cardiorespiratory fitness as a clinical vital sign and the routine prescription of physical activity in healthcare.	Cardiorespiratory fitness slope	70,783 European ancestry individuals	NA	8p23.1		XKR6			ENSG00000171044	NA	NA	rs35792458-G	rs35792458	0	35792458	intron_variant	0	0.56	2e-08	7.69897		0.006	[0.004-0.008] unit decrease	Affymetrix [8918919] (imputed)	N
15	rs74753012	8	10822431	rs35792458	2021-08-24	34021172	Christakoudi S	2021-05-21	Sci Rep	www.ncbi.nlm.nih.gov/pubmed/34021172	GWAS of allometric body-shape indices in UK Biobank identifies loci suggesting associations with morphogenesis, organogenesis, adrenal cell renewal and cancer.	Waist-to-hip ratio adjusted for BMI	186,825 British ancestry men	NA	8p23.1	XKR6	XKR6			ENSG00000171044	NA	NA	rs35792458-C	rs35792458	0	35792458	intron_variant	0	NR	3e-11	10.5229		0.0209858	[0.015-0.027] unit increase	Affymetrix [323858] (imputed)	N
15	rs74753012	8	10822431	rs35792458	2021-08-24	34021172	Christakoudi S	2021-05-21	Sci Rep	www.ncbi.nlm.nih.gov/pubmed/34021172	GWAS of allometric body-shape indices in UK Biobank identifies loci suggesting associations with morphogenesis, organogenesis, adrenal cell renewal and cancer.	Waist-hip index	186,825 British ancestry men	NA	8p23.1	XKR6	XKR6			ENSG00000171044	NA	NA	rs35792458-C	rs35792458	0	35792458	intron_variant	0	NR	2e-12	11.699		0.0222787	[0.016-0.028] unit increase	Affymetrix [127266] (imputed)	N
15	rs74753012	8	10825164	rs34959618	2021-08-24	34021172	Christakoudi S	2021-05-21	Sci Rep	www.ncbi.nlm.nih.gov/pubmed/34021172	GWAS of allometric body-shape indices in UK Biobank identifies loci suggesting associations with morphogenesis, organogenesis, adrenal cell renewal and cancer.	Waist circumference adjusted for body mass index	186,825 British ancestry men	NA	8p23.1	XKR6	XKR6			ENSG00000171044	NA	NA	rs34959618-C	rs34959618	0	34959618	intron_variant	0	NR	3e-11	10.5229		0.0215611	[0.015-0.028] unit increase	Affymetrix [321114] (imputed)	N
15	rs74753012	8	10825164	rs34959618	2021-08-24	34021172	Christakoudi S	2021-05-21	Sci Rep	www.ncbi.nlm.nih.gov/pubmed/34021172	GWAS of allometric body-shape indices in UK Biobank identifies loci suggesting associations with morphogenesis, organogenesis, adrenal cell renewal and cancer.	A body shape index	186,825 British ancestry men	NA	8p23.1	XKR6	XKR6			ENSG00000171044	NA	NA	rs34959618-C	rs34959618	0	34959618	intron_variant	0	NR	9e-11	10.0458		0.0210079	[0.015-0.027] unit increase	Affymetrix [323858] (imputed)	N
15	rs74753012	8	10831868	rs10096421	2019-07-05	31152163	Wuttke M	2019-05-31	Nat Genet	www.ncbi.nlm.nih.gov/pubmed/31152163	A catalog of genetic loci associated with kidney function from analyses of a million individuals.	Estimated glomerular filtration rate	567,460 European ancestry individuals	216,518 European ancestry individuals	8p23.1	XKR6	XKR6			ENSG00000171044	NA	NA	rs10096421-T	rs10096421	0	10096421	intron_variant	0	0.4706	5e-12	11.301		0.002	[0.0012-0.0028] unit increase	Affymetrix, Illumina [8834748] (imputed)	N
15	rs74753012	8	10834431	rs4078186	2019-05-02	30867560	Hill WD	2019-03-13	Mol Psychiatry	www.ncbi.nlm.nih.gov/pubmed/30867560	Genetic contributions to two special factors of neuroticism are associated with affluence, higher intelligence, better health, and longer life.	General factor of neuroticism	270,059 British ancestry individuals	NA	8p23.1	XKR6	XKR6			ENSG00000171044	NA	NA	rs4078186-A	rs4078186	0	4078186	intron_variant	0	NR	5e-09	8.30103		0.010139	[0.0067-0.0135] unit increase	Affymetrix [18485882] (imputed)	N
15	rs74753012	8	10835917	rs4451267	2021-08-24	34021172	Christakoudi S	2021-05-21	Sci Rep	www.ncbi.nlm.nih.gov/pubmed/34021172	GWAS of allometric body-shape indices in UK Biobank identifies loci suggesting associations with morphogenesis, organogenesis, adrenal cell renewal and cancer.	Waist circumference adjusted for body mass index	186,825 British ancestry men	NA	8p23.1	XKR6	XKR6			ENSG00000171044	NA	NA	rs4451267-C	rs4451267	0	4451267	intron_variant	0	NR	6e-15	14.2218		0.0243166	[0.018-0.03] unit decrease	Affymetrix [321114] (imputed)	N
15	rs74753012	8	10835917	rs4451267	2021-08-24	34021172	Christakoudi S	2021-05-21	Sci Rep	www.ncbi.nlm.nih.gov/pubmed/34021172	GWAS of allometric body-shape indices in UK Biobank identifies loci suggesting associations with morphogenesis, organogenesis, adrenal cell renewal and cancer.	A body shape index	186,825 British ancestry men	NA	8p23.1	XKR6	XKR6			ENSG00000171044	NA	NA	rs4451267-C	rs4451267	0	4451267	intron_variant	0	NR	3e-15	14.5229		0.024622	[0.018-0.031] unit decrease	Affymetrix [323858] (imputed)	N
15	rs74753012	8	10836472	rs7010246	2019-10-04	30679032	Brazel DM	2018-12-06	Biol Psychiatry	www.ncbi.nlm.nih.gov/pubmed/30679032	Exome Chip Meta-analysis Fine Maps Causal Variants and Elucidates the Genetic Architecture of Rare Coding Variants in Smoking and Alcohol Use.	Smoking initiation (ever regular vs never regular)	up to 433,216 European ancestry individuals	NA	8p23.1	XKR6	XKR6			ENSG00000171044	NA	NA	rs7010246-A	rs7010246	0	7010246	intron_variant	0	0.365	3e-08	7.52288		0.0131	[0.0085-0.0177] unit decrease	Illumina [~ 250000] (imputed)	N
15	rs74753012	8	10837569	rs11250102	2022-11-17	36324656	Baselmans B	2021-10-06	Biol Psychiatry Glob Open Sci	www.ncbi.nlm.nih.gov/pubmed/36324656	The Genetic and Neural Substrates of Externalizing Behavior.	Risk-taking behavior (multivariate analysis)	1,506,537 European ancestry individuals	NA	8p23.1		XKR6			ENSG00000171044	NA	NA	rs11250102-?	rs11250102	0	11250102	intron_variant	0	NR	1e-13	13		NA		NR [NR]	N
15	rs74753012	8	10838461	rs11779675	2019-03-18	30643258	Karlsson Linner R	2019-01-14	Nat Genet	www.ncbi.nlm.nih.gov/pubmed/30643258	Genome-wide association analyses of risk tolerance and risky behaviors in over 1 million individuals identify hundreds of loci and shared genetic influences.	Smoking status (ever vs never smokers)	518,633 European ancestry individuals	NA	8p23.1	XKR6	XKR6			ENSG00000171044	NA	NA	rs11779675-A	rs11779675	0	11779675	intron_variant	0	0.3663	1e-08	8		0.0128214	[0.0084-0.0172] unit decrease	Affymetrix [11514654] (imputed)	N
15	rs74753012	8	10841858	rs11783418	2019-07-05	31152163	Wuttke M	2019-05-31	Nat Genet	www.ncbi.nlm.nih.gov/pubmed/31152163	A catalog of genetic loci associated with kidney function from analyses of a million individuals.	Estimated glomerular filtration rate	567,460 European ancestry individuals, 165,726 East Asian ancestry individuals, 13,842 African American individuals, 13,359 South Asian ancestry individuals, 4,961 Hispanic individuals	216,518 European ancestry individuals, 64,204 non-Hispanic black individuals	8p23.1	XKR6	XKR6			ENSG00000171044	NA	NA	rs11783418-A	rs11783418	0	11783418	intron_variant	0	0.4997	4e-11	10.3979		0.002	[0.0012-0.0028] unit decrease	Affymetrix, Illumina [8221591] (imputed)	N
15	rs74753012	8	10841858	rs11783418	2019-05-02	30867560	Hill WD	2019-03-13	Mol Psychiatry	www.ncbi.nlm.nih.gov/pubmed/30867560	Genetic contributions to two special factors of neuroticism are associated with affluence, higher intelligence, better health, and longer life.	General factor of neuroticism	270,059 British ancestry individuals	NA	8p23.1	XKR6	XKR6			ENSG00000171044	NA	NA	rs11783418-G	rs11783418	0	11783418	intron_variant	0	NR	3e-15	14.5229		0.01379	[0.01-0.017] unit increase	Affymetrix [18485882] (imputed)	N
15	rs74753012	8	10841858	rs11783418	2022-05-26	34272381	Stanzick KJ	2021-07-16	Nat Commun	www.ncbi.nlm.nih.gov/pubmed/34272381	Discovery and prioritization of variants and genes for kidney function in >1.2 million individuals.	Estimated glomerular filtration rate (creatinine)	1,004,040 European ancestry individuals, 165,726 East Asian ancestry individuals, 13,842 African American individuals, 13,359 South Asian ancestry individuals, 4,961 Hispanic individuals, 2 individuals	417,288 European ancestry individuals	8p23.1		XKR6			ENSG00000171044	NA	NA	rs11783418-A	rs11783418	0	11783418	intron_variant	0	0.508	2e-13	12.699		0.0021	[0.0015-0.0027] unit decrease	NR [13633840] (imputed)	N
15	rs74753012	8	10842659	rs9969436	2018-08-29	29912962	Feitosa MF	2018-06-18	PLoS One	www.ncbi.nlm.nih.gov/pubmed/29912962	Novel genetic associations for blood pressure identified via gene-alcohol interaction in up to 570K individuals across multiple ancestries.	Mean arterial pressure x alcohol consumption (light vs heavy) interaction (2df test)	56,705 European ancestry heavy and light drinkers, 9,725 African American or Afro-Caribbean heavy and light drinkers, 1,789 Asian ancestry heavy and light drinkers, 4,812 Hispanic or Latin American heavy and light drinkers	42,077 European ancestry heavy drinkers, 217 African American heavy drinkers, 282,294 Asian ancestry heavy drinkers, 124 Hispanic ancestry heavy drinkers, 74,701 European ancestry light drinkers, 845 African American light drinkers, 24,129 Asian ancestry light drinkers, 411 Hispanic light drinkers	8p23.1	XKR6	XKR6			ENSG00000171044	NA	NA	rs9969436-T	rs9969436	0	9969436	intron_variant	0	0.4846	2e-08	7.69897	(EA)	NA		Affymetrix, Illumina [up to 39321347] (imputed)	N
15	rs74753012	8	10842659	rs9969436	2018-08-29	29912962	Feitosa MF	2018-06-18	PLoS One	www.ncbi.nlm.nih.gov/pubmed/29912962	Novel genetic associations for blood pressure identified via gene-alcohol interaction in up to 570K individuals across multiple ancestries.	Mean arterial pressure x alcohol consumption (light vs heavy) interaction (2df test)	56,705 European ancestry heavy and light drinkers, 9,725 African American or Afro-Caribbean heavy and light drinkers, 1,789 Asian ancestry heavy and light drinkers, 4,812 Hispanic or Latin American heavy and light drinkers	42,077 European ancestry heavy drinkers, 217 African American heavy drinkers, 282,294 Asian ancestry heavy drinkers, 124 Hispanic ancestry heavy drinkers, 74,701 European ancestry light drinkers, 845 African American light drinkers, 24,129 Asian ancestry light drinkers, 411 Hispanic light drinkers	8p23.1	XKR6	XKR6			ENSG00000171044	NA	NA	rs9969436-T	rs9969436	0	9969436	intron_variant	0	0.47	3e-09	8.52288	(AA, EA)	NA		Affymetrix, Illumina [up to 39321347] (imputed)	N
15	rs74753012	8	10842659	rs9969436	2021-09-08	33859377	Thorp JG	2021-04-15	Nat Hum Behav	www.ncbi.nlm.nih.gov/pubmed/33859377	Symptom-level modelling unravels the shared genetic architecture of anxiety and depression.	Anxiety	at least 23,606 European ancestry cases, at least 113,351 European ancestry controls	624,615 European ancestry cases, 1,310,854 European ancestry controls	8p23.1	XKR6	XKR6			ENSG00000171044	NA	NA	rs9969436-T	rs9969436	0	9969436	intron_variant	0	0.4781	5e-06	5.30103		0.0104461	[0.0053-0.0156] unit decrease	NR [9417325] (imputed)	N
15	rs74753012	8	10842659	rs9969436	2022-04-08	35278270	Forrest IS	2022-03-12	Eur J Heart Fail	www.ncbi.nlm.nih.gov/pubmed/35278270	Genetic and phenotypic profiling of supranormal ejection fraction reveals decreased survival and underdiagnosed heart failure.	Supranormal left ventricular ejection fraction	7,548 African ancestry, Hispanic, European ancestry, Asian ancestry, unknown ancestry cases, 23,009 African ancestry, Hispanic, European ancestry, Asian ancestry, unknown ancestry controls	NA	8p23.1		XKR6			ENSG00000171044	NA	NA	rs9969436-T	rs9969436	0	9969436	intron_variant	0	0.47	3e-08	7.52288		0.14	[0.091-0.189] unit increase	Affymetrix, Illumina [NR] (imputed)	N
15	rs74753012	8	10846045	rs11250103	2021-08-24	34021172	Christakoudi S	2021-05-21	Sci Rep	www.ncbi.nlm.nih.gov/pubmed/34021172	GWAS of allometric body-shape indices in UK Biobank identifies loci suggesting associations with morphogenesis, organogenesis, adrenal cell renewal and cancer.	Waist-to-hip ratio adjusted for BMI	186,825 British ancestry men	NA	8p23.1	XKR6	XKR6			ENSG00000171044	NA	NA	rs11250103-G	rs11250103	0	11250103	intron_variant	0	NR	1e-08	8		0.0189373	[0.012-0.025] unit increase	Affymetrix [323858] (imputed)	N
15	rs74753012	8	10846045	rs11250103	2021-08-24	34021172	Christakoudi S	2021-05-21	Sci Rep	www.ncbi.nlm.nih.gov/pubmed/34021172	GWAS of allometric body-shape indices in UK Biobank identifies loci suggesting associations with morphogenesis, organogenesis, adrenal cell renewal and cancer.	Waist-hip index	186,825 British ancestry men	NA	8p23.1	XKR6	XKR6			ENSG00000171044	NA	NA	rs11250103-G	rs11250103	0	11250103	intron_variant	0	NR	4e-09	8.39794		0.0195258	[0.013-0.026] unit increase	Affymetrix [127266] (imputed)	N
15	rs74753012	8	10846709	rs4841468	2019-05-02	30867560	Hill WD	2019-03-13	Mol Psychiatry	www.ncbi.nlm.nih.gov/pubmed/30867560	Genetic contributions to two special factors of neuroticism are associated with affluence, higher intelligence, better health, and longer life.	General factor of neuroticism	270,059 British ancestry individuals	NA	8p23.1	XKR6	XKR6			ENSG00000171044	NA	NA	rs4841468-C	rs4841468	0	4841468	intron_variant	0	NR	6e-11	10.2218		0.011342	[0.0079-0.0147] unit increase	Affymetrix [18485882] (imputed)	N
15	rs74753012	8	10848544	rs4841469	2021-08-24	34021172	Christakoudi S	2021-05-21	Sci Rep	www.ncbi.nlm.nih.gov/pubmed/34021172	GWAS of allometric body-shape indices in UK Biobank identifies loci suggesting associations with morphogenesis, organogenesis, adrenal cell renewal and cancer.	A body shape index	219,872 British ancestry women	NA	8p23.1	XKR6	XKR6			ENSG00000171044	NA	NA	rs4841469-G	rs4841469	0	4841469	intron_variant	0	NR	1e-08	8		0.0170937	[0.011-0.023] unit increase	Affymetrix [321169] (imputed)	N
15	rs74753012	8	10848725	rs4841470	2019-05-02	30867560	Hill WD	2019-03-13	Mol Psychiatry	www.ncbi.nlm.nih.gov/pubmed/30867560	Genetic contributions to two special factors of neuroticism are associated with affluence, higher intelligence, better health, and longer life.	General factor of neuroticism	270,059 British ancestry individuals	NA	8p23.1	XKR6	XKR6			ENSG00000171044	NA	NA	rs4841470-T	rs4841470	0	4841470	intron_variant	0	NR	5e-11	10.301		0.011451	[0.008-0.0149] unit increase	Affymetrix [18485882] (imputed)	N
15	rs74753012	8	10848725	rs4841470	2022-08-04	35585065	May-Wilson S	2022-05-18	Nat Commun	www.ncbi.nlm.nih.gov/pubmed/35585065	Large-scale GWAS of food liking reveals genetic determinants and genetic correlations with distinct neurophysiological traits.	Salmon liking	158,673 European ancestry individuals	NA	8p23.1		XKR6			ENSG00000171044	NA	NA	rs4841470-C	rs4841470	0	4841470	intron_variant	0	0.6053	1e-08	8		0.02136	[0.014-0.029] unit decrease	Affymetrix [11353280] (imputed)	N
15	rs74753012	8	10852232	rs4841472	2022-04-27	35213538	Richardson TG	2022-02-25	PLoS Biol	www.ncbi.nlm.nih.gov/pubmed/35213538	Characterising metabolomic signatures of lipid-modifying therapies through drug target mendelian randomisation.	Glycoprotein acetyls levels	115,082 European ancestry individuals	NA	8p23.1		XKR6			ENSG00000171044	NA	NA	rs4841472-T	rs4841472	0	4841472	intron_variant	0	0.634832	4e-12	11.3979		0.0296649	[0.021-0.038] unit decrease	NR [11722792] (imputed)	N
15	rs74753012	8	10856474	rs10101292	2021-08-24	34021172	Christakoudi S	2021-05-21	Sci Rep	www.ncbi.nlm.nih.gov/pubmed/34021172	GWAS of allometric body-shape indices in UK Biobank identifies loci suggesting associations with morphogenesis, organogenesis, adrenal cell renewal and cancer.	Waist-to-hip ratio adjusted for BMI	186,825 British ancestry men	NA	8p23.1	XKR6	XKR6			ENSG00000171044	NA	NA	rs10101292-C	rs10101292	0	10101292	intron_variant	0	NR	5e-08	7.30103		0.0173336	[0.011-0.024] unit increase	Affymetrix [323858] (imputed)	N
15	rs74753012	8	10856474	rs10101292	2021-08-24	34021172	Christakoudi S	2021-05-21	Sci Rep	www.ncbi.nlm.nih.gov/pubmed/34021172	GWAS of allometric body-shape indices in UK Biobank identifies loci suggesting associations with morphogenesis, organogenesis, adrenal cell renewal and cancer.	Waist-hip index	186,825 British ancestry men	NA	8p23.1	XKR6	XKR6			ENSG00000171044	NA	NA	rs10101292-C	rs10101292	0	10101292	intron_variant	0	NR	9e-09	8.04576		0.0182135	[0.012-0.024] unit increase	Affymetrix [127266] (imputed)	N
15	rs74753012	8	10856474	rs10101292	2021-08-24	34021172	Christakoudi S	2021-05-21	Sci Rep	www.ncbi.nlm.nih.gov/pubmed/34021172	GWAS of allometric body-shape indices in UK Biobank identifies loci suggesting associations with morphogenesis, organogenesis, adrenal cell renewal and cancer.	A body shape index	186,825 British ancestry men	NA	8p23.1	XKR6	XKR6			ENSG00000171044	NA	NA	rs10101292-C	rs10101292	0	10101292	intron_variant	0	NR	3e-08	7.52288		0.0175033	[0.011-0.024] unit increase	Affymetrix [323858] (imputed)	N
15	rs74753012	8	10865714	rs4841476	2021-08-24	34021172	Christakoudi S	2021-05-21	Sci Rep	www.ncbi.nlm.nih.gov/pubmed/34021172	GWAS of allometric body-shape indices in UK Biobank identifies loci suggesting associations with morphogenesis, organogenesis, adrenal cell renewal and cancer.	Waist circumference adjusted for body mass index	219,872 British ancestry women	NA	8p23.1	XKR6	XKR6			ENSG00000171044	NA	NA	rs4841476-T	rs4841476	0	4841476	intron_variant	0	NR	4e-09	8.39794		0.0174655	[0.012-0.023] unit increase	Affymetrix [321114] (imputed)	N
15	rs74753012	8	10879857	rs4076425	2019-05-02	30867560	Hill WD	2019-03-13	Mol Psychiatry	www.ncbi.nlm.nih.gov/pubmed/30867560	Genetic contributions to two special factors of neuroticism are associated with affluence, higher intelligence, better health, and longer life.	General factor of neuroticism	270,059 British ancestry individuals	NA	8p23.1	XKR6	XKR6			ENSG00000171044	NA	NA	rs4076425-G	rs4076425	0	4076425	intron_variant	0	NR	2e-09	8.69897		0.010414	[0.007-0.0138] unit increase	Affymetrix [18485882] (imputed)	N
15	rs74753012	8	10879857	rs4076425	2022-04-27	35213538	Richardson TG	2022-02-25	PLoS Biol	www.ncbi.nlm.nih.gov/pubmed/35213538	Characterising metabolomic signatures of lipid-modifying therapies through drug target mendelian randomisation.	Cholesteryl esters to total lipids ratio in medium HDL	115,082 European ancestry individuals	NA	8p23.1		XKR6			ENSG00000171044	NA	NA	rs4076425-G	rs4076425	0	4076425	intron_variant	0	0.719245	9e-09	8.04576		0.0257314	[0.017-0.034] unit increase	NR [11722792] (imputed)	N
15	rs74753012	8	10903475	rs2001433	2022-04-27	35213538	Richardson TG	2022-02-25	PLoS Biol	www.ncbi.nlm.nih.gov/pubmed/35213538	Characterising metabolomic signatures of lipid-modifying therapies through drug target mendelian randomisation.	Ratio of monounsaturated fatty acids to total fatty acids	115,006 European ancestry individuals	NA	8p23.1		XKR6			ENSG00000171044	NA	NA	rs2001433-T	rs2001433	0	2001433	intron_variant	0	0.47874	1e-19	19		0.0359355	[0.028-0.044] unit decrease	NR [11722792] (imputed)	N
15	rs74753012	8	10909193	rs2409685	2021-08-24	34021172	Christakoudi S	2021-05-21	Sci Rep	www.ncbi.nlm.nih.gov/pubmed/34021172	GWAS of allometric body-shape indices in UK Biobank identifies loci suggesting associations with morphogenesis, organogenesis, adrenal cell renewal and cancer.	Waist circumference adjusted for body mass index	219,872 British ancestry women	NA	8p23.1	XKR6	XKR6			ENSG00000171044	NA	NA	rs2409685-C	rs2409685	0	2409685	intron_variant	0	NR	2e-11	10.699		0.0193507	[0.014-0.025] unit decrease	Affymetrix [321114] (imputed)	N
15	rs74753012	8	10909193	rs2409685	2021-08-24	34021172	Christakoudi S	2021-05-21	Sci Rep	www.ncbi.nlm.nih.gov/pubmed/34021172	GWAS of allometric body-shape indices in UK Biobank identifies loci suggesting associations with morphogenesis, organogenesis, adrenal cell renewal and cancer.	A body shape index	186,825 British ancestry men	NA	8p23.1	XKR6	XKR6			ENSG00000171044	NA	NA	rs2409685-C	rs2409685	0	2409685	intron_variant	0	NR	2e-08	7.69897		0.0174217	[0.011-0.024] unit decrease	Affymetrix [323858] (imputed)	N
15	rs74753012	8	10909936	rs4841485	2021-08-24	34021172	Christakoudi S	2021-05-21	Sci Rep	www.ncbi.nlm.nih.gov/pubmed/34021172	GWAS of allometric body-shape indices in UK Biobank identifies loci suggesting associations with morphogenesis, organogenesis, adrenal cell renewal and cancer.	A body shape index	219,872 British ancestry women	NA	8p23.1	XKR6	XKR6			ENSG00000171044	NA	NA	rs4841485-C	rs4841485	0	4841485	intron_variant	0	NR	2e-09	8.69897		0.0172472	[0.012-0.023] unit decrease	Affymetrix [321169] (imputed)	N
15	rs74753012	8	10912203	rs11774266	2022-08-04	35710981	Liu H	2022-06-16	Nat Genet	www.ncbi.nlm.nih.gov/pubmed/35710981	Epigenomic and transcriptomic analyses define core cell types, genes and targetable mechanisms for kidney disease.	Estimated glomerular filtration rate (creatinine)	1,205,871 European ancestry individuals, 168,300 East Asian ancestry individuals, 63,553 African ancestry individuals, 23,509 Hispanic or Latin American individuals, 22,103 African American individuals, 21,791 Central Asian or South Asian ancestry individuals, 1,502 Middle Eastern ancestry individuals, 939 other admixed ancestry individuals, 602 Native American ancestry individuals, 150 Asian ancestry individuals, 339 individuals	NA	8p23.1		XKR6			ENSG00000171044	NA	NA	rs11774266-C	rs11774266	0	11774266	intron_variant	0	0.2954	7e-14	13.1549		7.48	z score decrease	Affymetrix, Illumina [12653804] (imputed)	N
15	rs74753012	8	10918393	rs11985603	2019-05-02	30867560	Hill WD	2019-03-13	Mol Psychiatry	www.ncbi.nlm.nih.gov/pubmed/30867560	Genetic contributions to two special factors of neuroticism are associated with affluence, higher intelligence, better health, and longer life.	General factor of neuroticism	270,059 British ancestry individuals	NA	8p23.1	XKR6	XKR6			ENSG00000171044	NA	NA	rs11985603-G	rs11985603	0	11985603	intron_variant	0	NR	2e-12	11.699		0.012299	[0.0089-0.0157] unit increase	Affymetrix [18485882] (imputed)	N
15	rs74753012	8	10943276	rs2409691	2019-03-18	30643258	Karlsson Linner R	2019-01-14	Nat Genet	www.ncbi.nlm.nih.gov/pubmed/30643258	Genome-wide association analyses of risk tolerance and risky behaviors in over 1 million individuals identify hundreds of loci and shared genetic influences.	Automobile speeding propensity	404,291 European ancestry individuals	NA	8p23.1	XKR6	XKR6			ENSG00000171044	NA	NA	rs2409691-T	rs2409691	0	2409691	intron_variant	0	0.4822	9e-09	8.04576		0.0129602	[0.0085-0.0174] unit decrease	Affymetrix [11514463] (imputed)	N
15	rs74753012	8	10943276	rs2409691	2020-07-21	32193296	Grasby KL	2020-03-01	Science	www.ncbi.nlm.nih.gov/pubmed/32193296	The genetic architecture of the human cerebral cortex.	Cortical surface area	33,992 European ancestry individuals	14,727 European ancestry individuals, 2,943 individuals	8p23.1	NR	XKR6			ENSG00000171044	NA	NA	rs2409691-T	rs2409691	0	2409691	intron_variant	0	0.4786	3e-09	8.52288	(Transverse Temporal)	1.67921	[1.13-2.23] unit increase	Affymetrix, Illumina [NR]	N
15	rs74753012	8	10946861	rs2409694	2021-08-24	34021172	Christakoudi S	2021-05-21	Sci Rep	www.ncbi.nlm.nih.gov/pubmed/34021172	GWAS of allometric body-shape indices in UK Biobank identifies loci suggesting associations with morphogenesis, organogenesis, adrenal cell renewal and cancer.	Hip circumference adjusted for BMI	219,872 British ancestry women	NA	8p23.1	XKR6	XKR6			ENSG00000171044	NA	NA	rs2409694-G	rs2409694	0	2409694	intron_variant	0	NR	3e-09	8.52288		0.0168558	[0.011-0.022] unit increase	Affymetrix [321016] (imputed)	N
15	rs74753012	8	10946861	rs2409694	2021-08-24	34021172	Christakoudi S	2021-05-21	Sci Rep	www.ncbi.nlm.nih.gov/pubmed/34021172	GWAS of allometric body-shape indices in UK Biobank identifies loci suggesting associations with morphogenesis, organogenesis, adrenal cell renewal and cancer.	Waist circumference adjusted for body mass index	219,872 British ancestry women	NA	8p23.1	XKR6	XKR6			ENSG00000171044	NA	NA	rs2409694-G	rs2409694	0	2409694	intron_variant	0	NR	5e-10	9.30103		0.0179139	[0.012-0.024] unit increase	Affymetrix [321114] (imputed)	N
15	rs74753012	8	10954994	rs4840543	2020-02-07	31761296	Hernandez Cordero AI	2019-11-21	Am J Hum Genet	www.ncbi.nlm.nih.gov/pubmed/31761296	Genome-wide Associations Reveal Human-Mouse Genetic Convergence and Modifiers of Myogenesis, CPNE1 and STC2.	Appendicular lean mass	85,750 European ancestry middle-aged adult individuals	NA	8p23.1	NR	XKR6			ENSG00000171044	NA	NA	rs4840543-T	rs4840543	0	4840543	intron_variant	0	0.634899	3e-08	7.52288		0.0576895	[0.037-0.078] unit increase	Affymetrix [21375087] (imputed)	N
15	rs74753012	8	10956707	rs34891368	2019-05-02	30867560	Hill WD	2019-03-13	Mol Psychiatry	www.ncbi.nlm.nih.gov/pubmed/30867560	Genetic contributions to two special factors of neuroticism are associated with affluence, higher intelligence, better health, and longer life.	General factor of neuroticism	270,059 British ancestry individuals	NA	8p23.1	XKR6	XKR6			ENSG00000171044	NA	NA	rs34891368-C	rs34891368	0	34891368	intron_variant	0	NR	2e-09	8.69897		0.010429	[0.007-0.0138] unit decrease	Affymetrix [18485882] (imputed)	N
15	rs74753012	8	10956707	rs34891368	2021-12-14	34594039	Sakaue S	2021-09-30	Nat Genet	www.ncbi.nlm.nih.gov/pubmed/34594039	A cross-population atlas of genetic associations for 220 human phenotypes.	Eosinophil counts	349,856 European ancestry individuals, 93,063 East Asian ancestry individuals	NA	8p23.1		XKR6			ENSG00000171044	NA	NA	rs34891368-T	rs34891368	0	34891368	intron_variant	0	NR	4e-08	7.39794		0.01	[0.0065-0.0135] unit increase	Affymetrix, Illumina [20529668] (imputed)	N
15	rs74753012	8	10957723	rs2409701	2018-10-18	30048462	Kim SK	2018-07-26	PLoS One	www.ncbi.nlm.nih.gov/pubmed/30048462	Identification of 613 new loci associated with heel bone mineral density and a polygenic risk score for bone mineral density, osteoporosis and fracture.	Heel bone mineral density	394,929 European ancestry individuals	NA	8p23.1		XKR6			ENSG00000171044	NA	NA	rs2409701-?	rs2409701	0	2409701	intron_variant	0	NR	3e-83	82.5229		0.0393467	[0.035-0.043] unit increase	Affymetrix [20259828] (imputed)	N
15	rs74753012	8	10962800	rs1057626	2020-07-21	32193296	Grasby KL	2020-03-01	Science	www.ncbi.nlm.nih.gov/pubmed/32193296	The genetic architecture of the human cerebral cortex.	Cortical surface area	33,992 European ancestry individuals	14,727 European ancestry individuals, 2,943 individuals	8p23.1	NR	XKR6			ENSG00000171044	NA	NA	rs1057626-T	rs1057626	0	1057626	non_coding_transcript_exon_variant	0	0.4906	9e-13	12.0458	(Superior Temporal)	13.7551	[9.98-17.53] unit decrease	Affymetrix, Illumina [NR]	N
15	rs74753012	8	10963619	rs62488580	2021-08-24	34021172	Christakoudi S	2021-05-21	Sci Rep	www.ncbi.nlm.nih.gov/pubmed/34021172	GWAS of allometric body-shape indices in UK Biobank identifies loci suggesting associations with morphogenesis, organogenesis, adrenal cell renewal and cancer.	Waist-to-hip ratio adjusted for BMI	186,825 British ancestry men	NA	8p23.1	XKR6, AF131215.9	XKR6			ENSG00000171044	NA	NA	rs62488580-T	rs62488580	0	62488580	non_coding_transcript_exon_variant	0	NR	5e-09	8.30103		0.0215943	[0.014-0.029] unit decrease	Affymetrix [323858] (imputed)	N
15	rs74753012	8	10963619	rs62488580	2021-06-29	33462484	Sinnott-Armstrong N	2021-01-18	Nat Genet	www.ncbi.nlm.nih.gov/pubmed/33462484	Genetics of 35 blood and urine biomarkers in the UK Biobank.	Serum alkaline phosphatase levels	342,535 European ancestry individuals, 6,019 African ancestry individuals, 7,337 South Asian ancestry individuals	NA	8p23.1	NR	XKR6			ENSG00000171044	NA	NA	rs62488580-T	rs62488580	0	62488580	non_coding_transcript_exon_variant	0	NR	1e-16	16		0.0238	[0.018-0.029] unit increase	Affymetrix [9000000] (imputed)	N
15	rs74753012	8	10963619	rs62488580	2021-08-24	34021172	Christakoudi S	2021-05-21	Sci Rep	www.ncbi.nlm.nih.gov/pubmed/34021172	GWAS of allometric body-shape indices in UK Biobank identifies loci suggesting associations with morphogenesis, organogenesis, adrenal cell renewal and cancer.	Waist-hip index	186,825 British ancestry men	NA	8p23.1	XKR6, AF131215.9	XKR6			ENSG00000171044	NA	NA	rs62488580-T	rs62488580	0	62488580	non_coding_transcript_exon_variant	0	NR	2e-09	8.69897		0.0220724	[0.015-0.029] unit decrease	Affymetrix [127266] (imputed)	N
15	rs74753012	8	10972740	rs11250117	2020-05-29	32231276	Cai N	2020-03-30	Nat Genet	www.ncbi.nlm.nih.gov/pubmed/32231276	Minimal phenotyping yields genome-wide association signals of low specificity for major depression.	Neuroticism	274,107 British ancestry individuals	NA	8p23.1	NR	XKR6			ENSG00000171044	NA	NA	rs11250117-A	rs11250117	0	11250117	intron_variant	0	0.4667	3e-19	18.5229		0.0172	[0.013-0.021] unit increase	NR [8968716] (imputed)	N
15	rs74753012	8	10972740	rs11250117	2021-08-24	34021172	Christakoudi S	2021-05-21	Sci Rep	www.ncbi.nlm.nih.gov/pubmed/34021172	GWAS of allometric body-shape indices in UK Biobank identifies loci suggesting associations with morphogenesis, organogenesis, adrenal cell renewal and cancer.	Waist circumference adjusted for body mass index	186,825 British ancestry men	NA	8p23.1	XKR6	XKR6			ENSG00000171044	NA	NA	rs11250117-A	rs11250117	0	11250117	intron_variant	0	NR	3e-08	7.52288		0.0172545	[0.011-0.023] unit increase	Affymetrix [321114] (imputed)	N
15	rs74753012	8	10972740	rs11250117	2021-08-24	34021172	Christakoudi S	2021-05-21	Sci Rep	www.ncbi.nlm.nih.gov/pubmed/34021172	GWAS of allometric body-shape indices in UK Biobank identifies loci suggesting associations with morphogenesis, organogenesis, adrenal cell renewal and cancer.	A body shape index	186,825 British ancestry men	NA	8p23.1	XKR6	XKR6			ENSG00000171044	NA	NA	rs11250117-A	rs11250117	0	11250117	intron_variant	0	NR	2e-09	8.69897		0.0187533	[0.013-0.025] unit increase	Affymetrix [323858] (imputed)	N
15	rs74753012	8	10974917	rs10087081	2019-05-02	30867560	Hill WD	2019-03-13	Mol Psychiatry	www.ncbi.nlm.nih.gov/pubmed/30867560	Genetic contributions to two special factors of neuroticism are associated with affluence, higher intelligence, better health, and longer life.	General factor of neuroticism	270,059 British ancestry individuals	NA	8p23.1	XKR6	XKR6			ENSG00000171044	NA	NA	rs10087081-C	rs10087081	0	10087081	intron_variant	0	NR	5e-14	13.301		0.013212	[0.0098-0.0166] unit increase	Affymetrix [18485882] (imputed)	N
15	rs74753012	8	10975682	rs17724467	2020-02-07	31761296	Hernandez Cordero AI	2019-11-21	Am J Hum Genet	www.ncbi.nlm.nih.gov/pubmed/31761296	Genome-wide Associations Reveal Human-Mouse Genetic Convergence and Modifiers of Myogenesis, CPNE1 and STC2.	Appendicular lean mass	181,862 European ancestry elderly individuals	NA	8p23.1	NR	XKR6			ENSG00000171044	NA	NA	rs17724467-G	rs17724467	0	17724467	intron_variant	0	0.525612	2e-14	13.699		0.050351	[0.037-0.064] unit decrease	Affymetrix [17914406] (imputed)	N
15	rs74753012	8	10982410	rs7830569	2021-08-24	34021172	Christakoudi S	2021-05-21	Sci Rep	www.ncbi.nlm.nih.gov/pubmed/34021172	GWAS of allometric body-shape indices in UK Biobank identifies loci suggesting associations with morphogenesis, organogenesis, adrenal cell renewal and cancer.	Waist-to-hip ratio adjusted for BMI	186,825 British ancestry men	NA	8p23.1	XKR6, AF131215.3	XKR6			ENSG00000171044	NA	NA	rs7830569-G	rs7830569	0	7830569	intron_variant	0	NR	1e-09	9		0.0194859	[0.013-0.026] unit increase	Affymetrix [323858] (imputed)	N
15	rs74753012	8	10982410	rs7830569	2021-08-24	34021172	Christakoudi S	2021-05-21	Sci Rep	www.ncbi.nlm.nih.gov/pubmed/34021172	GWAS of allometric body-shape indices in UK Biobank identifies loci suggesting associations with morphogenesis, organogenesis, adrenal cell renewal and cancer.	Waist-hip index	186,825 British ancestry men	NA	8p23.1	XKR6, AF131215.3	XKR6			ENSG00000171044	NA	NA	rs7830569-G	rs7830569	0	7830569	intron_variant	0	NR	2e-10	9.69897		0.0203375	[0.014-0.027] unit increase	Affymetrix [127266] (imputed)	N
15	rs74753012	8	10983579	rs60383089	2021-08-24	34021172	Christakoudi S	2021-05-21	Sci Rep	www.ncbi.nlm.nih.gov/pubmed/34021172	GWAS of allometric body-shape indices in UK Biobank identifies loci suggesting associations with morphogenesis, organogenesis, adrenal cell renewal and cancer.	Waist-to-hip ratio adjusted for BMI	186,825 British ancestry men	NA	8p23.1	XKR6	XKR6			ENSG00000171044	NA	NA	rs60383089-T	rs60383089	0	60383089	intron_variant	0	NR	3e-14	13.5229		0.0240801	[0.018-0.03] unit decrease	Affymetrix [323858] (imputed)	N
15	rs74753012	8	10983579	rs60383089	2021-08-24	34021172	Christakoudi S	2021-05-21	Sci Rep	www.ncbi.nlm.nih.gov/pubmed/34021172	GWAS of allometric body-shape indices in UK Biobank identifies loci suggesting associations with morphogenesis, organogenesis, adrenal cell renewal and cancer.	Waist-hip index	186,825 British ancestry men	NA	8p23.1	XKR6	XKR6			ENSG00000171044	NA	NA	rs60383089-T	rs60383089	0	60383089	intron_variant	0	NR	4e-15	14.3979		0.0249964	[0.019-0.031] unit decrease	Affymetrix [127266] (imputed)	N
15	rs74753012	8	11009797	rs2409713	2021-08-24	34021172	Christakoudi S	2021-05-21	Sci Rep	www.ncbi.nlm.nih.gov/pubmed/34021172	GWAS of allometric body-shape indices in UK Biobank identifies loci suggesting associations with morphogenesis, organogenesis, adrenal cell renewal and cancer.	A body shape index	219,872 British ancestry women	NA	8p23.1	XKR6	XKR6			ENSG00000171044	NA	NA	rs2409713-T	rs2409713	0	2409713	intron_variant	0	NR	2e-08	7.69897		0.0161288	[0.01-0.022] unit increase	Affymetrix [321169] (imputed)	N
15	rs74753012	8	11010748	rs2409716	2021-08-24	34021172	Christakoudi S	2021-05-21	Sci Rep	www.ncbi.nlm.nih.gov/pubmed/34021172	GWAS of allometric body-shape indices in UK Biobank identifies loci suggesting associations with morphogenesis, organogenesis, adrenal cell renewal and cancer.	Waist circumference adjusted for body mass index	186,825 British ancestry men	NA	8p23.1	XKR6	XKR6			ENSG00000171044	NA	NA	rs2409716-C	rs2409716	0	2409716	intron_variant	0	NR	9e-09	8.04576		0.0179604	[0.012-0.024] unit increase	Affymetrix [321114] (imputed)	N
15	rs74753012	8	11010974	rs2409717	2021-08-24	34021172	Christakoudi S	2021-05-21	Sci Rep	www.ncbi.nlm.nih.gov/pubmed/34021172	GWAS of allometric body-shape indices in UK Biobank identifies loci suggesting associations with morphogenesis, organogenesis, adrenal cell renewal and cancer.	Waist-to-hip ratio adjusted for BMI	186,825 British ancestry men	NA	8p23.1	XKR6	XKR6			ENSG00000171044	NA	NA	rs2409717-G	rs2409717	0	2409717	intron_variant	0	NR	3e-09	8.52288		0.0188092	[0.013-0.025] unit increase	Affymetrix [323858] (imputed)	N
15	rs74753012	8	11010974	rs2409717	2021-08-24	34021172	Christakoudi S	2021-05-21	Sci Rep	www.ncbi.nlm.nih.gov/pubmed/34021172	GWAS of allometric body-shape indices in UK Biobank identifies loci suggesting associations with morphogenesis, organogenesis, adrenal cell renewal and cancer.	Waist-hip index	186,825 British ancestry men	NA	8p23.1	XKR6	XKR6			ENSG00000171044	NA	NA	rs2409717-G	rs2409717	0	2409717	intron_variant	0	NR	4e-10	9.39794		0.0197736	[0.014-0.026] unit increase	Affymetrix [127266] (imputed)	N
15	rs74753012	8	11010974	rs2409717	2021-08-24	34021172	Christakoudi S	2021-05-21	Sci Rep	www.ncbi.nlm.nih.gov/pubmed/34021172	GWAS of allometric body-shape indices in UK Biobank identifies loci suggesting associations with morphogenesis, organogenesis, adrenal cell renewal and cancer.	A body shape index	186,825 British ancestry men	NA	8p23.1	XKR6	XKR6			ENSG00000171044	NA	NA	rs2409717-G	rs2409717	0	2409717	intron_variant	0	NR	2e-08	7.69897		0.0174543	[0.011-0.024] unit increase	Affymetrix [323858] (imputed)	N
15	rs74753012	8	11015338	rs10106207	2022-08-24	35762941	Plotnikov D	2022-06-01	Invest Ophthalmol Vis Sci	www.ncbi.nlm.nih.gov/pubmed/35762941	High Blood Pressure and Intraocular Pressure: A Mendelian Randomization Study.	Systolic blood pressure	526,001 European ancestry individuals	NA	8p23.1		XKR6			ENSG00000171044	NA	NA	rs10106207-T	rs10106207	0	10106207	intron_variant	0	NR	2e-17	16.699		0.3082	[0.24-0.38] unit decrease	NR [NR] (imputed)	N
15	rs74753012	8	11024326	rs4841503	2019-03-18	30643258	Karlsson Linner R	2019-01-14	Nat Genet	www.ncbi.nlm.nih.gov/pubmed/30643258	Genome-wide association analyses of risk tolerance and risky behaviors in over 1 million individuals identify hundreds of loci and shared genetic influences.	General risk tolerance (MTAG)	975,353 European ancestry individuals	NA	8p23.1	XKR6	XKR6			ENSG00000171044	NA	NA	rs4841503-A	rs4841503	0	4841503	intron_variant	0	0.479	3e-29	28.5229		0.0133	[0.011-0.016] unit increase	Affymetrix, Illumina [5869552] (imputed)	N
15	rs74753012	8	11024663	rs4841504	2019-11-04	30239722	Pulit SL	2018-09-14	Hum Mol Genet	www.ncbi.nlm.nih.gov/pubmed/30239722	Meta-analysis of genome-wide association studies for body fat distribution in 694,649 individuals of European ancestry.	Body mass index	374,756 European ancestry male individuals	NA	8p23.1	NA	XKR6			ENSG00000171044	NA	NA	rs4841504-A	rs4841504	0	4841504	intron_variant	0	0.5008	5e-24	23.301		0.0166	[0.013-0.02] unit decrease	NR [~ 27400000] (imputed)	N
15	rs74753012	8	11024663	rs4841504	2019-11-05	30239722	Pulit SL	2018-09-14	Hum Mol Genet	www.ncbi.nlm.nih.gov/pubmed/30239722	Meta-analysis of genome-wide association studies for body fat distribution in 694,649 individuals of European ancestry.	Body mass index	806,834 European ancestry individuals	NA	8p23.1	NA	XKR6			ENSG00000171044	NA	NA	rs4841504-A	rs4841504	0	4841504	intron_variant	0	0.5008	5e-24	23.301		0.0166	[0.013-0.02] unit decrease	NR [~ 27400000] (imputed)	N
15	rs74753012	8	11030935	rs7000132	2021-08-24	34021172	Christakoudi S	2021-05-21	Sci Rep	www.ncbi.nlm.nih.gov/pubmed/34021172	GWAS of allometric body-shape indices in UK Biobank identifies loci suggesting associations with morphogenesis, organogenesis, adrenal cell renewal and cancer.	Waist circumference adjusted for body mass index	186,825 British ancestry men	NA	8p23.1	XKR6	XKR6			ENSG00000171044	NA	NA	rs7000132-C	rs7000132	0	7000132	intron_variant	0	NR	2e-13	12.699		0.022897	[0.017-0.029] unit increase	Affymetrix [321114] (imputed)	N
15	rs74753012	8	11030935	rs7000132	2021-08-24	34021172	Christakoudi S	2021-05-21	Sci Rep	www.ncbi.nlm.nih.gov/pubmed/34021172	GWAS of allometric body-shape indices in UK Biobank identifies loci suggesting associations with morphogenesis, organogenesis, adrenal cell renewal and cancer.	A body shape index	186,825 British ancestry men	NA	8p23.1	XKR6	XKR6			ENSG00000171044	NA	NA	rs7000132-C	rs7000132	0	7000132	intron_variant	0	NR	2e-12	11.699		0.0220567	[0.016-0.028] unit increase	Affymetrix [323858] (imputed)	N
15	rs74753012	8	11031472	rs7004825	2021-06-22	33293549	Sargurupremraj M	2020-12-08	Nat Commun	www.ncbi.nlm.nih.gov/pubmed/33293549	Cerebral small vessel disease genomics and its implications across the lifespan.	White matter hyperintensity volume (adjusted for hypertension)	46,055 European ancestry individuals	NA	8p23.1	XKR6	XKR6			ENSG00000171044	NA	NA	rs7004825-T	rs7004825	0	7004825	intron_variant	0	NR	5e-08	7.30103		0.0322	[0.021-0.044] unit increase	Affymetrix, Illumina [9900000] (imputed)	N
15	rs74753012	8	11031472	rs7004825	2021-06-22	33293549	Sargurupremraj M	2020-12-08	Nat Commun	www.ncbi.nlm.nih.gov/pubmed/33293549	Cerebral small vessel disease genomics and its implications across the lifespan.	White matter hyperintensity volume x hypertension interaction (2df)	46,055 European ancestry individuals	NA	8p23.1	XKR6	XKR6			ENSG00000171044	NA	NA	rs7004825-T	rs7004825	0	7004825	intron_variant	0	0.47	5e-08	7.30103		NA		Affymetrix, Illumina [9900000] (imputed)	N
15	rs74753012	8	11031472	rs7004825	2020-02-05	31666681	Zhao B	2019-10-30	Mol Psychiatry	www.ncbi.nlm.nih.gov/pubmed/31666681	Large-scale GWAS reveals genetic architecture of brain white matter microstructure and genetic overlap with cognitive and mental health traits (n = 17,706).	White matter microstructure (fractional anisotropy)	17,706 European ancestry individuals	NA	8p23.1	NR	XKR6			ENSG00000171044	NA	NA	rs7004825-?	rs7004825	0	7004825	intron_variant	0		3e-08	7.52288	(Inferior fronto-occipital fasciculus)	NA		NR [8955960] (imputed)	N
15	rs74753012	8	11036919	rs11777918	2018-09-20	30019117	Liu J	2018-07-17	Hum Genet	www.ncbi.nlm.nih.gov/pubmed/30019117	The coexistence of copy number variations (CNVs) and single nucleotide polymorphisms (SNPs) at a locus can result in distorted calculations of the significance in associating SNPs to disease.	Adolescent idiopathic scoliosis	196 cases, 303 controls	NA	8p23.1	NR	XKR6			ENSG00000171044	NA	NA	rs11777918-?	rs11777918	0	11777918	intron_variant	0	NR	6e-06	5.22185		NA		Affymetrix [NR]	N
15	rs74753012	8	11038244	rs2409721	2019-05-02	30867560	Hill WD	2019-03-13	Mol Psychiatry	www.ncbi.nlm.nih.gov/pubmed/30867560	Genetic contributions to two special factors of neuroticism are associated with affluence, higher intelligence, better health, and longer life.	General factor of neuroticism	270,059 British ancestry individuals	NA	8p23.1	XKR6	XKR6			ENSG00000171044	NA	NA	rs2409721-A	rs2409721	0	2409721	intron_variant	0	NR	7e-13	12.1549		0.012576	[0.0091-0.016] unit increase	Affymetrix [18485882] (imputed)	N
15	rs74753012	8	11038244	rs2409721	2021-08-24	34021172	Christakoudi S	2021-05-21	Sci Rep	www.ncbi.nlm.nih.gov/pubmed/34021172	GWAS of allometric body-shape indices in UK Biobank identifies loci suggesting associations with morphogenesis, organogenesis, adrenal cell renewal and cancer.	Waist-to-hip ratio adjusted for BMI	186,825 British ancestry men	NA	8p23.1	XKR6	XKR6			ENSG00000171044	NA	NA	rs2409721-T	rs2409721	0	2409721	intron_variant	0	NR	2e-12	11.699		0.0222215	[0.016-0.028] unit increase	Affymetrix [323858] (imputed)	N
15	rs74753012	8	11038244	rs2409721	2021-08-24	34021172	Christakoudi S	2021-05-21	Sci Rep	www.ncbi.nlm.nih.gov/pubmed/34021172	GWAS of allometric body-shape indices in UK Biobank identifies loci suggesting associations with morphogenesis, organogenesis, adrenal cell renewal and cancer.	Waist-hip index	186,825 British ancestry men	NA	8p23.1	XKR6	XKR6			ENSG00000171044	NA	NA	rs2409721-T	rs2409721	0	2409721	intron_variant	0	NR	1e-13	13		0.0232994	[0.017-0.029] unit increase	Affymetrix [127266] (imputed)	N
15	rs74753012	8	11039816	rs2409722	2017-03-17	27089181	Okbay A	2016-04-18	Nat Genet	www.ncbi.nlm.nih.gov/pubmed/27089181	Genetic variants associated with subjective well-being, depressive symptoms, and neuroticism identified through genome-wide analyses.	Positive affect	180,281 Korculan (founder/genetic isolate), Split (founder/genetic isolate), Vis (founder/genetic isolate), Erasmus Rucphen (founder/genetic isolate) and other European ancestry individuals	NA	8p23.1	NR	XKR6			ENSG00000171044	NA	NA	rs2409722-T	rs2409722	0	2409722	intron_variant	0	0.488	8e-06	5.09691		0.0149	[0.0084-0.0214] unit increase	Affymetrix, Illumina, Perlegen [at least 5170349] (imputed)	N
15	rs74753012	8	11039816	rs2409722	2018-10-31	29942085	Nagel M	2018-06-25	Nat Genet	www.ncbi.nlm.nih.gov/pubmed/29942085	Meta-analysis of genome-wide association studies for neuroticism in 449,484 individuals identifies novel genetic loci and pathways.	Neuroticism	449,484 European ancestry individuals	NA	8p23.1	NR	XKR6			ENSG00000171044	NA	NA	rs2409722-T	rs2409722	0	2409722	intron_variant	0	NR	5e-09	8.30103		5.851	z score decrease	Affymetrix [10847151] (imputed)	N
15	rs74753012	8	11040216	rs73198970	2021-08-24	34021172	Christakoudi S	2021-05-21	Sci Rep	www.ncbi.nlm.nih.gov/pubmed/34021172	GWAS of allometric body-shape indices in UK Biobank identifies loci suggesting associations with morphogenesis, organogenesis, adrenal cell renewal and cancer.	Waist circumference adjusted for body mass index	186,825 British ancestry men	NA	8p23.1	XKR6	XKR6			ENSG00000171044	NA	NA	rs73198970-C	rs73198970	0	73198970	intron_variant	0	NR	1e-10	10		0.0200688	[0.014-0.026] unit increase	Affymetrix [321114] (imputed)	N
15	rs74753012	8	11040216	rs73198970	2021-08-24	34021172	Christakoudi S	2021-05-21	Sci Rep	www.ncbi.nlm.nih.gov/pubmed/34021172	GWAS of allometric body-shape indices in UK Biobank identifies loci suggesting associations with morphogenesis, organogenesis, adrenal cell renewal and cancer.	A body shape index	186,825 British ancestry men	NA	8p23.1	XKR6	XKR6			ENSG00000171044	NA	NA	rs73198970-C	rs73198970	0	73198970	intron_variant	0	NR	1e-10	10		0.0201843	[0.014-0.026] unit increase	Affymetrix [323858] (imputed)	N
15	rs74753012	8	11042449	rs10095003	2019-05-02	30867560	Hill WD	2019-03-13	Mol Psychiatry	www.ncbi.nlm.nih.gov/pubmed/30867560	Genetic contributions to two special factors of neuroticism are associated with affluence, higher intelligence, better health, and longer life.	General factor of neuroticism	270,059 British ancestry individuals	NA	8p23.1	XKR6	XKR6			ENSG00000171044	NA	NA	rs10095003-G	rs10095003	0	10095003	intron_variant	0	NR	4e-11	10.3979		0.011448	[0.0081-0.0148] unit increase	Affymetrix [18485882] (imputed)	N
15	rs74753012	8	11045161	rs7819412	2009-01-12	19060906	Kathiresan S	2008-12-07	Nat Genet	www.ncbi.nlm.nih.gov/pubmed/19060906	Common variants at 30 loci contribute to polygenic dyslipidemia.	Triglycerides	19,840 European ancestry individuals	Up to 20,623 European ancestry individuals	8p23.1	XKR6, AMAC1L2	XKR6			ENSG00000171044	NA	NA	rs7819412-G	rs7819412	0	7819412	intron_variant	0	0.48	3e-08	7.52288		0.04	[0.001-0.08] s.d. decrease	Affymetrix, Illumina [~ 2600000] (imputed)	N
15	rs74753012	8	11046209	rs10156356	2019-05-02	30867560	Hill WD	2019-03-13	Mol Psychiatry	www.ncbi.nlm.nih.gov/pubmed/30867560	Genetic contributions to two special factors of neuroticism are associated with affluence, higher intelligence, better health, and longer life.	General factor of neuroticism	270,059 British ancestry individuals	NA	8p23.1	XKR6	XKR6			ENSG00000171044	NA	NA	rs10156356-T	rs10156356	0	10156356	intron_variant	0	NR	5e-11	10.301		0.011431	[0.008-0.0148] unit increase	Affymetrix [18485882] (imputed)	N
15	rs74753012	8	11053922	rs28633434	2017-03-17	27089181	Okbay A	2016-04-18	Nat Genet	www.ncbi.nlm.nih.gov/pubmed/27089181	Genetic variants associated with subjective well-being, depressive symptoms, and neuroticism identified through genome-wide analyses.	Subjective well-being	298,420 Korculan (founder/genetic isolate), Split (founder/genetic isolate), Vis (founder/genetic isolate), Erasmus Rucphen (founder/genetic isolate) and other European ancestry individuals	NA	8p23.1	NR	XKR6			ENSG00000171044	NA	NA	rs28633434-A	rs28633434	0	28633434	intron_variant	0	0.4823	2e-06	5.69897		0.0140695	[0.0083-0.0199] unit decrease	Affymetrix, Illumina, Perlegen [at least 5170349] (imputed)	N
15	rs74753012	8	11054097	rs17783634	2017-03-17	27089181	Okbay A	2016-04-18	Nat Genet	www.ncbi.nlm.nih.gov/pubmed/27089181	Genetic variants associated with subjective well-being, depressive symptoms, and neuroticism identified through genome-wide analyses.	Subjective well-being	298,420 Korculan (founder/genetic isolate), Split (founder/genetic isolate), Vis (founder/genetic isolate), Erasmus Rucphen (founder/genetic isolate) and other European ancestry individuals	NA	8p23.1	NR	XKR6			ENSG00000171044	NA	NA	rs17783634-A	rs17783634	0	17783634	intron_variant	0	0.4835	5e-07	6.30103		0.0131	[0.008-0.0182] unit decrease	Affymetrix, Illumina, Perlegen [at least 5170349] (imputed)	N
15	rs74753012	8	11061792	rs6981523	2017-05-12	27918536	Lo MT	2016-12-05	Nat Genet	www.ncbi.nlm.nih.gov/pubmed/27918536	Genome-wide analyses for personality traits identify six genomic loci and show correlations with psychiatric disorders.	Neuroticism	122,867 European ancestry individuals	137,994 European ancestry individuals	8p23.1	XKR6	XKR6 - LINC00529	ENSG00000171044	ENSG00000236827		2450	43343	rs6981523-T	rs6981523	0	6981523	upstream_gene_variant	1	0.5	3e-24	23.5229		0.098	[0.069-0.127] unit increase UK Biobank replication cohort	Affymetrix, Illumina [6337541] (imputed)	N
15	rs74753012	8	11061792	rs6981523	2018-02-01	29255261	Luciano M	2017-12-18	Nat Genet	www.ncbi.nlm.nih.gov/pubmed/29255261	Association analysis in over 329,000 individuals identifies 116 independent variants influencing neuroticism.	Neuroticism	329,821 European ancestry individuals	122,867 European ancestry individuals	8p23.1	NR	XKR6 - LINC00529	ENSG00000171044	ENSG00000236827		2450	43343	rs6981523-T	rs6981523	0	6981523	upstream_gene_variant	1	0.50684	5e-22	21.301		0.054139	[0.043-0.065] unit increase	Illumina [18485882] (imputed)	N
15	rs74753012	8	11061792	rs6981523	2019-03-18	30643256	Baselmans BML	2019-01-14	Nat Genet	www.ncbi.nlm.nih.gov/pubmed/30643256	Multivariate genome-wide analyses of the well-being spectrum.	Neuroticism	523,783 European ancestry individuals	59,206 European ancestry individuals	8p23.1	NR	XKR6 - LINC00529	ENSG00000171044	ENSG00000236827		2450	43343	rs6981523-T	rs6981523	0	6981523	upstream_gene_variant	1	0.507223	7e-32	31.1549		0.0219591	[0.018-0.026] unit increase	NR [NR]	N
15	rs74753012	8	11062882	rs7010590	2019-03-18	30643256	Baselmans BML	2019-01-14	Nat Genet	www.ncbi.nlm.nih.gov/pubmed/30643256	Multivariate genome-wide analyses of the well-being spectrum.	Well-being spectrum (multivariate analysis)	2,083,151 European ancestry individuals	287,239 European ancestry individuals	8p23.1	NR	XKR6 - LINC00529	ENSG00000171044	ENSG00000236827		3540	42253	rs7010590-C	rs7010590	0	7010590	upstream_gene_variant	1	0.508096	1e-18	18		0.00808713	[0.0063-0.0099] unit increase	NR [NR]	N
15	rs74753012	8	11062882	rs7010590	2022-07-07	35589828	Kim S	2022-05-19	Nat Hum Behav	www.ncbi.nlm.nih.gov/pubmed/35589828	Shared genetic architectures of subjective well-being in East Asian and European ancestry populations.	Subjective well-being	110,919 Korean ancestry individuals, 563,176 European ancestry individuals	NA	8p23.1		XKR6 - LINC00529	ENSG00000171044	ENSG00000236827		3540	42253	rs7010590-T	rs7010590	0	7010590	upstream_gene_variant	1	NR	7e-08	7.1549		0.00938782	unit increase	NR [NR] (imputed)	N
15	rs74753012	8	11069960	rs2409742	2020-09-14	32541925	Vujkovic M	2020-06-15	Nat Genet	www.ncbi.nlm.nih.gov/pubmed/32541925	Discovery of 318 new risk loci for type 2 diabetes and related vascular outcomes among 1.4 million participants in a multi-ancestry meta-analysis.	Type 2 diabetes	148,726 European ancestry cases, 24,646 African American cases, 8,616 Hispanic cases, 46,511 Asian ancestry cases, 965,732 European ancestry controls, 31,446 African American controls, 11,829 Hispanic controls, 169,776 Asian ancestry controls	NA	8p23.1	NR	XKR6 - LINC00529	ENSG00000171044	ENSG00000236827		10618	35175	rs2409742-C	rs2409742	0	2409742	intergenic_variant	1	0.5255	3e-16	15.5229		0.0341	[0.026-0.042] unit increase	Affymetrix, Illumina [at least 945603] (imputed)	N
15	rs74753012	8	11069960	rs2409742	2020-09-14	32541925	Vujkovic M	2020-06-15	Nat Genet	www.ncbi.nlm.nih.gov/pubmed/32541925	Discovery of 318 new risk loci for type 2 diabetes and related vascular outcomes among 1.4 million participants in a multi-ancestry meta-analysis.	Type 2 diabetes	148,726 European ancestry cases, 965,732 European ancestry controls	NA	8p23.1	NR	XKR6 - LINC00529	ENSG00000171044	ENSG00000236827		10618	35175	rs2409742-C	rs2409742	0	2409742	intergenic_variant	1	0.5074	7e-15	14.1549		0.0361	[0.027-0.045] unit increase	Affymetrix, Illumina [1198787] (imputed)	N
15	rs74753012	8	11069960	rs2409742	2022-07-07	35589828	Kim S	2022-05-19	Nat Hum Behav	www.ncbi.nlm.nih.gov/pubmed/35589828	Shared genetic architectures of subjective well-being in East Asian and European ancestry populations.	Subjective well-being	110,919 Korean ancestry individuals, 563,176 European ancestry individuals	NA	8p23.1		XKR6 - LINC00529	ENSG00000171044	ENSG00000236827		10618	35175	rs2409742-T	rs2409742	0	2409742	intergenic_variant	1	0.422	3e-08	7.52288		0.01	[0.0061-0.0139] unit decrease	NR [NR] (imputed)	N
15	rs74753012	8	11069960	rs2409742	2022-07-07	35589828	Kim S	2022-05-19	Nat Hum Behav	www.ncbi.nlm.nih.gov/pubmed/35589828	Shared genetic architectures of subjective well-being in East Asian and European ancestry populations.	Subjective well-being	563,176 European ancestry individuals	NA	8p23.1		XKR6 - LINC00529	ENSG00000171044	ENSG00000236827		10618	35175	rs2409742-T	rs2409742	0	2409742	intergenic_variant	1	0.489	4e-08	7.39794		0.01	[0.0061-0.0139] unit decrease	NR [NR] (imputed)	N
15	rs74753012	8	11070360	rs2409743	2021-01-26	32376654	Richardson TG	2020-05-06	BMJ	www.ncbi.nlm.nih.gov/pubmed/32376654	Use of genetic variation to separate the effects of early and later life adiposity on disease risk: mendelian randomisation study.	Body size at age 10	453,169 European ancestry individuals	NA	8p23.1	XKR6	XKR6 - LINC00529	ENSG00000171044	ENSG00000236827		11018	34775	rs2409743-C	rs2409743	0	2409743	intergenic_variant	1	0.503174	3e-15	14.5229		0.0110699	[0.0083-0.0138] unit increase	Affymetrix [12370749]	N
15	rs74753012	8	11071057	rs6987059	2021-06-22	33293549	Sargurupremraj M	2020-12-08	Nat Commun	www.ncbi.nlm.nih.gov/pubmed/33293549	Cerebral small vessel disease genomics and its implications across the lifespan.	White matter hyperintensity volume	2,516 African American individuals, 48,454 European ancestry individuals	NA	8p23.1	XKR6	XKR6 - LINC00529	ENSG00000171044	ENSG00000236827		11715	34078	rs6987059-A	rs6987059	0	6987059	intergenic_variant	1	0.5678	2e-07	6.69897		0.0312	[0.02-0.043] unit increase	Affymetrix, Illumina [9900000] (imputed)	N
15	rs74753012	8	11071057	rs6987059	2021-06-22	33293549	Sargurupremraj M	2020-12-08	Nat Commun	www.ncbi.nlm.nih.gov/pubmed/33293549	Cerebral small vessel disease genomics and its implications across the lifespan.	White matter hyperintensity volume x hypertension interaction (2df)	46,055 European ancestry individuals, 2,469 African American individuals	NA	8p23.1	XKR6	XKR6 - LINC00529	ENSG00000171044	ENSG00000236827		11715	34078	rs6987059-A	rs6987059	0	6987059	intergenic_variant	1	0.5678	9e-07	6.04576		NA		Affymetrix, Illumina [9900000] (imputed)	N
15	rs74753012	8	11071057	rs6987059	2021-06-22	33293549	Sargurupremraj M	2020-12-08	Nat Commun	www.ncbi.nlm.nih.gov/pubmed/33293549	Cerebral small vessel disease genomics and its implications across the lifespan.	White matter hyperintensity volume (adjusted for hypertension)	46,055 European ancestry individuals, 2,469 African American individuals	NA	8p23.1	XKR6	XKR6 - LINC00529	ENSG00000171044	ENSG00000236827		11715	34078	rs6987059-A	rs6987059	0	6987059	intergenic_variant	1	0.5678	3e-07	6.52288		0.031	[0.019-0.043] unit increase	Affymetrix, Illumina [9900000] (imputed)	N
15	rs74753012	8	11071057	rs6987059	2021-06-22	33293549	Sargurupremraj M	2020-12-08	Nat Commun	www.ncbi.nlm.nih.gov/pubmed/33293549	Cerebral small vessel disease genomics and its implications across the lifespan.	White matter hyperintensity volume	48,454 European ancestry individuals	NA	8p23.1	XKR6	XKR6 - LINC00529	ENSG00000171044	ENSG00000236827		11715	34078	rs6987059-A	rs6987059	0	6987059	intergenic_variant	1	0.5678	9e-08	7.04576		0.0311	[0.02-0.042] unit increase	Affymetrix, Illumina [9900000] (imputed)	N
15	rs74753012	8	11074036	rs35499486	2022-09-05	35764056	Rao S	2022-06-28	Neuropsychobiology	www.ncbi.nlm.nih.gov/pubmed/35764056	Genetic Relationships between Attention-Deficit/Hyperactivity Disorder, Autism Spectrum Disorder, and Intelligence.	Attention deficit hyperactivity disorder or autism spectrum disorder or intelligence (pleiotropy)	20,183 European ancestry ADHD cases, 18,381 European ancestry ASD cases, up to 63,160 European ancestry controls, 269,867 European ancestry individuals with intelligence measurements	NA	8p23.1		XKR6 - LINC00529	ENSG00000171044	ENSG00000236827		14694	31099	rs35499486-?	rs35499486	0	35499486	intergenic_variant	1	NR	4e-08	7.39794		NA		NR [6307410] (imputed)	N
15	rs74753012	8	11076635	rs2409745	2022-08-24	35762941	Plotnikov D	2022-06-01	Invest Ophthalmol Vis Sci	www.ncbi.nlm.nih.gov/pubmed/35762941	High Blood Pressure and Intraocular Pressure: A Mendelian Randomization Study.	Pulse pressure	526,001 European ancestry individuals	NA	8p23.1		XKR6 - LINC00529	ENSG00000171044	ENSG00000236827		17293	28500	rs2409745-T	rs2409745	0	2409745	intergenic_variant	1	NR	1e-12	12		0.1779	[0.13-0.23] unit increase	NR [NR] (imputed)	N
15	rs74753012	8	11078420	rs11780444	2022-08-24	35762941	Plotnikov D	2022-06-01	Invest Ophthalmol Vis Sci	www.ncbi.nlm.nih.gov/pubmed/35762941	High Blood Pressure and Intraocular Pressure: A Mendelian Randomization Study.	Diastolic blood pressure	526,001 European ancestry individuals	NA	8p23.1		XKR6 - LINC00529	ENSG00000171044	ENSG00000236827		19078	26715	rs11780444-A	rs11780444	0	11780444	intergenic_variant	1	NR	1e-11	11		0.1512	[0.11-0.2] unit increase	NR [NR] (imputed)	N
15	rs74753012	8	11078781	rs4512344	2017-07-14	28472463	Mullin BH	2017-05-04	Hum Mol Genet	www.ncbi.nlm.nih.gov/pubmed/28472463	Genome-wide association study meta-analysis for quantitative ultrasound parameters of bone identifies five novel loci for broadband ultrasound attenuation.	Bone ultrasound measurement (broadband ultrasound attenuation)	1,268 whole genome sequenced European ancestry women, 8,880 European ancestry women, 6,479 European ancestry men	NA	8p23.1	XKR6, MTMR9	XKR6 - LINC00529	ENSG00000171044	ENSG00000236827		19439	26354	rs4512344-A	rs4512344	0	4512344	intergenic_variant	1	0.49	4e-07	6.39794		0.06	[0.04-0.08] unit increase	Illumina [11973598] (imputed)	N
15	rs74753012	8	11078949	rs2409749	2018-02-01	29255261	Luciano M	2017-12-18	Nat Genet	www.ncbi.nlm.nih.gov/pubmed/29255261	Association analysis in over 329,000 individuals identifies 116 independent variants influencing neuroticism.	Neuroticism	329,821 European ancestry individuals	122,867 European ancestry individuals	8p23.1	intergenic	XKR6 - LINC00529	ENSG00000171044	ENSG00000236827		19607	26186	rs2409749-A	rs2409749	0	2409749	intergenic_variant	1	0.51151	2e-32	31.699		11.865	unit increase	Illumina [18485882] (imputed)	N
15	rs74753012	8	11087694	rs2409750	2021-06-29	33462484	Sinnott-Armstrong N	2021-01-18	Nat Genet	www.ncbi.nlm.nih.gov/pubmed/33462484	Genetics of 35 blood and urine biomarkers in the UK Biobank.	Serum alkaline phosphatase levels	342,535 European ancestry individuals, 6,019 African ancestry individuals, 7,337 South Asian ancestry individuals	NA	8p23.1	NR	XKR6 - LINC00529	ENSG00000171044	ENSG00000236827		28352	17441	rs2409750-C	rs2409750	0	2409750	intergenic_variant	1	NR	2e-10	9.69897		0.0204	[0.014-0.027] unit decrease	Affymetrix [9000000] (imputed)	N
15	rs74753012	8	11089079	rs10092549	2019-05-02	30867560	Hill WD	2019-03-13	Mol Psychiatry	www.ncbi.nlm.nih.gov/pubmed/30867560	Genetic contributions to two special factors of neuroticism are associated with affluence, higher intelligence, better health, and longer life.	General factor of neuroticism	270,059 British ancestry individuals	NA	8p23.1	LINC00529	XKR6 - LINC00529	ENSG00000171044	ENSG00000236827		29737	16056	rs10092549-C	rs10092549	0	10092549	intergenic_variant	1	NR	4e-09	8.39794		0.010237	[0.0068-0.0136] unit increase	Affymetrix [18485882] (imputed)	N
15	rs74753012	8	11097804	rs6601575	2021-08-24	34021172	Christakoudi S	2021-05-21	Sci Rep	www.ncbi.nlm.nih.gov/pubmed/34021172	GWAS of allometric body-shape indices in UK Biobank identifies loci suggesting associations with morphogenesis, organogenesis, adrenal cell renewal and cancer.	Waist circumference adjusted for body mass index	186,825 British ancestry men	NA	8p23.1	LINC00529	XKR6 - LINC00529	ENSG00000171044	ENSG00000236827		38462	7331	rs6601575-C	rs6601575	0	6601575	intergenic_variant	1	NR	4e-09	8.39794		0.0182943	[0.012-0.024] unit decrease	Affymetrix [321114] (imputed)	N
15	rs74753012	8	11097804	rs6601575	2021-08-24	34021172	Christakoudi S	2021-05-21	Sci Rep	www.ncbi.nlm.nih.gov/pubmed/34021172	GWAS of allometric body-shape indices in UK Biobank identifies loci suggesting associations with morphogenesis, organogenesis, adrenal cell renewal and cancer.	Waist-to-hip ratio adjusted for BMI	186,825 British ancestry men	NA	8p23.1	LINC00529	XKR6 - LINC00529	ENSG00000171044	ENSG00000236827		38462	7331	rs6601575-C	rs6601575	0	6601575	intergenic_variant	1	NR	3e-10	9.52288		0.0199007	[0.014-0.026] unit decrease	Affymetrix [323858] (imputed)	N
15	rs74753012	8	11097804	rs6601575	2021-08-24	34021172	Christakoudi S	2021-05-21	Sci Rep	www.ncbi.nlm.nih.gov/pubmed/34021172	GWAS of allometric body-shape indices in UK Biobank identifies loci suggesting associations with morphogenesis, organogenesis, adrenal cell renewal and cancer.	Waist-hip index	186,825 British ancestry men	NA	8p23.1	LINC00529	XKR6 - LINC00529	ENSG00000171044	ENSG00000236827		38462	7331	rs6601575-C	rs6601575	0	6601575	intergenic_variant	1	NR	7e-11	10.1549		0.020558	[0.014-0.027] unit decrease	Affymetrix [127266] (imputed)	N
15	rs74753012	8	11097804	rs6601575	2021-08-24	34021172	Christakoudi S	2021-05-21	Sci Rep	www.ncbi.nlm.nih.gov/pubmed/34021172	GWAS of allometric body-shape indices in UK Biobank identifies loci suggesting associations with morphogenesis, organogenesis, adrenal cell renewal and cancer.	A body shape index	186,825 British ancestry men	NA	8p23.1	LINC00529	XKR6 - LINC00529	ENSG00000171044	ENSG00000236827		38462	7331	rs6601575-C	rs6601575	0	6601575	intergenic_variant	1	NR	2e-08	7.69897		0.0175402	[0.011-0.024] unit decrease	Affymetrix [323858] (imputed)	N
15	rs74753012	8	11099199	rs7814131	2019-03-18	30643258	Karlsson Linner R	2019-01-14	Nat Genet	www.ncbi.nlm.nih.gov/pubmed/30643258	Genome-wide association analyses of risk tolerance and risky behaviors in over 1 million individuals identify hundreds of loci and shared genetic influences.	Adventurousness	557,923 European ancestry individuals	NA	8p23.1	MTMR9	XKR6 - LINC00529	ENSG00000171044	ENSG00000236827		39857	5936	rs7814131-T	rs7814131	0	7814131	regulatory_region_variant	1	0.5366	5e-10	9.30103		0.0120858	[0.0083-0.0159] unit increase	Illumina [9339358] (imputed)	N
15	rs74753012	8	11101041	rs2572433	2021-08-24	34021172	Christakoudi S	2021-05-21	Sci Rep	www.ncbi.nlm.nih.gov/pubmed/34021172	GWAS of allometric body-shape indices in UK Biobank identifies loci suggesting associations with morphogenesis, organogenesis, adrenal cell renewal and cancer.	Waist circumference adjusted for body mass index	219,872 British ancestry women	NA	8p23.1	LINC00529	XKR6 - LINC00529	ENSG00000171044	ENSG00000236827		41699	4094	rs2572433-G	rs2572433	0	2572433	intergenic_variant	1	NR	9e-09	8.04576		0.0170939	[0.011-0.023] unit increase	Affymetrix [321114] (imputed)	N
15	rs74753012	8	11101041	rs2572433	2021-08-24	34021172	Christakoudi S	2021-05-21	Sci Rep	www.ncbi.nlm.nih.gov/pubmed/34021172	GWAS of allometric body-shape indices in UK Biobank identifies loci suggesting associations with morphogenesis, organogenesis, adrenal cell renewal and cancer.	A body shape index	186,825 British ancestry men	NA	8p23.1	LINC00529	XKR6 - LINC00529	ENSG00000171044	ENSG00000236827		41699	4094	rs2572433-G	rs2572433	0	2572433	intergenic_variant	1	NR	7e-10	9.1549		0.0199087	[0.014-0.026] unit increase	Affymetrix [323858] (imputed)	N
15	rs74753012	8	11104111	rs7824557	2010-12-16	21060863	Ikram MK	2010-10-28	PLoS Genet	www.ncbi.nlm.nih.gov/pubmed/21060863	Four novel Loci (19q13, 6q24, 12q24, and 5q14) influence the microcirculation in vivo.	Retinal vascular caliber	15,358 European ancestry individuals	6,652 European ancestry individuals	8p23.1	XKR6, SOX7, GATA4, MTMR9, PINX1	XKR6 - LINC00529	ENSG00000171044	ENSG00000236827		44769	1024	rs7824557-G	rs7824557	0	7824557	regulatory_region_variant	1	0.39	4e-07	6.39794	(Retinal venular caliber)	1	[0.61-1.39] um increase	Affymetrix, Illumina [2194468] (imputed)	N
15	rs74753012	8	11105077	rs2572431	2017-03-17	27089181	Okbay A	2016-04-18	Nat Genet	www.ncbi.nlm.nih.gov/pubmed/27089181	Genetic variants associated with subjective well-being, depressive symptoms, and neuroticism identified through genome-wide analyses.	Neuroticism	170,911 European ancestry individuals	NA	8p23.1	NR	XKR6 - LINC00529	ENSG00000171044	ENSG00000236827		45735	58	rs2572431-T	rs2572431	0	2572431	downstream_gene_variant	1	0.59	4e-16	15.3979		0.0282837	[0.021-0.035] unit increase	Affymetrix [up to 6544775] (imputed)	N
15	rs74753012	8	11105077	rs2572431	2018-02-01	29255261	Luciano M	2017-12-18	Nat Genet	www.ncbi.nlm.nih.gov/pubmed/29255261	Association analysis in over 329,000 individuals identifies 116 independent variants influencing neuroticism.	Neuroticism	329,821 European ancestry individuals	122,867 European ancestry individuals	8p23.1	NR	XKR6 - LINC00529	ENSG00000171044	ENSG00000236827		45735	58	rs2572431-T	rs2572431	0	2572431	downstream_gene_variant	1	0.56984	1e-18	18		0.049189	[0.038-0.060] unit increase	Illumina [18485882] (imputed)	N
15	rs74753012	8	11105077	rs2572431	2021-09-24	33349686	Wendt FR	2020-12-21	Nat Hum Behav	www.ncbi.nlm.nih.gov/pubmed/33349686	Multivariate genome-wide analysis of education, socioeconomic status and brain phenome.	Neuroticism conditioned on self-rated math ability (multi-trait conditioning and joint analysis)	170,911 European ancestry individuals	NA	8p23.1		XKR6 - LINC00529	ENSG00000171044	ENSG00000236827		45735	58	rs2572431-?	rs2572431	0	2572431	downstream_gene_variant	1	NR	3e-20	19.5229		NA		NR [NR]	N
15	rs74753012	8	11105077	rs2572431	2021-08-24	34021172	Christakoudi S	2021-05-21	Sci Rep	www.ncbi.nlm.nih.gov/pubmed/34021172	GWAS of allometric body-shape indices in UK Biobank identifies loci suggesting associations with morphogenesis, organogenesis, adrenal cell renewal and cancer.	Waist-to-hip ratio adjusted for BMI	186,825 British ancestry men	NA	8p23.1	LINC00529	XKR6 - LINC00529	ENSG00000171044	ENSG00000236827		45735	58	rs2572431-C	rs2572431	0	2572431	downstream_gene_variant	1	NR	2e-11	10.699		0.021175	[0.015-0.027] unit decrease	Affymetrix [323858] (imputed)	N
15	rs74753012	8	11105077	rs2572431	2021-09-24	33349686	Wendt FR	2020-12-21	Nat Hum Behav	www.ncbi.nlm.nih.gov/pubmed/33349686	Multivariate genome-wide analysis of education, socioeconomic status and brain phenome.	Neuroticism conditioned on Townsend deprivation index (multi-trait conditioning and joint analysis)	170,911 European ancestry individuals	NA	8p23.1		XKR6 - LINC00529	ENSG00000171044	ENSG00000236827		45735	58	rs2572431-?	rs2572431	0	2572431	downstream_gene_variant	1	NR	2e-23	22.699		NA		NR [NR]	N
15	rs74753012	8	11105077	rs2572431	2021-09-24	33349686	Wendt FR	2020-12-21	Nat Hum Behav	www.ncbi.nlm.nih.gov/pubmed/33349686	Multivariate genome-wide analysis of education, socioeconomic status and brain phenome.	Neuroticism conditioned on average household income before tax (multi-trait conditioning and joint analysis)	170,911 European ancestry individuals	NA	8p23.1		XKR6 - LINC00529	ENSG00000171044	ENSG00000236827		45735	58	rs2572431-?	rs2572431	0	2572431	downstream_gene_variant	1	NR	2e-22	21.699		NA		NR [NR]	N
15	rs74753012	8	11105077	rs2572431	2021-08-24	34021172	Christakoudi S	2021-05-21	Sci Rep	www.ncbi.nlm.nih.gov/pubmed/34021172	GWAS of allometric body-shape indices in UK Biobank identifies loci suggesting associations with morphogenesis, organogenesis, adrenal cell renewal and cancer.	Waist-hip index	186,825 British ancestry men	NA	8p23.1	LINC00529	XKR6 - LINC00529	ENSG00000171044	ENSG00000236827		45735	58	rs2572431-C	rs2572431	0	2572431	downstream_gene_variant	1	NR	3e-12	11.5229		0.0220823	[0.016-0.028] unit decrease	Affymetrix [127266] (imputed)	N
15	rs74753012	8	11108468	rs920050	2019-05-02	30867560	Hill WD	2019-03-13	Mol Psychiatry	www.ncbi.nlm.nih.gov/pubmed/30867560	Genetic contributions to two special factors of neuroticism are associated with affluence, higher intelligence, better health, and longer life.	General factor of neuroticism	270,059 British ancestry individuals	NA	8p23.1	LINC00529	LINC00529, LINC00529			ENSG00000285284, ENSG00000236827	NA	NA	rs920050-C	rs920050	0	920050	intron_variant	0	NR	7e-09	8.1549		0.010026	[0.0066-0.0134] unit increase	Affymetrix [18485882] (imputed)	N
15	rs74753012	8	11109303	rs10481454	2020-02-07	31761296	Hernandez Cordero AI	2019-11-21	Am J Hum Genet	www.ncbi.nlm.nih.gov/pubmed/31761296	Genome-wide Associations Reveal Human-Mouse Genetic Convergence and Modifiers of Myogenesis, CPNE1 and STC2.	Appendicular lean mass	181,862 European ancestry elderly individuals	NA	8p23.1	NR	LINC00529, LINC00529			ENSG00000285284, ENSG00000236827	NA	NA	rs10481454-G	rs10481454	0	10481454	intron_variant	0	0.547843	8e-12	11.0969		0.044928	[0.032-0.058] unit decrease	Affymetrix [17914406] (imputed)	N
15	rs74753012	8	11111462	rs2572417	2022-04-27	35213538	Richardson TG	2022-02-25	PLoS Biol	www.ncbi.nlm.nih.gov/pubmed/35213538	Characterising metabolomic signatures of lipid-modifying therapies through drug target mendelian randomisation.	Free cholesterol to total lipids ratio in very large VLDL	114,160 European ancestry individuals	NA	8p23.1		LINC00529, LINC00529			ENSG00000285284, ENSG00000236827	NA	NA	rs2572417-A	rs2572417	0	2572417	intron_variant	0	0.446941	8e-18	17.0969		0.034643	[0.027-0.043] unit increase	NR [11722792] (imputed)	N
15	rs74753012	8	11113828	rs2736374	2021-08-24	34021172	Christakoudi S	2021-05-21	Sci Rep	www.ncbi.nlm.nih.gov/pubmed/34021172	GWAS of allometric body-shape indices in UK Biobank identifies loci suggesting associations with morphogenesis, organogenesis, adrenal cell renewal and cancer.	Waist-hip index	186,825 British ancestry men	NA	8p23.1	LINC00529, RPL19P13	LINC00529, LINC00529, RPL19P13, RPL19P13			ENSG00000285284, ENSG00000236827, ENSG00000239315, ENSG00000285195	NA	NA	rs2736374-C	rs2736374	0	2736374	non_coding_transcript_exon_variant	0	NR	3e-11	10.5229		0.0213165	[0.015-0.028] unit increase	Affymetrix [127266] (imputed)	N
15	rs74753012	8	11119037	rs2251301	2009-11-30	19875103	Aberg K	2009-10-27	Biol Psychiatry	www.ncbi.nlm.nih.gov/pubmed/19875103	Genomewide association study of movement-related adverse antipsychotic effects.	Response to antipsychotic therapy (extrapyramidal side effects)	421 European ancestry schizophrenia cases, 214 African American schizophrenia cases, 103 schizophrenia cases	NA	8p23.1	intergenic	LINC00529, LINC00529			ENSG00000285284, ENSG00000236827	NA	NA	rs2251301-?	rs2251301	0	2251301	intron_variant	0	NR	1e-06	6	(BARS)	NA		Affymetrix [492000]	N
15	rs74753012	8	11119760	rs2736378	2018-11-12	30038396	Lee JJ	2018-07-23	Nat Genet	www.ncbi.nlm.nih.gov/pubmed/30038396	Gene discovery and polygenic prediction from a genome-wide association study of educational attainment in 1.1 million individuals.	Highest math class taken (MTAG)	811,539 European ancestry individuals	NA	8p23.1	Intergenic	LINC00529, LINC00529			ENSG00000285284, ENSG00000236827	NA	NA	rs2736378-A	rs2736378	0	2736378	intron_variant	0	0.5801	8e-09	8.09691	(MTAG)	0.0096	[0.0063-0.0129] unit decrease	Affymetrix, Illumina [7100000] (imputed)	N
15	rs74753012	8	11119855	rs11986879	2021-06-29	33462484	Sinnott-Armstrong N	2021-01-18	Nat Genet	www.ncbi.nlm.nih.gov/pubmed/33462484	Genetics of 35 blood and urine biomarkers in the UK Biobank.	Serum alkaline phosphatase levels	342,535 European ancestry individuals, 6,019 African ancestry individuals, 7,337 South Asian ancestry individuals	NA	8p23.1	NR	LINC00529, LINC00529			ENSG00000285284, ENSG00000236827	NA	NA	rs11986879-A	rs11986879	0	11986879	intron_variant	0	NR	5e-18	17.301		0.0244	[0.019-0.03] unit decrease	Affymetrix [9000000] (imputed)	N
15	rs74753012	8	11130977	rs10098488	2019-05-02	30867560	Hill WD	2019-03-13	Mol Psychiatry	www.ncbi.nlm.nih.gov/pubmed/30867560	Genetic contributions to two special factors of neuroticism are associated with affluence, higher intelligence, better health, and longer life.	General factor of neuroticism	270,059 British ancestry individuals	NA	8p23.1	LINC00529	LINC00529 - MTMR9	ENSG00000236827	ENSG00000104643		5603	11348	rs10098488-G	rs10098488	0	10098488	intergenic_variant	1	NR	7e-12	11.1549		0.01193	[0.0085-0.0153] unit increase	Affymetrix [18485882] (imputed)	N
15	rs74753012	8	11130977	rs10098488	2021-08-24	34021172	Christakoudi S	2021-05-21	Sci Rep	www.ncbi.nlm.nih.gov/pubmed/34021172	GWAS of allometric body-shape indices in UK Biobank identifies loci suggesting associations with morphogenesis, organogenesis, adrenal cell renewal and cancer.	Waist circumference adjusted for body mass index	186,825 British ancestry men	NA	8p23.1	LINC00529	LINC00529 - MTMR9	ENSG00000236827	ENSG00000104643		5603	11348	rs10098488-G	rs10098488	0	10098488	intergenic_variant	1	NR	1e-12	12		0.0222422	[0.016-0.028] unit decrease	Affymetrix [321114] (imputed)	N
15	rs74753012	8	11130977	rs10098488	2022-08-04	35585065	May-Wilson S	2022-05-18	Nat Commun	www.ncbi.nlm.nih.gov/pubmed/35585065	Large-scale GWAS of food liking reveals genetic determinants and genetic correlations with distinct neurophysiological traits.	F-cake/biscuits liking (derived food-liking factor)	159,522 European ancestry individuals	NA	8p23.1		LINC00529 - MTMR9	ENSG00000236827	ENSG00000104643		5603	11348	rs10098488-T	rs10098488	0	10098488	intergenic_variant	1	0.5583	1e-08	8		0.062939	[0.041-0.085] unit increase	Affymetrix [9609947] (imputed)	N
15	rs74753012	8	11130977	rs10098488	2021-08-24	34021172	Christakoudi S	2021-05-21	Sci Rep	www.ncbi.nlm.nih.gov/pubmed/34021172	GWAS of allometric body-shape indices in UK Biobank identifies loci suggesting associations with morphogenesis, organogenesis, adrenal cell renewal and cancer.	A body shape index	186,825 British ancestry men	NA	8p23.1	LINC00529	LINC00529 - MTMR9	ENSG00000236827	ENSG00000104643		5603	11348	rs10098488-G	rs10098488	0	10098488	intergenic_variant	1	NR	2e-11	10.699		0.0211121	[0.015-0.027] unit decrease	Affymetrix [323858] (imputed)	N
15	rs74753012	8	11133736	rs10110008	2022-04-27	35213538	Richardson TG	2022-02-25	PLoS Biol	www.ncbi.nlm.nih.gov/pubmed/35213538	Characterising metabolomic signatures of lipid-modifying therapies through drug target mendelian randomisation.	Cholesterol to total lipids ratio in very large VLDL	114,160 European ancestry individuals	NA	8p23.1		LINC00529 - MTMR9	ENSG00000236827	ENSG00000104643		8362	8589	rs10110008-G	rs10110008	0	10110008	intergenic_variant	1	0.420702	1e-19	19		0.036397	[0.029-0.044] unit increase	NR [11722792] (imputed)	N
15	rs74753012	8	11133736	rs10110008	2022-04-27	35213538	Richardson TG	2022-02-25	PLoS Biol	www.ncbi.nlm.nih.gov/pubmed/35213538	Characterising metabolomic signatures of lipid-modifying therapies through drug target mendelian randomisation.	Triglycerides to total lipids ratio in very large VLDL	114,160 European ancestry individuals	NA	8p23.1		LINC00529 - MTMR9	ENSG00000236827	ENSG00000104643		8362	8589	rs10110008-G	rs10110008	0	10110008	intergenic_variant	1	0.420702	3e-18	17.5229		0.0354153	[0.027-0.043] unit decrease	NR [11722792] (imputed)	N
15	rs74753012	8	11143272	rs3808518	2022-07-13	35501403	Yang W	2022-05-02	Commun Biol	www.ncbi.nlm.nih.gov/pubmed/35501403	Genome-wide association and Mendelian randomization study of blood copper levels and 213 deep phenotypes in humans.	Serum lead levels	1,765 East Asian ancestry individuals	NA	8p23.1		MTMR9			ENSG00000104643	NA	NA	rs3808518-G	rs3808518	0	3808518	intron_variant	0	0.277	7e-06	5.1549		0.164	[0.093-0.235] unit increase	Illumina [6148846] (imputed)	N
15	rs74753012	8	11156120	rs4410870	2021-08-24	34021172	Christakoudi S	2021-05-21	Sci Rep	www.ncbi.nlm.nih.gov/pubmed/34021172	GWAS of allometric body-shape indices in UK Biobank identifies loci suggesting associations with morphogenesis, organogenesis, adrenal cell renewal and cancer.	Waist circumference adjusted for body mass index	186,825 British ancestry men	NA	8p23.1	MTMR9	MTMR9			ENSG00000104643	NA	NA	rs4410870-G	rs4410870	0	4410870	intron_variant	0	NR	4e-10	9.39794		0.0197033	[0.014-0.026] unit increase	Affymetrix [321114] (imputed)	N
15	rs74753012	8	11156120	rs4410870	2021-08-24	34021172	Christakoudi S	2021-05-21	Sci Rep	www.ncbi.nlm.nih.gov/pubmed/34021172	GWAS of allometric body-shape indices in UK Biobank identifies loci suggesting associations with morphogenesis, organogenesis, adrenal cell renewal and cancer.	Waist-to-hip ratio adjusted for BMI	186,825 British ancestry men	NA	8p23.1	MTMR9	MTMR9			ENSG00000104643	NA	NA	rs4410870-G	rs4410870	0	4410870	intron_variant	0	NR	2e-10	9.69897		0.0202409	[0.014-0.026] unit increase	Affymetrix [323858] (imputed)	N
15	rs74753012	8	11168499	rs2164273	2017-05-12	27918536	Lo MT	2016-12-05	Nat Genet	www.ncbi.nlm.nih.gov/pubmed/27918536	Genome-wide analyses for personality traits identify six genomic loci and show correlations with psychiatric disorders.	Extraversion	122,886 European ancestry individuals	46,621 European ancestry individuals	8p23.1	MTMR9	MTMR9			ENSG00000104643	NA	NA	rs2164273-G	rs2164273	0	2164273	intron_variant	0	0.39	2e-09	8.69897		0.024	[0.012-0.036] unit increase GPC-2 Discovery cohort	Affymetrix, Illumina [6343667] (imputed)	N
15	rs74753012	8	11169854	rs1897951	2021-09-24	33349686	Wendt FR	2020-12-21	Nat Hum Behav	www.ncbi.nlm.nih.gov/pubmed/33349686	Multivariate genome-wide analysis of education, socioeconomic status and brain phenome.	Neuroticism conditioned on highest math class (multi-trait conditioning and joint analysis)	170,911 European ancestry individuals	NA	8p23.1		MTMR9			ENSG00000104643	NA	NA	rs1897951-?	rs1897951	0	1897951	intron_variant	0	NR	1e-22	22		NA		NR [NR]	N
15	rs74753012	8	11172123	rs4515509	2019-05-02	30867560	Hill WD	2019-03-13	Mol Psychiatry	www.ncbi.nlm.nih.gov/pubmed/30867560	Genetic contributions to two special factors of neuroticism are associated with affluence, higher intelligence, better health, and longer life.	General factor of neuroticism	270,059 British ancestry individuals	NA	8p23.1	MTMR9	MTMR9			ENSG00000104643	NA	NA	rs4515509-A	rs4515509	0	4515509	intron_variant	0	NR	1e-08	8		0.0099722	[0.0066-0.0134] unit decrease	Affymetrix [18485882] (imputed)	N
15	rs74753012	8	11174484	rs11784572	2021-08-24	34021172	Christakoudi S	2021-05-21	Sci Rep	www.ncbi.nlm.nih.gov/pubmed/34021172	GWAS of allometric body-shape indices in UK Biobank identifies loci suggesting associations with morphogenesis, organogenesis, adrenal cell renewal and cancer.	Waist-to-hip ratio adjusted for BMI	186,825 British ancestry men	NA	8p23.1	MTMR9, AF131216.6	MTMR9			ENSG00000104643	NA	NA	rs11784572-G	rs11784572	0	11784572	non_coding_transcript_exon_variant	0	NR	2e-09	8.69897		0.0194144	[0.013-0.026] unit increase	Affymetrix [323858] (imputed)	N
15	rs74753012	8	11174484	rs11784572	2021-08-24	34021172	Christakoudi S	2021-05-21	Sci Rep	www.ncbi.nlm.nih.gov/pubmed/34021172	GWAS of allometric body-shape indices in UK Biobank identifies loci suggesting associations with morphogenesis, organogenesis, adrenal cell renewal and cancer.	Waist-hip index	186,825 British ancestry men	NA	8p23.1	MTMR9, AF131216.6	MTMR9			ENSG00000104643	NA	NA	rs11784572-G	rs11784572	0	11784572	non_coding_transcript_exon_variant	0	NR	3e-10	9.52288		0.0202801	[0.014-0.027] unit increase	Affymetrix [127266] (imputed)	N
15	rs74753012	8	11176403	rs2572397	2022-02-14	35079123	Chambers T	2022-01-25	Mol Psychiatry	www.ncbi.nlm.nih.gov/pubmed/35079123	Genetic common variants associated with cerebellar volume and their overlap with mental disorders: a study on 33,265 individuals from the UK-Biobank.	Total cerebellar volume (excluding Crus I vermis)	33,265 European ancestry individuals	NA	8p23.1		MTMR9			ENSG00000104643	NA	NA	rs2572397-A	rs2572397	0	2572397	non_coding_transcript_exon_variant	0	NR	3e-09	8.52288		0.0325	[0.022-0.043] unit decrease	Affymetrix [6193476] (imputed)	N
15	rs74753012	8	11176403	rs2572397	2022-04-27	35213538	Richardson TG	2022-02-25	PLoS Biol	www.ncbi.nlm.nih.gov/pubmed/35213538	Characterising metabolomic signatures of lipid-modifying therapies through drug target mendelian randomisation.	Cholesterol to total lipids ratio in very small VLDL	115,082 European ancestry individuals	NA	8p23.1		MTMR9			ENSG00000104643	NA	NA	rs2572397-G	rs2572397	0	2572397	non_coding_transcript_exon_variant	0	0.551658	4e-16	15.3979		0.031827	[0.024-0.039] unit decrease	NR [11722792] (imputed)	N
15	rs74753012	8	11176403	rs2572397	2022-04-27	35213538	Richardson TG	2022-02-25	PLoS Biol	www.ncbi.nlm.nih.gov/pubmed/35213538	Characterising metabolomic signatures of lipid-modifying therapies through drug target mendelian randomisation.	Cholesteryl esters to total lipids ratio in very small VLDL	115,082 European ancestry individuals	NA	8p23.1		MTMR9			ENSG00000104643	NA	NA	rs2572397-G	rs2572397	0	2572397	non_coding_transcript_exon_variant	0	0.551658	1e-15	15		0.0310837	[0.023-0.039] unit decrease	NR [11722792] (imputed)	N
15	rs74753012	8	11176403	rs2572397	2022-04-27	35213538	Richardson TG	2022-02-25	PLoS Biol	www.ncbi.nlm.nih.gov/pubmed/35213538	Characterising metabolomic signatures of lipid-modifying therapies through drug target mendelian randomisation.	Phospholipids to total lipids ratio in medium VLDL	115,082 European ancestry individuals	NA	8p23.1		MTMR9			ENSG00000104643	NA	NA	rs2572397-G	rs2572397	0	2572397	non_coding_transcript_exon_variant	0	0.551658	1e-18	18		0.0349819	[0.027-0.043] unit decrease	NR [11722792] (imputed)	N
15	rs74753012	8	11177126	rs2251473	2020-11-26	32589924	Bi W	2020-06-23	Am J Hum Genet	www.ncbi.nlm.nih.gov/pubmed/32589924	A Fast and Accurate Method for Genome-Wide Time-to-Event Data Analysis and Its Application to UK Biobank.	Essential hypertension (time to event)	76,566 British ancestry cases, 206,305 British ancestry controls	NA	8p23.1	MTMR9	MTMR9			ENSG00000104643	NA	NA	rs2251473-?	rs2251473	0	2251473	non_coding_transcript_exon_variant	0	NR	1e-07	7		NA		NR [~ 24000000] (imputed)	N
15	rs74753012	8	11177126	rs2251473	2022-04-27	35213538	Richardson TG	2022-02-25	PLoS Biol	www.ncbi.nlm.nih.gov/pubmed/35213538	Characterising metabolomic signatures of lipid-modifying therapies through drug target mendelian randomisation.	Triglycerides to total lipids ratio in very small VLDL	115,082 European ancestry individuals	NA	8p23.1		MTMR9			ENSG00000104643	NA	NA	rs2251473-C	rs2251473	0	2251473	non_coding_transcript_exon_variant	0	0.556373	2e-19	18.699		0.0352961	[0.028-0.043] unit increase	NR [11722792] (imputed)	N
15	rs74753012	8	11177447	rs2293856	2021-09-24	33349686	Wendt FR	2020-12-21	Nat Hum Behav	www.ncbi.nlm.nih.gov/pubmed/33349686	Multivariate genome-wide analysis of education, socioeconomic status and brain phenome.	Neuroticism conditioned on cognitive performance (multi-trait conditioning and joint analysis)	170,911 European ancestry individuals	NA	8p23.1		MTMR9			ENSG00000104643	NA	NA	rs2293856-?	rs2293856	0	2293856	non_coding_transcript_exon_variant	0	NR	4e-24	23.3979		NA		NR [NR]	N
15	rs74753012	8	11177447	rs2293856	2021-09-24	33349686	Wendt FR	2020-12-21	Nat Hum Behav	www.ncbi.nlm.nih.gov/pubmed/33349686	Multivariate genome-wide analysis of education, socioeconomic status and brain phenome.	Neuroticism conditioned on educational attainment (multi-trait conditioning and joint analysis)	170,911 European ancestry individuals	NA	8p23.1		MTMR9			ENSG00000104643	NA	NA	rs2293856-?	rs2293856	0	2293856	non_coding_transcript_exon_variant	0	NR	6e-24	23.2218		NA		NR [NR]	N
15	rs74753012	8	11178093	rs2572398	2022-04-27	35213538	Richardson TG	2022-02-25	PLoS Biol	www.ncbi.nlm.nih.gov/pubmed/35213538	Characterising metabolomic signatures of lipid-modifying therapies through drug target mendelian randomisation.	Cholesteryl esters to total lipids ratio in large VLDL	115,071 European ancestry individuals	NA	8p23.1		MTMR9			ENSG00000104643	NA	NA	rs2572398-A	rs2572398	0	2572398	non_coding_transcript_exon_variant	0	0.550265	2e-17	16.699		0.033834	[0.026-0.042] unit decrease	NR [11722792] (imputed)	N
15	rs74753012	8	11178093	rs2572398	2022-04-27	35213538	Richardson TG	2022-02-25	PLoS Biol	www.ncbi.nlm.nih.gov/pubmed/35213538	Characterising metabolomic signatures of lipid-modifying therapies through drug target mendelian randomisation.	Triglycerides to total lipids ratio in small VLDL	115,082 European ancestry individuals	NA	8p23.1		MTMR9			ENSG00000104643	NA	NA	rs2572398-A	rs2572398	0	2572398	non_coding_transcript_exon_variant	0	0.550269	1e-21	21		0.0382384	[0.03-0.046] unit increase	NR [11722792] (imputed)	N
15	rs74753012	8	11178093	rs2572398	2022-04-27	35213538	Richardson TG	2022-02-25	PLoS Biol	www.ncbi.nlm.nih.gov/pubmed/35213538	Characterising metabolomic signatures of lipid-modifying therapies through drug target mendelian randomisation.	Phospholipids to total lipids ratio in small VLDL	115,082 European ancestry individuals	NA	8p23.1		MTMR9			ENSG00000104643	NA	NA	rs2572398-A	rs2572398	0	2572398	non_coding_transcript_exon_variant	0	0.550269	1e-18	18		0.0347462	[0.027-0.042] unit decrease	NR [11722792] (imputed)	N
15	rs74753012	8	11178093	rs2572398	2022-04-27	35213538	Richardson TG	2022-02-25	PLoS Biol	www.ncbi.nlm.nih.gov/pubmed/35213538	Characterising metabolomic signatures of lipid-modifying therapies through drug target mendelian randomisation.	Cholesteryl esters to total lipids ratio in medium VLDL	115,082 European ancestry individuals	NA	8p23.1		MTMR9			ENSG00000104643	NA	NA	rs2572398-A	rs2572398	0	2572398	non_coding_transcript_exon_variant	0	0.550269	6e-24	23.2218		0.0391281	[0.032-0.047] unit decrease	NR [11722792] (imputed)	N
15	rs74753012	8	11178093	rs2572398	2022-04-27	35213538	Richardson TG	2022-02-25	PLoS Biol	www.ncbi.nlm.nih.gov/pubmed/35213538	Characterising metabolomic signatures of lipid-modifying therapies through drug target mendelian randomisation.	Triglycerides to total lipids ratio in medium VLDL	115,082 European ancestry individuals	NA	8p23.1		MTMR9			ENSG00000104643	NA	NA	rs2572398-A	rs2572398	0	2572398	non_coding_transcript_exon_variant	0	0.550269	6e-23	22.2218		0.0385813	[0.031-0.046] unit increase	NR [11722792] (imputed)	N
15	rs74753012	8	11178093	rs2572398	2022-04-27	35213538	Richardson TG	2022-02-25	PLoS Biol	www.ncbi.nlm.nih.gov/pubmed/35213538	Characterising metabolomic signatures of lipid-modifying therapies through drug target mendelian randomisation.	Cholesteryl esters to total lipids ratio in small VLDL	115,082 European ancestry individuals	NA	8p23.1		MTMR9			ENSG00000104643	NA	NA	rs2572398-A	rs2572398	0	2572398	non_coding_transcript_exon_variant	0	0.550269	3e-19	18.5229		0.0366837	[0.029-0.045] unit decrease	NR [11722792] (imputed)	N
15	rs74753012	8	11178093	rs2572398	2022-04-27	35213538	Richardson TG	2022-02-25	PLoS Biol	www.ncbi.nlm.nih.gov/pubmed/35213538	Characterising metabolomic signatures of lipid-modifying therapies through drug target mendelian randomisation.	Cholesterol to total lipids ratio in medium VLDL	115,082 European ancestry individuals	NA	8p23.1		MTMR9			ENSG00000104643	NA	NA	rs2572398-A	rs2572398	0	2572398	non_coding_transcript_exon_variant	0	0.550269	2e-23	22.699		0.0388011	[0.031-0.046] unit decrease	NR [11722792] (imputed)	N
15	rs74753012	8	11178093	rs2572398	2022-04-27	35213538	Richardson TG	2022-02-25	PLoS Biol	www.ncbi.nlm.nih.gov/pubmed/35213538	Characterising metabolomic signatures of lipid-modifying therapies through drug target mendelian randomisation.	Free cholesterol to total lipids ratio in medium VLDL	115,082 European ancestry individuals	NA	8p23.1		MTMR9			ENSG00000104643	NA	NA	rs2572398-A	rs2572398	0	2572398	non_coding_transcript_exon_variant	0	0.550269	2e-20	19.699		0.0365952	[0.029-0.044] unit decrease	NR [11722792] (imputed)	N
15	rs74753012	8	11178093	rs2572398	2022-04-27	35213538	Richardson TG	2022-02-25	PLoS Biol	www.ncbi.nlm.nih.gov/pubmed/35213538	Characterising metabolomic signatures of lipid-modifying therapies through drug target mendelian randomisation.	Cholesterol to total lipids ratio in small VLDL	115,082 European ancestry individuals	NA	8p23.1		MTMR9			ENSG00000104643	NA	NA	rs2572398-A	rs2572398	0	2572398	non_coding_transcript_exon_variant	0	0.550269	4e-22	21.3979		0.0388636	[0.031-0.047] unit decrease	NR [11722792] (imputed)	N
15	rs74753012	8	11178093	rs2572398	2022-04-27	35213538	Richardson TG	2022-02-25	PLoS Biol	www.ncbi.nlm.nih.gov/pubmed/35213538	Characterising metabolomic signatures of lipid-modifying therapies through drug target mendelian randomisation.	Free cholesterol to total lipids ratio in small VLDL	115,082 European ancestry individuals	NA	8p23.1		MTMR9			ENSG00000104643	NA	NA	rs2572398-A	rs2572398	0	2572398	non_coding_transcript_exon_variant	0	0.550269	6e-20	19.2218		0.0359954	[0.028-0.044] unit decrease	NR [11722792] (imputed)	N
15	rs74753012	8	11179458	rs3808502	2018-02-01	29255261	Luciano M	2017-12-18	Nat Genet	www.ncbi.nlm.nih.gov/pubmed/29255261	Association analysis in over 329,000 individuals identifies 116 independent variants influencing neuroticism.	Neuroticism	329,821 European ancestry individuals	122,867 European ancestry individuals	8p23.1	intergenic	MTMR9			ENSG00000104643	NA	NA	rs3808502-T	rs3808502	0	3808502	intron_variant	0	0.43169	5e-22	21.301		9.651	unit decrease	Illumina [18485882] (imputed)	N
15	rs74753012	8	11206262	rs7820895	2022-05-25	35530157	Mao C	2021-10-16	Acta Pharm Sin B	www.ncbi.nlm.nih.gov/pubmed/35530157	Genome-wide analysis identify novel germline genetic variations in <i>ADCY1</i> influencing platinum-based chemotherapy response in non-small cell lung cancer.	Response to platinum-based chemotherapy in non-small-cell lung cancer	206 Chinese ancestry cases, 227 Chinese ancestry controls	145 Chinese ancestry cases, 302 Chinese ancestry controls	8p23.1		TDH, TDH			ENSG00000284856, ENSG00000154316	NA	NA	rs7820895-?	rs7820895	0	7820895	intron_variant	0	NR	9e-06	5.04576		0.53	[0.4-0.7]	Illumina [6411261] (imputed)	N
15	rs74753012	8	11213250	rs2060457	2020-02-27	31888951	Schlauch KA	2019-12-30	G3 (Bethesda)	www.ncbi.nlm.nih.gov/pubmed/31888951	A Comprehensive Genome-Wide and Phenome-Wide Examination of BMI and Obesity in a Northern Nevadan Cohort.	Body mass index	5,994 non-diabetic individuals, 651 diabetic individuals	NA	8p23.1	TDH	TDH, TDH			ENSG00000284856, ENSG00000154316	NA	NA	rs2060457-T	rs2060457	0	2060457	intron_variant	0	0.4858	9e-08	7.04576		0.5802	[0.37-0.79] unit increase	Illumina [500508]	N
15	rs74753012	8	11213250	rs2060457	2020-02-27	31888951	Schlauch KA	2019-12-30	G3 (Bethesda)	www.ncbi.nlm.nih.gov/pubmed/31888951	A Comprehensive Genome-Wide and Phenome-Wide Examination of BMI and Obesity in a Northern Nevadan Cohort.	Obesity (extreme)	984 cases, 2,012 controls	NA	8p23.1	TDH	TDH, TDH			ENSG00000284856, ENSG00000154316	NA	NA	rs2060457-T	rs2060457	0	2060457	intron_variant	0	0.4876	3e-08	7.52288		1.379	[1.27-1.49]	Illumina [500508]	N
15	rs74753012	8	11213250	rs2060457	2020-02-27	31888951	Schlauch KA	2019-12-30	G3 (Bethesda)	www.ncbi.nlm.nih.gov/pubmed/31888951	A Comprehensive Genome-Wide and Phenome-Wide Examination of BMI and Obesity in a Northern Nevadan Cohort.	Body mass index	5,994 non-diabetic individuals	NA	8p23.1	TDH	TDH, TDH			ENSG00000284856, ENSG00000154316	NA	NA	rs2060457-T	rs2060457	0	2060457	intron_variant	0	0.4858	6e-07	6.22185		0.5584	[0.34-0.78] unit increase	Illumina [500508]	N
15	rs74753012	8	11214455	rs11250130	2020-02-07	31761296	Hernandez Cordero AI	2019-11-21	Am J Hum Genet	www.ncbi.nlm.nih.gov/pubmed/31761296	Genome-wide Associations Reveal Human-Mouse Genetic Convergence and Modifiers of Myogenesis, CPNE1 and STC2.	Appendicular lean mass	181,862 European ancestry elderly individuals	NA	8p23.1	NR	TDH, TDH			ENSG00000284856, ENSG00000154316	NA	NA	rs11250130-G	rs11250130	0	11250130	intron_variant	0	0.529094	2e-08	7.69897		0.0377518	[0.024-0.051] unit increase	Affymetrix [17914406] (imputed)	N
15	rs74753012	8	11217455	rs2572375	2021-02-03	33398198	Conti DV	2021-01-04	Nat Genet	www.ncbi.nlm.nih.gov/pubmed/33398198	Trans-ancestry genome-wide association meta-analysis of prostate cancer identifies new susceptibility loci and informs genetic risk prediction.	Prostate cancer	85,554 European ancestry cases, 10,368 African ancestry cases, 8,611 East Asian ancestry cases, 2,714 Hispanic cases, 91,972 European ancestry controls, 10,986 African ancestry controls, 18,809 East Asian ancestry controls, 5,239 Hispanic controls	NA	8p23.1	NR	TDH, TDH			ENSG00000284856, ENSG00000154316	NA	NA	rs2572375-C	rs2572375	0	2572375	intron_variant	0	NR	4e-08	7.39794		1.046	[1.03-1.06]	Affymetrix, Illumina [29235255] (imputed)	N
15	rs74753012	8	11239078	rs4549730	2022-09-05	35764056	Rao S	2022-06-28	Neuropsychobiology	www.ncbi.nlm.nih.gov/pubmed/35764056	Genetic Relationships between Attention-Deficit/Hyperactivity Disorder, Autism Spectrum Disorder, and Intelligence.	Attention deficit hyperactivity disorder or autism spectrum disorder or intelligence (pleiotropy)	20,183 European ancestry ADHD cases, 18,381 European ancestry ASD cases, up to 63,160 European ancestry controls, 269,867 European ancestry individuals with intelligence measurements	NA	8p23.1		FAM167A-AS1			ENSG00000285275	NA	NA	rs4549730-?	rs4549730	0	4549730	intron_variant	0	NR	4e-08	7.39794		NA		NR [6307410] (imputed)	N
15	rs74753012	8	11240571	rs11787413	2021-08-24	34021172	Christakoudi S	2021-05-21	Sci Rep	www.ncbi.nlm.nih.gov/pubmed/34021172	GWAS of allometric body-shape indices in UK Biobank identifies loci suggesting associations with morphogenesis, organogenesis, adrenal cell renewal and cancer.	Waist-to-hip ratio adjusted for BMI	186,825 British ancestry men	NA	8p23.1	C8orf12	FAM167A-AS1			ENSG00000285275	NA	NA	rs11787413-T	rs11787413	0	11787413	intron_variant	0	NR	2e-08	7.69897		0.0188862	[0.012-0.025] unit increase	Affymetrix [323858] (imputed)	N
15	rs74753012	8	11240571	rs11787413	2021-08-24	34021172	Christakoudi S	2021-05-21	Sci Rep	www.ncbi.nlm.nih.gov/pubmed/34021172	GWAS of allometric body-shape indices in UK Biobank identifies loci suggesting associations with morphogenesis, organogenesis, adrenal cell renewal and cancer.	Waist-hip index	186,825 British ancestry men	NA	8p23.1	C8orf12	FAM167A-AS1			ENSG00000285275	NA	NA	rs11787413-T	rs11787413	0	11787413	intron_variant	0	NR	6e-09	8.22185		0.0194599	[0.013-0.026] unit increase	Affymetrix [127266] (imputed)	N
15	rs74753012	8	11242632	rs12547100	2021-08-24	34021172	Christakoudi S	2021-05-21	Sci Rep	www.ncbi.nlm.nih.gov/pubmed/34021172	GWAS of allometric body-shape indices in UK Biobank identifies loci suggesting associations with morphogenesis, organogenesis, adrenal cell renewal and cancer.	Waist-to-hip ratio adjusted for BMI	186,825 British ancestry men	NA	8p23.1	C8orf12	FAM167A-AS1			ENSG00000285275	NA	NA	rs12547100-A	rs12547100	0	12547100	intron_variant	0	NR	1e-12	12		0.0222921	[0.016-0.028] unit increase	Affymetrix [323858] (imputed)	N
15	rs74753012	8	11242632	rs12547100	2021-08-24	34021172	Christakoudi S	2021-05-21	Sci Rep	www.ncbi.nlm.nih.gov/pubmed/34021172	GWAS of allometric body-shape indices in UK Biobank identifies loci suggesting associations with morphogenesis, organogenesis, adrenal cell renewal and cancer.	Waist-hip index	186,825 British ancestry men	NA	8p23.1	C8orf12	FAM167A-AS1			ENSG00000285275	NA	NA	rs12547100-A	rs12547100	0	12547100	intron_variant	0	NR	2e-13	12.699		0.023205	[0.017-0.029] unit increase	Affymetrix [127266] (imputed)	N
15	rs74753012	8	11252425	rs34944514	2021-12-14	34594039	Sakaue S	2021-09-30	Nat Genet	www.ncbi.nlm.nih.gov/pubmed/34594039	A cross-population atlas of genetic associations for 220 human phenotypes.	Chronic obstructive pulmonary disease	13,530 European ancestry cases, 454,945 European ancestry controls, 4,017 East Asian ancestry cases, 162,653 East Asian ancestry controls	NA	8p23.1		FAM167A-AS1			ENSG00000285275	NA	NA	rs34944514-A	rs34944514	0	34944514	intron_variant	0	NR	2e-08	7.69897		0.0763	[0.05-0.103] unit increase	Affymetrix, Illumina [25843162] (imputed)	N
15	rs74753012	8	11253814	rs10090939	2021-08-24	34021172	Christakoudi S	2021-05-21	Sci Rep	www.ncbi.nlm.nih.gov/pubmed/34021172	GWAS of allometric body-shape indices in UK Biobank identifies loci suggesting associations with morphogenesis, organogenesis, adrenal cell renewal and cancer.	Waist circumference adjusted for body mass index	186,825 British ancestry men	NA	8p23.1	C8orf12	FAM167A-AS1			ENSG00000285275	NA	NA	rs10090939-C	rs10090939	0	10090939	intron_variant	0	NR	2e-12	11.699		0.0226994	[0.016-0.029] unit decrease	Affymetrix [321114] (imputed)	N
15	rs74753012	8	11253814	rs10090939	2021-08-24	34021172	Christakoudi S	2021-05-21	Sci Rep	www.ncbi.nlm.nih.gov/pubmed/34021172	GWAS of allometric body-shape indices in UK Biobank identifies loci suggesting associations with morphogenesis, organogenesis, adrenal cell renewal and cancer.	Waist-to-hip ratio adjusted for BMI	186,825 British ancestry men	NA	8p23.1	C8orf12	FAM167A-AS1			ENSG00000285275	NA	NA	rs10090939-C	rs10090939	0	10090939	intron_variant	0	NR	4e-11	10.3979		0.0215882	[0.015-0.028] unit decrease	Affymetrix [323858] (imputed)	N
15	rs74753012	8	11253814	rs10090939	2021-08-24	34021172	Christakoudi S	2021-05-21	Sci Rep	www.ncbi.nlm.nih.gov/pubmed/34021172	GWAS of allometric body-shape indices in UK Biobank identifies loci suggesting associations with morphogenesis, organogenesis, adrenal cell renewal and cancer.	Waist-hip index	186,825 British ancestry men	NA	8p23.1	C8orf12	FAM167A-AS1			ENSG00000285275	NA	NA	rs10090939-C	rs10090939	0	10090939	intron_variant	0	NR	2e-12	11.699		0.0231637	[0.017-0.03] unit decrease	Affymetrix [127266] (imputed)	N
15	rs74753012	8	11253814	rs10090939	2021-08-24	34021172	Christakoudi S	2021-05-21	Sci Rep	www.ncbi.nlm.nih.gov/pubmed/34021172	GWAS of allometric body-shape indices in UK Biobank identifies loci suggesting associations with morphogenesis, organogenesis, adrenal cell renewal and cancer.	A body shape index	186,825 British ancestry men	NA	8p23.1	C8orf12	FAM167A-AS1			ENSG00000285275	NA	NA	rs10090939-C	rs10090939	0	10090939	intron_variant	0	NR	3e-10	9.52288		0.0205196	[0.014-0.027] unit decrease	Affymetrix [323858] (imputed)	N
15	rs74753012	8	11255575	rs9969423	2018-10-18	29912962	Feitosa MF	2018-06-18	PLoS One	www.ncbi.nlm.nih.gov/pubmed/29912962	Novel genetic associations for blood pressure identified via gene-alcohol interaction in up to 570K individuals across multiple ancestries.	Systolic blood pressure x alcohol consumption interaction (2df test)	63,608 European ancestry drinkers, 10,193 African American or Afro-Caribbean heavy drinkers, 2,441 Asian ancestry drinkers, 5,084 Hispanic or Latin American drinkers, 27,494 European ancestry non-drinkers, 11,224 African American or Afro-Caribbean non-drinkers, 9,924 Asian ancestry non-drinkers, 3,387 Hispanic or Latin American non-drinkers	238,002 European ancestry drinkers, 2,280 African American drinkers, 54,081 Asian ancestry drinkers, 6,452 Hispanic drinkers, 43,316 European ancestry non-drinkers, 2,761 African American non-drinkers, 86,945 Asian ancestry non-drinkers, 6,925 Hispanic non-drinkers	8p23.1	FAM167A-AS1, C8orf12	FAM167A-AS1			ENSG00000285275	NA	NA	rs9969423-A	rs9969423	0	9969423	intron_variant	0	0.5	5e-13	12.301	(EA)	NA		Affymetrix, Illumina [up to 39321347] (imputed)	N
15	rs74753012	8	11255575	rs9969423	2019-05-02	30867560	Hill WD	2019-03-13	Mol Psychiatry	www.ncbi.nlm.nih.gov/pubmed/30867560	Genetic contributions to two special factors of neuroticism are associated with affluence, higher intelligence, better health, and longer life.	General factor of neuroticism	270,059 British ancestry individuals	NA	8p23.1	C8orf12	FAM167A-AS1			ENSG00000285275	NA	NA	rs9969423-A	rs9969423	0	9969423	intron_variant	0	NR	8e-09	8.09691		0.010061	[0.0066-0.0135] unit increase	Affymetrix [18485882] (imputed)	N
15	rs74753012	8	11255575	rs9969423	2021-08-24	34021172	Christakoudi S	2021-05-21	Sci Rep	www.ncbi.nlm.nih.gov/pubmed/34021172	GWAS of allometric body-shape indices in UK Biobank identifies loci suggesting associations with morphogenesis, organogenesis, adrenal cell renewal and cancer.	Waist-hip index	186,825 British ancestry men	NA	8p23.1	C8orf12	FAM167A-AS1			ENSG00000285275	NA	NA	rs9969423-A	rs9969423	0	9969423	intron_variant	0	NR	6e-09	8.22185		0.0183324	[0.012-0.025] unit decrease	Affymetrix [127266] (imputed)	N
15	rs74753012	8	11258456	rs4841527	2019-05-02	30867560	Hill WD	2019-03-13	Mol Psychiatry	www.ncbi.nlm.nih.gov/pubmed/30867560	Genetic contributions to two special factors of neuroticism are associated with affluence, higher intelligence, better health, and longer life.	General factor of neuroticism	270,059 British ancestry individuals	NA	8p23.1	C8orf12	FAM167A-AS1			ENSG00000285275	NA	NA	rs4841527-T	rs4841527	0	4841527	intron_variant	0	NR	1e-09	9		0.010614	[0.0072-0.014] unit decrease	Affymetrix [18485882] (imputed)	N
15	rs74753012	8	11264598	rs10110559	2021-08-24	34021172	Christakoudi S	2021-05-21	Sci Rep	www.ncbi.nlm.nih.gov/pubmed/34021172	GWAS of allometric body-shape indices in UK Biobank identifies loci suggesting associations with morphogenesis, organogenesis, adrenal cell renewal and cancer.	Waist-to-hip ratio adjusted for BMI	186,825 British ancestry men	NA	8p23.1	C8orf12	FAM167A-AS1			ENSG00000285275	NA	NA	rs10110559-C	rs10110559	0	10110559	intron_variant	0	NR	3e-08	7.52288		0.0191837	[0.012-0.026] unit increase	Affymetrix [323858] (imputed)	N
15	rs74753012	8	11264598	rs10110559	2021-08-24	34021172	Christakoudi S	2021-05-21	Sci Rep	www.ncbi.nlm.nih.gov/pubmed/34021172	GWAS of allometric body-shape indices in UK Biobank identifies loci suggesting associations with morphogenesis, organogenesis, adrenal cell renewal and cancer.	Waist-hip index	186,825 British ancestry men	NA	8p23.1	C8orf12	FAM167A-AS1			ENSG00000285275	NA	NA	rs10110559-C	rs10110559	0	10110559	intron_variant	0	NR	5e-09	8.30103		0.0203097	[0.013-0.027] unit increase	Affymetrix [127266] (imputed)	N
15	rs74753012	8	11268542	rs11785499	2021-08-24	34021172	Christakoudi S	2021-05-21	Sci Rep	www.ncbi.nlm.nih.gov/pubmed/34021172	GWAS of allometric body-shape indices in UK Biobank identifies loci suggesting associations with morphogenesis, organogenesis, adrenal cell renewal and cancer.	Waist circumference adjusted for body mass index	219,872 British ancestry women	NA	8p23.1	C8orf12	FAM167A-AS1			ENSG00000285275	NA	NA	rs11785499-C	rs11785499	0	11785499	intron_variant	0	NR	1e-08	8		0.0164081	[0.011-0.022] unit decrease	Affymetrix [321114] (imputed)	N
15	rs74753012	8	11272164	rs7836059	2021-08-24	34021172	Christakoudi S	2021-05-21	Sci Rep	www.ncbi.nlm.nih.gov/pubmed/34021172	GWAS of allometric body-shape indices in UK Biobank identifies loci suggesting associations with morphogenesis, organogenesis, adrenal cell renewal and cancer.	Waist circumference adjusted for body mass index	186,825 British ancestry men	NA	8p23.1	C8orf12	FAM167A-AS1			ENSG00000285275	NA	NA	rs7836059-A	rs7836059	0	7836059	intron_variant	0	NR	2e-09	8.69897		0.0187671	[0.013-0.025] unit increase	Affymetrix [321114] (imputed)	N
15	rs74753012	8	11272164	rs7836059	2021-08-24	34021172	Christakoudi S	2021-05-21	Sci Rep	www.ncbi.nlm.nih.gov/pubmed/34021172	GWAS of allometric body-shape indices in UK Biobank identifies loci suggesting associations with morphogenesis, organogenesis, adrenal cell renewal and cancer.	A body shape index	186,825 British ancestry men	NA	8p23.1	C8orf12	FAM167A-AS1			ENSG00000285275	NA	NA	rs7836059-A	rs7836059	0	7836059	intron_variant	0	NR	4e-08	7.39794		0.0170478	[0.011-0.023] unit increase	Affymetrix [323858] (imputed)	N
15	rs74753012	8	11277433	rs2001707	2019-05-02	30867560	Hill WD	2019-03-13	Mol Psychiatry	www.ncbi.nlm.nih.gov/pubmed/30867560	Genetic contributions to two special factors of neuroticism are associated with affluence, higher intelligence, better health, and longer life.	General factor of neuroticism	270,059 British ancestry individuals	NA	8p23.1	C8orf12	FAM167A-AS1			ENSG00000285275	NA	NA	rs2001707-T	rs2001707	0	2001707	intron_variant	0	NR	3e-09	8.52288		0.010338	[0.0069-0.0138] unit increase	Affymetrix [18485882] (imputed)	N
15	rs74753012	8	11277433	rs2001707	2021-08-24	34021172	Christakoudi S	2021-05-21	Sci Rep	www.ncbi.nlm.nih.gov/pubmed/34021172	GWAS of allometric body-shape indices in UK Biobank identifies loci suggesting associations with morphogenesis, organogenesis, adrenal cell renewal and cancer.	Waist-to-hip ratio adjusted for BMI	186,825 British ancestry men	NA	8p23.1	C8orf12	FAM167A-AS1			ENSG00000285275	NA	NA	rs2001707-C	rs2001707	0	2001707	intron_variant	0	NR	1e-08	8		0.0181197	[0.012-0.024] unit increase	Affymetrix [323858] (imputed)	N
15	rs74753012	8	11277433	rs2001707	2021-08-24	34021172	Christakoudi S	2021-05-21	Sci Rep	www.ncbi.nlm.nih.gov/pubmed/34021172	GWAS of allometric body-shape indices in UK Biobank identifies loci suggesting associations with morphogenesis, organogenesis, adrenal cell renewal and cancer.	Waist-hip index	186,825 British ancestry men	NA	8p23.1	C8orf12	FAM167A-AS1			ENSG00000285275	NA	NA	rs2001707-C	rs2001707	0	2001707	intron_variant	0	NR	1e-09	9		0.0193051	[0.013-0.026] unit increase	Affymetrix [127266] (imputed)	N
15	rs74753012	8	11278146	rs11250135	2018-05-02	29511194	Helgadottir A	2018-03-07	Nat Commun	www.ncbi.nlm.nih.gov/pubmed/29511194	Genome-wide analysis yields new loci associating with aortic valve stenosis.	Aortic valve stenosis	2,457 Icelandic ancestry cases, 349,342 Icelandic ancestry controls (including non-array genotyped, whole genome imputed individuals)	4,850 European ancestry cases, 451,731 European ancestry controls	8p23.1	NR	FAM167A-AS1			ENSG00000285275	NA	NA	rs11250135-T	rs11250135	0	11250135	intron_variant	0	0.349	7e-06	5.1549		1.09	[1.05-1.13]	Illumina [32500000] (imputed)	N
15	rs74753012	8	11281273	rs2409764	2019-05-02	30867560	Hill WD	2019-03-13	Mol Psychiatry	www.ncbi.nlm.nih.gov/pubmed/30867560	Genetic contributions to two special factors of neuroticism are associated with affluence, higher intelligence, better health, and longer life.	General factor of neuroticism	270,059 British ancestry individuals	NA	8p23.1	FAM167A	FAM167A-AS1, FAM167A			ENSG00000285275, ENSG00000154319	NA	NA	rs2409764-A	rs2409764	0	2409764	3_prime_UTR_variant	0	NR	1e-11	11		0.011759	[0.0084-0.0152] unit increase	Affymetrix [18485882] (imputed)	N
15	rs74753012	8	11281273	rs2409764	2022-08-04	35585065	May-Wilson S	2022-05-18	Nat Commun	www.ncbi.nlm.nih.gov/pubmed/35585065	Large-scale GWAS of food liking reveals genetic determinants and genetic correlations with distinct neurophysiological traits.	F-dessert liking (derived food-liking factor)	159,398 European ancestry individuals	NA	8p23.1		FAM167A-AS1, FAM167A			ENSG00000285275, ENSG00000154319	NA	NA	rs2409764-G	rs2409764	0	2409764	3_prime_UTR_variant	0	0.4466	1e-09	9		0.07375	[0.05-0.097] unit increase	Affymetrix [9569208] (imputed)	N
15	rs74753012	8	11281273	rs2409764	2022-08-04	35585065	May-Wilson S	2022-05-18	Nat Commun	www.ncbi.nlm.nih.gov/pubmed/35585065	Large-scale GWAS of food liking reveals genetic determinants and genetic correlations with distinct neurophysiological traits.	F-fatty/dairy food liking (derived food-liking factor)	159,335 European ancestry individuals	NA	8p23.1		FAM167A-AS1, FAM167A			ENSG00000285275, ENSG00000154319	NA	NA	rs2409764-G	rs2409764	0	2409764	3_prime_UTR_variant	0	0.4466	2e-08	7.69897		0.07511	[0.049-0.101] unit increase	Affymetrix [9609311] (imputed)	N
15	rs74753012	8	11285219	rs12156009	2019-05-02	30867560	Hill WD	2019-03-13	Mol Psychiatry	www.ncbi.nlm.nih.gov/pubmed/30867560	Genetic contributions to two special factors of neuroticism are associated with affluence, higher intelligence, better health, and longer life.	General factor of neuroticism	270,059 British ancestry individuals	NA	8p23.1	C8orf12, FAM167A	FAM167A, FAM167A-AS1			ENSG00000154319, ENSG00000285275	NA	NA	rs12156009-A	rs12156009	0	12156009	intron_variant	0	NR	9e-13	12.0458		0.012444	[0.009-0.0159] unit increase	Affymetrix [18485882] (imputed)	N
15	rs74753012	8	11285219	rs12156009	2022-05-13	35472084	Adewuyi EO	2022-01-01	Hum Reprod	www.ncbi.nlm.nih.gov/pubmed/35472084	Genetic overlap analysis of endometriosis and asthma identifies shared loci implicating sex hormones and thyroid signalling pathways.	Endometriosis or asthma (pleiotropy)	17,054 European, Japanese ancestry endometriosis cases, 26,332 European, Japanese ancestry asthma cases, 567,363 European, Japanese ancestry controls	NA	8p23.1		FAM167A, FAM167A-AS1			ENSG00000154319, ENSG00000285275	NA	NA	rs12156009-A	rs12156009	0	12156009	intron_variant	0	NR	4e-08	7.39794		0.04	unit increase	NR [NR]	N
15	rs74753012	8	11285219	rs12156009	2022-10-24	36050321	Young WJ	2022-09-01	Nat Commun	www.ncbi.nlm.nih.gov/pubmed/36050321	Genetic analyses of the electrocardiographic QT interval and its components identify additional loci and pathways.	QT interval	212,199 European ancestry individuals	NA	8p23.1		FAM167A, FAM167A-AS1			ENSG00000154319, ENSG00000285275	NA	NA	rs12156009-A	rs12156009	0	12156009	intron_variant	0	0.5012	2e-09	8.69897		0.02	[0.014-0.026] unit decrease	Affymetrix, Illumina [NR] (imputed)	N
15	rs74753012	8	11293458	rs6998387	2019-05-02	30867560	Hill WD	2019-03-13	Mol Psychiatry	www.ncbi.nlm.nih.gov/pubmed/30867560	Genetic contributions to two special factors of neuroticism are associated with affluence, higher intelligence, better health, and longer life.	General factor of neuroticism	270,059 British ancestry individuals	NA	8p23.1	FAM167A, C8orf12	FAM167A-AS1, FAM167A			ENSG00000285275, ENSG00000154319	NA	NA	rs6998387-G	rs6998387	0	6998387	intron_variant	0	NR	2e-08	7.69897		0.0098122	[0.0064-0.0132] unit decrease	Affymetrix [18485882] (imputed)	N
15	rs74753012	8	11304321	rs11777505	2021-08-24	34021172	Christakoudi S	2021-05-21	Sci Rep	www.ncbi.nlm.nih.gov/pubmed/34021172	GWAS of allometric body-shape indices in UK Biobank identifies loci suggesting associations with morphogenesis, organogenesis, adrenal cell renewal and cancer.	Waist circumference adjusted for body mass index	186,825 British ancestry men	NA	8p23.1	FAM167A	FAM167A			ENSG00000154319	NA	NA	rs11777505-A	rs11777505	0	11777505	intron_variant	0	NR	1e-08	8		0.0192197	[0.013-0.026] unit decrease	Affymetrix [321114] (imputed)	N
15	rs74753012	8	11304321	rs11777505	2021-08-24	34021172	Christakoudi S	2021-05-21	Sci Rep	www.ncbi.nlm.nih.gov/pubmed/34021172	GWAS of allometric body-shape indices in UK Biobank identifies loci suggesting associations with morphogenesis, organogenesis, adrenal cell renewal and cancer.	A body shape index	186,825 British ancestry men	NA	8p23.1	FAM167A	FAM167A			ENSG00000154319	NA	NA	rs11777505-A	rs11777505	0	11777505	intron_variant	0	NR	1e-09	9		0.020556	[0.014-0.027] unit decrease	Affymetrix [323858] (imputed)	N
15	rs74753012	8	11305564	rs28448403	2018-01-19	29221444	Divers J	2017-12-08	BMC Genet	www.ncbi.nlm.nih.gov/pubmed/29221444	Genome-wide association study of coronary artery calcified atherosclerotic plaque in African Americans with type 2 diabetes.	Coronary artery calcified atherosclerotic plaque (90 or 130 HU threshold) in type 2 diabetes	345 African American cases, 346 African American controls	137 African American cases, 68 African American controls	8p23.1	FAM167A	FAM167A			ENSG00000154319	NA	NA	rs28448403-?	rs28448403	0	28448403	intron_variant	0	NR	6e-06	5.22185		0.131	[0.057-0.205] unit increase	Illumina [at least 13000000] (imputed)	N
15	rs74753012	8	11306846	rs3989103	2021-08-24	34021172	Christakoudi S	2021-05-21	Sci Rep	www.ncbi.nlm.nih.gov/pubmed/34021172	GWAS of allometric body-shape indices in UK Biobank identifies loci suggesting associations with morphogenesis, organogenesis, adrenal cell renewal and cancer.	A body shape index	219,872 British ancestry women	NA	8p23.1	FAM167A	FAM167A			ENSG00000154319	NA	NA	rs3989103-A	rs3989103	0	3989103	intron_variant	0	NR	2e-10	9.69897		0.0193351	[0.013-0.025] unit decrease	Affymetrix [321169] (imputed)	N
15	rs74753012	8	11306846	rs3989103	2021-08-24	34021172	Christakoudi S	2021-05-21	Sci Rep	www.ncbi.nlm.nih.gov/pubmed/34021172	GWAS of allometric body-shape indices in UK Biobank identifies loci suggesting associations with morphogenesis, organogenesis, adrenal cell renewal and cancer.	Waist-to-hip ratio adjusted for BMI	186,825 British ancestry men	NA	8p23.1	FAM167A	FAM167A			ENSG00000154319	NA	NA	rs3989103-A	rs3989103	0	3989103	intron_variant	0	NR	3e-11	10.5229		0.0221445	[0.016-0.029] unit decrease	Affymetrix [323858] (imputed)	N
15	rs74753012	8	11306846	rs3989103	2021-08-24	34021172	Christakoudi S	2021-05-21	Sci Rep	www.ncbi.nlm.nih.gov/pubmed/34021172	GWAS of allometric body-shape indices in UK Biobank identifies loci suggesting associations with morphogenesis, organogenesis, adrenal cell renewal and cancer.	Waist-hip index	186,825 British ancestry men	NA	8p23.1	FAM167A	FAM167A			ENSG00000154319	NA	NA	rs3989103-A	rs3989103	0	3989103	intron_variant	0	NR	8e-12	11.0969		0.0228219	[0.016-0.029] unit decrease	Affymetrix [127266] (imputed)	N
15	rs74753012	8	11306846	rs3989103	2021-08-24	34021172	Christakoudi S	2021-05-21	Sci Rep	www.ncbi.nlm.nih.gov/pubmed/34021172	GWAS of allometric body-shape indices in UK Biobank identifies loci suggesting associations with morphogenesis, organogenesis, adrenal cell renewal and cancer.	Waist circumference adjusted for body mass index	219,872 British ancestry women	NA	8p23.1	FAM167A	FAM167A			ENSG00000154319	NA	NA	rs3989103-A	rs3989103	0	3989103	intron_variant	0	NR	1e-11	11		0.0205142	[0.015-0.026] unit decrease	Affymetrix [321114] (imputed)	N
15	rs74753012	8	11307311	rs67539049	2017-10-09	28199695	Jones AV	2017-04-01	Hum Mol Genet	www.ncbi.nlm.nih.gov/pubmed/28199695	GWAS of self-reported mosquito bite size, itch intensity and attractiveness to mosquitoes implicates immune-related predisposition loci.	Itch intensity from mosquito bite	84,724 European ancestry individuals	NA	8p23.1	FAM167A	FAM167A			ENSG00000154319	NA	NA	rs67539049-G	rs67539049	0	67539049	intron_variant	0	NR	2e-06	5.69897		0.0212318	[0.012-0.03] unit decrease	Illumina [13520550] (imputed)	N
15	rs74753012	8	11309192	rs13255193	2018-08-29	29912962	Feitosa MF	2018-06-18	PLoS One	www.ncbi.nlm.nih.gov/pubmed/29912962	Novel genetic associations for blood pressure identified via gene-alcohol interaction in up to 570K individuals across multiple ancestries.	Systolic blood pressure x alcohol consumption (light vs heavy) interaction (2df test)	12,758 European ancestry heavy drinkers, 1,326 African American or Afro-Caribbean heavy drinkers, 648 Asian ancestry heavy drinkers, 364 Hispanic or Latin American heavy drinkers, 43,947 European ancestry light drinkers, 8,239 African American or Afro-Caribbean light drinkers, 1,141 Asian ancestry light drinkers, 4,448 Hispanic or Latin American light drinkers	42,078 European ancestry heavy drinkers, 217 African American heavy drinkers, 282,294 Asian ancestry heavy drinkers, 124 Hispanic heavy drinkers, 74,706 European ancestry light drinkers, 845 African American light drinkers, 24,129 Asian ancestry light drinkers, 411 Hispanic light drinkers	8p23.1	FAM167A	FAM167A			ENSG00000154319	NA	NA	rs13255193-T	rs13255193	0	13255193	intron_variant	0	0.46	6e-10	9.22185	(EA)	NA		Affymetrix, Illumina [up to 39321347] (imputed)	N
15	rs74753012	8	11309192	rs13255193	2021-11-12	34104963	Thompson A	2021-06-08	Hum Mol Genet	www.ncbi.nlm.nih.gov/pubmed/34104963	Assessing the impact of alcohol consumption on the genetic contribution to mean corpuscular volume.	Mean corpuscular volume	362,595 British ancestry individuals	NA	8p23.1		FAM167A			ENSG00000154319	NA	NA	rs13255193-T	rs13255193	0	13255193	intron_variant	0	0.457	1e-10	10		0.07	[-0.09--0.05] % decrease	Affymetrix [NR] (imputed)	N
15	rs74753012	8	11310012	rs13439415	2019-05-02	30867560	Hill WD	2019-03-13	Mol Psychiatry	www.ncbi.nlm.nih.gov/pubmed/30867560	Genetic contributions to two special factors of neuroticism are associated with affluence, higher intelligence, better health, and longer life.	General factor of neuroticism	270,059 British ancestry individuals	NA	8p23.1	FAM167A	FAM167A			ENSG00000154319	NA	NA	rs13439415-A	rs13439415	0	13439415	intron_variant	0	NR	2e-12	11.699		0.012195	[0.0088-0.0156] unit increase	Affymetrix [18485882] (imputed)	N
15	rs74753012	8	11310568	rs57526558	2021-08-24	34021172	Christakoudi S	2021-05-21	Sci Rep	www.ncbi.nlm.nih.gov/pubmed/34021172	GWAS of allometric body-shape indices in UK Biobank identifies loci suggesting associations with morphogenesis, organogenesis, adrenal cell renewal and cancer.	Waist circumference adjusted for body mass index	219,872 British ancestry women	NA	8p23.1	FAM167A	FAM167A			ENSG00000154319	NA	NA	rs57526558-G	rs57526558	0	57526558	intron_variant	0	NR	2e-10	9.69897		0.0185894	[0.013-0.024] unit increase	Affymetrix [321114] (imputed)	N
15	rs74753012	8	11326493	rs34801597	2019-05-02	30867560	Hill WD	2019-03-13	Mol Psychiatry	www.ncbi.nlm.nih.gov/pubmed/30867560	Genetic contributions to two special factors of neuroticism are associated with affluence, higher intelligence, better health, and longer life.	General factor of neuroticism	270,059 British ancestry individuals	NA	8p23.1	FAM167A	FAM167A			ENSG00000154319	NA	NA	rs34801597-G	rs34801597	0	34801597	intron_variant	0	NR	2e-08	7.69897		0.0097818	[0.0064-0.0132] unit decrease	Affymetrix [18485882] (imputed)	N
15	rs74753012	8	11326493	rs34801597	2021-08-24	34021172	Christakoudi S	2021-05-21	Sci Rep	www.ncbi.nlm.nih.gov/pubmed/34021172	GWAS of allometric body-shape indices in UK Biobank identifies loci suggesting associations with morphogenesis, organogenesis, adrenal cell renewal and cancer.	Waist-to-hip ratio adjusted for BMI	186,825 British ancestry men	NA	8p23.1	FAM167A	FAM167A			ENSG00000154319	NA	NA	rs34801597-A	rs34801597	0	34801597	intron_variant	0	NR	4e-09	8.39794		0.0203871	[0.014-0.027] unit decrease	Affymetrix [323858] (imputed)	N
15	rs74753012	8	11326493	rs34801597	2021-08-24	34021172	Christakoudi S	2021-05-21	Sci Rep	www.ncbi.nlm.nih.gov/pubmed/34021172	GWAS of allometric body-shape indices in UK Biobank identifies loci suggesting associations with morphogenesis, organogenesis, adrenal cell renewal and cancer.	Waist-hip index	186,825 British ancestry men	NA	8p23.1	FAM167A	FAM167A			ENSG00000154319	NA	NA	rs34801597-A	rs34801597	0	34801597	intron_variant	0	NR	1e-09	9		0.0210946	[0.014-0.028] unit decrease	Affymetrix [127266] (imputed)	N
15	rs74753012	8	11333353	rs936546	2021-08-24	34021172	Christakoudi S	2021-05-21	Sci Rep	www.ncbi.nlm.nih.gov/pubmed/34021172	GWAS of allometric body-shape indices in UK Biobank identifies loci suggesting associations with morphogenesis, organogenesis, adrenal cell renewal and cancer.	Waist circumference adjusted for body mass index	186,825 British ancestry men	NA	8p23.1	FAM167A	FAM167A			ENSG00000154319	NA	NA	rs936546-T	rs936546	0	936546	intron_variant	0	NR	7e-09	8.1549		0.0182281	[0.012-0.024] unit increase	Affymetrix [321114] (imputed)	N
15	rs74753012	8	11333353	rs936546	2021-08-24	34021172	Christakoudi S	2021-05-21	Sci Rep	www.ncbi.nlm.nih.gov/pubmed/34021172	GWAS of allometric body-shape indices in UK Biobank identifies loci suggesting associations with morphogenesis, organogenesis, adrenal cell renewal and cancer.	A body shape index	219,872 British ancestry women	NA	8p23.1	FAM167A	FAM167A			ENSG00000154319	NA	NA	rs936546-T	rs936546	0	936546	intron_variant	0	NR	1e-08	8		0.0166498	[0.011-0.022] unit increase	Affymetrix [321169] (imputed)	N
15	rs74753012	8	11333353	rs936546	2021-08-24	34021172	Christakoudi S	2021-05-21	Sci Rep	www.ncbi.nlm.nih.gov/pubmed/34021172	GWAS of allometric body-shape indices in UK Biobank identifies loci suggesting associations with morphogenesis, organogenesis, adrenal cell renewal and cancer.	Waist-to-hip ratio adjusted for BMI	186,825 British ancestry men	NA	8p23.1	FAM167A	FAM167A			ENSG00000154319	NA	NA	rs936546-T	rs936546	0	936546	intron_variant	0	NR	4e-11	10.3979		0.0209714	[0.015-0.027] unit increase	Affymetrix [323858] (imputed)	N
15	rs74753012	8	11333353	rs936546	2021-08-24	34021172	Christakoudi S	2021-05-21	Sci Rep	www.ncbi.nlm.nih.gov/pubmed/34021172	GWAS of allometric body-shape indices in UK Biobank identifies loci suggesting associations with morphogenesis, organogenesis, adrenal cell renewal and cancer.	Waist-hip index	186,825 British ancestry men	NA	8p23.1	FAM167A	FAM167A			ENSG00000154319	NA	NA	rs936546-T	rs936546	0	936546	intron_variant	0	NR	3e-12	11.5229		0.0223019	[0.016-0.029] unit increase	Affymetrix [127266] (imputed)	N
15	rs74753012	8	11333353	rs936546	2021-08-24	34021172	Christakoudi S	2021-05-21	Sci Rep	www.ncbi.nlm.nih.gov/pubmed/34021172	GWAS of allometric body-shape indices in UK Biobank identifies loci suggesting associations with morphogenesis, organogenesis, adrenal cell renewal and cancer.	A body shape index	186,825 British ancestry men	NA	8p23.1	FAM167A	FAM167A			ENSG00000154319	NA	NA	rs936546-T	rs936546	0	936546	intron_variant	0	NR	1e-09	9		0.0191225	[0.013-0.025] unit increase	Affymetrix [323858] (imputed)	N
15	rs74753012	8	11335242	rs11775149	2019-08-02	30894546	Ivarsdottir EV	2019-03-20	Nat Commun	www.ncbi.nlm.nih.gov/pubmed/30894546	Sequence variation at ANAPC1 accounts for 24% of the variability in corneal endothelial cell density.	Corneal endothelial cell size variation coefficient	6,125 Icelandic ancestry individuals	NA	8p23.1	NR	FAM167A - BLK	ENSG00000154319	ENSG00000136573		1825	9161	rs11775149-A	rs11775149	0	11775149	intergenic_variant	1		2e-07	6.69897		0.101	[NR] unit decrease	Illumina [NR]	N
15	rs74753012	8	11336781	rs756038	2021-08-24	34021172	Christakoudi S	2021-05-21	Sci Rep	www.ncbi.nlm.nih.gov/pubmed/34021172	GWAS of allometric body-shape indices in UK Biobank identifies loci suggesting associations with morphogenesis, organogenesis, adrenal cell renewal and cancer.	Waist circumference adjusted for body mass index	219,872 British ancestry women	NA	8p23.1	FAM167A	FAM167A - BLK	ENSG00000154319	ENSG00000136573		3364	7622	rs756038-G	rs756038	0	756038	non_coding_transcript_exon_variant	1	NR	9e-13	12.0458		0.0206441	[0.015-0.026] unit decrease	Affymetrix [321114] (imputed)	N
15	rs74753012	8	11337587	rs2409780	2018-07-28	29403010	Kanai M	2018-02-05	Nat Genet	www.ncbi.nlm.nih.gov/pubmed/29403010	Genetic analysis of quantitative traits in the Japanese population links cell types to complex human diseases.	Albumin-globulin ratio	98,626 Japanese ancestry individuals	NA	8p23.1	FAM167A, BLK	FAM167A - BLK	ENSG00000154319	ENSG00000136573		4170	6816	rs2409780-?	rs2409780	0	2409780	intron_variant	1	NR	1e-16	16		0.04604	[0.035-0.057] unit decrease novel	Illumina [6108953] (imputed)	N
15	rs74753012	8	11337587	rs2409780	2018-07-28	29403010	Kanai M	2018-02-05	Nat Genet	www.ncbi.nlm.nih.gov/pubmed/29403010	Genetic analysis of quantitative traits in the Japanese population links cell types to complex human diseases.	Non-albumin protein levels	98,538 Japanese ancestry individuals	NA	8p23.1	FAM167A, BLK	FAM167A - BLK	ENSG00000154319	ENSG00000136573		4170	6816	rs2409780-?	rs2409780	0	2409780	intron_variant	1	NR	1e-15	15		0.04456	[0.034-0.055] unit increase novel	Illumina [6108953] (imputed)	N
15	rs74753012	8	11337587	rs2409780	2022-07-29	35470158	Saevarsdottir S	2022-04-25	Ann Rheum Dis	www.ncbi.nlm.nih.gov/pubmed/35470158	Multiomics analysis of rheumatoid arthritis yields sequence variants that have large effects on risk of the seropositive subset.	Rheumatoid arthritis	26,612 European ancestry cases, 869,454 European ancestry controls, 4,701 cases, 125,923 controls	NA	8p23.1		FAM167A - BLK	ENSG00000154319	ENSG00000136573		4170	6816	rs2409780-C	rs2409780	0	2409780	intron_variant	1	0.254	1e-12	12		1.08		Affymetrix, Illumina [64000000] (imputed)	N
15	rs74753012	8	11337587	rs2409780	2022-07-29	35470158	Saevarsdottir S	2022-04-25	Ann Rheum Dis	www.ncbi.nlm.nih.gov/pubmed/35470158	Multiomics analysis of rheumatoid arthritis yields sequence variants that have large effects on risk of the seropositive subset.	Rheumatoid arthritis (rheumatoid factor and/or anti-cyclic citrullinated peptide seropositive)	14,551 European ancestry cases, 846,260 European ancestry controls, 3,468 cases, 145,344 controls	NA	8p23.1		FAM167A - BLK	ENSG00000154319	ENSG00000136573		4170	6816	rs2409780-C	rs2409780	0	2409780	intron_variant	1	0.254	1e-09	9		1.09		Affymetrix, Illumina [64000000] (imputed)	N
15	rs74753012	8	11338146	rs1531576	2020-02-07	31761296	Hernandez Cordero AI	2019-11-21	Am J Hum Genet	www.ncbi.nlm.nih.gov/pubmed/31761296	Genome-wide Associations Reveal Human-Mouse Genetic Convergence and Modifiers of Myogenesis, CPNE1 and STC2.	Appendicular lean mass	181,862 European ancestry elderly individuals	NA	8p23.1	NR	FAM167A - BLK	ENSG00000154319	ENSG00000136573		4729	6257	rs1531576-G	rs1531576	0	1531576	intron_variant	1	0.586946	3e-11	10.5229		0.0440709	[0.031-0.058] unit decrease	Affymetrix [17914406] (imputed)	N
15	rs74753012	8	11338370	rs2618444	2018-06-29	28714469	Langefeld CD	2017-07-17	Nat Commun	www.ncbi.nlm.nih.gov/pubmed/28714469	Transancestral mapping and genetic load in systemic lupus erythematosus.	Systemic lupus erythematosus	6,748 European ancestry cases, 11,516 European ancestry controls, 2,970 African American cases, 2,452 African American controls, 1,872 Hispanic cases, 2,016 Hispanic controls	NA	8p23.1	BLK	FAM167A - BLK	ENSG00000154319	ENSG00000136573		4953	6033	rs2618444-?	rs2618444	0	2618444	intron_variant	1	NR	7e-09	8.1549	(AA)	1.36	[1.22-1.51]	Illumina [at least 5000000] (imputed)	N
15	rs74753012	8	11338370	rs2618444	2021-12-14	34594039	Sakaue S	2021-09-30	Nat Genet	www.ncbi.nlm.nih.gov/pubmed/34594039	A cross-population atlas of genetic associations for 220 human phenotypes.	Rheumatoid arthritis	8,255 European ancestry cases, 409,001 European ancestry controls, 5,348 East Asian ancestry cases, 173,268 East Asian ancestry controls	NA	8p23.1		FAM167A - BLK	ENSG00000154319	ENSG00000136573		4953	6033	rs2618444-C	rs2618444	0	2618444	intron_variant	1	NR	7e-12	11.1549		0.1005	[0.072-0.129] unit increase	Affymetrix, Illumina [25835038] (imputed)	N
15	rs74753012	8	11339882	rs2061831	2018-06-29	28714469	Langefeld CD	2017-07-17	Nat Commun	www.ncbi.nlm.nih.gov/pubmed/28714469	Transancestral mapping and genetic load in systemic lupus erythematosus.	Systemic lupus erythematosus	6,748 European ancestry cases, 11,516 European ancestry controls, 2,970 African American cases, 2,452 African American controls, 1,872 Hispanic cases, 2,016 Hispanic controls	NA	8p23.1	BLK	FAM167A - BLK	ENSG00000154319	ENSG00000136573		6465	4521	rs2061831-?	rs2061831	0	2061831	regulatory_region_variant	1	NR	1e-40	40		1.31	[1.25-1.37]	Illumina [at least 5000000] (imputed)	N
15	rs74753012	8	11339965	rs2736332	2017-02-19	27399966	Morris DL	2016-07-11	Nat Genet	www.ncbi.nlm.nih.gov/pubmed/27399966	Genome-wide association meta-analysis in Chinese and European individuals identifies ten new loci associated with systemic lupus erythematosus.	Systemic lupus erythematosus	1,659 Chinese ancestry cases, 3,398 Chinese ancestry controls, 4,036 European ancestry cases, 6,959 European ancestry controls	3,043 Chinese ancestry cases, 5,074 Chinese ancestry controls, 2,643 European ancestry cases, 9,032 European ancestry controls	8p23.1	BLK	FAM167A - BLK	ENSG00000154319	ENSG00000136573		6548	4438	rs2736332-?	rs2736332	0	2736332	regulatory_region_variant	1	0.273	5e-18	17.301	(EA)	1.32	[NR]	NR [6344733] (imputed)	N
15	rs74753012	8	11339965	rs2736332	2017-02-19	27399966	Morris DL	2016-07-11	Nat Genet	www.ncbi.nlm.nih.gov/pubmed/27399966	Genome-wide association meta-analysis in Chinese and European individuals identifies ten new loci associated with systemic lupus erythematosus.	Systemic lupus erythematosus	1,659 Chinese ancestry cases, 3,398 Chinese ancestry controls, 4,036 European ancestry cases, 6,959 European ancestry controls	3,043 Chinese ancestry cases, 5,074 Chinese ancestry controls, 2,643 European ancestry cases, 9,032 European ancestry controls	8p23.1	BLK	FAM167A - BLK	ENSG00000154319	ENSG00000136573		6548	4438	rs2736332-?	rs2736332	0	2736332	regulatory_region_variant	1	0.718	3e-14	13.5229	(Chinese)	1.5	[NR]	NR [6344733] (imputed)	N
15	rs74753012	8	11339965	rs2736332	2016-09-23	26502338	Bentham J	2015-10-26	Nat Genet	www.ncbi.nlm.nih.gov/pubmed/26502338	Genetic association analyses implicate aberrant regulation of innate and adaptive immunity genes in the pathogenesis of systemic lupus erythematosus.	Systemic lupus erythematosus	5,201 European ancestry cases, 9,066 European ancestry controls	NA	8p23.1	BLK	FAM167A - BLK	ENSG00000154319	ENSG00000136573		6548	4438	rs2736332-C	rs2736332	0	2736332	regulatory_region_variant	1		2e-22	21.699		1.31	[NR]	Illumina [> 644674] (imputed)	N
15	rs74753012	8	11339965	rs2736332	2021-06-23	33272962	Yin X	2020-12-03	Ann Rheum Dis	www.ncbi.nlm.nih.gov/pubmed/33272962	Meta-analysis of 208370 East Asians identifies 113 susceptibility loci for systemic lupus erythematosus.	Systemic lupus erythematosus	13,377 East Asian ancestry cases, 194,993 East Asian ancestry controls	NA	8p23.1	BLK	FAM167A - BLK	ENSG00000154319	ENSG00000136573		6548	4438	rs2736332-C	rs2736332	0	2736332	regulatory_region_variant	1	0.734	2e-70	69.699		1.36	[1.33-1.39]	Illumina [11270530] (imputed)	N
15	rs74753012	8	11341880	rs2736337	2014-08-05	24390342	Okada Y	2013-12-25	Nature	www.ncbi.nlm.nih.gov/pubmed/24390342	Genetics of rheumatoid arthritis contributes to biology and drug discovery.	Rheumatoid arthritis	up to 14,361 European ancestry cases, up to 42,923 European ancestry controls, up to 4,873 East Asian ancestry cases, up to 17,642 East Asian ancestry controls	up to 3,775 European ancestry cases, up to 5,801 European ancestry controls, up to 6,871 East Asian ancestry cases, up to 6,392 East Asian ancestry controls	8p23.1	BLK	FAM167A - BLK	ENSG00000154319	ENSG00000136573		8463	2523	rs2736337-C	rs2736337	0	2736337	regulatory_region_variant	1	0.36	3e-13	12.5229		1.11	[1.08-1.14]	Affymetrix, Illumina [up to 9739303] (imputed)	N
15	rs74753012	8	11341880	rs2736337	2014-08-05	24390342	Okada Y	2013-12-25	Nature	www.ncbi.nlm.nih.gov/pubmed/24390342	Genetics of rheumatoid arthritis contributes to biology and drug discovery.	Rheumatoid arthritis	up to 14,361 European ancestry cases, up to 42,923 European ancestry controls, up to 4,873 East Asian ancestry cases, up to 17,642 East Asian ancestry controls	up to 3,775 European ancestry cases, up to 5,801 European ancestry controls, up to 6,871 East Asian ancestry cases, up to 6,392 East Asian ancestry controls	8p23.1	BLK	FAM167A - BLK	ENSG00000154319	ENSG00000136573		8463	2523	rs2736337-C	rs2736337	0	2736337	regulatory_region_variant	1	0.25	8e-08	7.09691	(EA)	1.09	[1.06-1.13]	Affymetrix, Illumina [up to 9739303] (imputed)	N
15	rs74753012	8	11341880	rs2736337	2014-08-05	24390342	Okada Y	2013-12-25	Nature	www.ncbi.nlm.nih.gov/pubmed/24390342	Genetics of rheumatoid arthritis contributes to biology and drug discovery.	Rheumatoid arthritis	up to 14,361 European ancestry cases, up to 42,923 European ancestry controls, up to 4,873 East Asian ancestry cases, up to 17,642 East Asian ancestry controls	up to 3,775 European ancestry cases, up to 5,801 European ancestry controls, up to 6,871 East Asian ancestry cases, up to 6,392 East Asian ancestry controls	8p23.1	BLK	FAM167A - BLK	ENSG00000154319	ENSG00000136573		8463	2523	rs2736337-C	rs2736337	0	2736337	regulatory_region_variant	1	0.67	2e-07	6.69897	(East Asian)	1.15	[1.09-1.22]	Affymetrix, Illumina [up to 9739303] (imputed)	N
15	rs74753012	8	11341880	rs2736337	2019-03-11	30573655	Acosta-Herrera M	2018-12-20	Ann Rheum Dis	www.ncbi.nlm.nih.gov/pubmed/30573655	Genome-wide meta-analysis reveals shared new loci in systemic seropositive rheumatic diseases.	Systemic seropositive rheumatic diseases (Systemic sclerosis or systemic lupus erythematosus or rheumatoid arthritis or idiopathic inflammatory myopathies)	up to 4,595 European ancestry rheumatoid arthritis cases, up to 3,154 European ancestry systemic lupus erythematosus cases, up to 2,281 European ancestry systemic sclerosis cases, up to 1,674 European ancestry idiopathic inflammatory myopathy cases, 19,704 European ancestry controls	NA	8p23.1	FAM167A-BLK	FAM167A - BLK	ENSG00000154319	ENSG00000136573		8463	2523	rs2736337-C	rs2736337	0	2736337	regulatory_region_variant	1	NR	5e-22	21.301		1.23	[1.17-1.30]	Illumina [6450125] (imputed)	N
15	rs74753012	8	11341880	rs2736337	2019-01-25	30423114	Laufer VA	2018-11-13	Hum Mol Genet	www.ncbi.nlm.nih.gov/pubmed/30423114	Genetic Influences on Susceptibility to Rheumatoid Arthritis in African-Americans.	Rheumatoid arthritis	916 African American cases, 1,392 African American controls,	4,873 East Asian ancestry cases, 17,641 East Asian ancestry controls, 19,234 European ancestry cases, 61,654 European ancestry controls	8p23.1	BLK	FAM167A - BLK	ENSG00000154319	ENSG00000136573		8463	2523	rs2736337-T	rs2736337	0	2736337	regulatory_region_variant	1	0.33	2e-06	5.69897	(East Asian)	0.13637	[0.08-0.193] unit decrease	Illumina [8380626] (imputed)	N
15	rs74753012	8	11341880	rs2736337	2019-01-25	30423114	Laufer VA	2018-11-13	Hum Mol Genet	www.ncbi.nlm.nih.gov/pubmed/30423114	Genetic Influences on Susceptibility to Rheumatoid Arthritis in African-Americans.	Rheumatoid arthritis	916 African American cases, 1,392 African American controls,	4,873 East Asian ancestry cases, 17,641 East Asian ancestry controls, 19,234 European ancestry cases, 61,654 European ancestry controls	8p23.1	BLK	FAM167A - BLK	ENSG00000154319	ENSG00000136573		8463	2523	rs2736337-T	rs2736337	0	2736337	regulatory_region_variant	1	0.75	2e-07	6.69897	(EA)	0.09221	[0.058-0.127] unit decrease	Illumina [8380626] (imputed)	N
15	rs74753012	8	11341880	rs2736337	2019-01-25	30423114	Laufer VA	2018-11-13	Hum Mol Genet	www.ncbi.nlm.nih.gov/pubmed/30423114	Genetic Influences on Susceptibility to Rheumatoid Arthritis in African-Americans.	Rheumatoid arthritis	916 African American cases, 1,392 African American controls,	4,873 East Asian ancestry cases, 17,641 East Asian ancestry controls, 19,234 European ancestry cases, 61,654 European ancestry controls	8p23.1	BLK	FAM167A - BLK	ENSG00000154319	ENSG00000136573		8463	2523	rs2736337-T	rs2736337	0	2736337	regulatory_region_variant	1	NR	4e-13	12.3979		0.129108	[0.065-0.193] unit decrease	Illumina [8380626] (imputed)	N
15	rs74753012	8	11343973	rs2736340	2013-12-11	23740937	Martin JE	2013-06-10	Hum Mol Genet	www.ncbi.nlm.nih.gov/pubmed/23740937	A systemic sclerosis and systemic lupus erythematosus pan-meta-GWAS reveals new shared susceptibility loci.	Systemic lupus erythematosus and Systemic sclerosis	up to 2,761 European ancestry systemic sclerosis cases, 769 European ancestry systemic lupus erythematosus cases, 7,381 European ancestry controls	up to 1,578 European ancestry systemic sclerosis cases, 1,727 European ancestry systemic lupus erythematosus cases, 6,893 European ancestry controls	8p23.1	BLK	FAM167A - BLK	ENSG00000154319	ENSG00000136573		10556	430	rs2736340-?	rs2736340	0	2736340	upstream_gene_variant	1	NR	1e-08	8		1.217	[NR]	Illumina [NR]	N
15	rs74753012	8	11343973	rs2736340	2017-02-18	27193031	Marquez A	2016-05-18	Ann Rheum Dis	www.ncbi.nlm.nih.gov/pubmed/27193031	A combined large-scale meta-analysis identifies COG6 as a novel shared risk locus for rheumatoid arthritis and systemic lupus erythematosus.	Systemic lupus erythematosus or rheumatoid arthritis	2,237 European ancestry systemic lupus erythematosus cases, 3,911 European ancestry rheumatoid arthritis cases, 10,398 European ancestry controls	1,957 European ancestry systemic lupus erythematosus cases, 13,641 European ancestry rheumatoid arthritis cases, 36,509 European ancestry controls	8p23.1	BLK	FAM167A - BLK	ENSG00000154319	ENSG00000136573		10556	430	rs2736340-?	rs2736340	0	2736340	upstream_gene_variant	1		9e-12	11.0458	(same effect)	1.21	[NR]	NR [at least 309839] (imputed)	N
15	rs74753012	8	11343973	rs2736340	2012-04-25	22446961	Lee YC	2012-03-25	Nat Genet	www.ncbi.nlm.nih.gov/pubmed/22446961	Two new susceptibility loci for Kawasaki disease identified through genome-wide association analysis.	Kawasaki disease	622 Han Chinese ancestry cases, 1,107 Han Chinese ancestry controls	261 Han Chinese ancestry cases, 550 Han Chinese ancestry controls	8p23.1	BLK	FAM167A - BLK	ENSG00000154319	ENSG00000136573		10556	430	rs2736340-T	rs2736340	0	2736340	upstream_gene_variant	1	0.722	9e-10	9.04576		1.538	[1.338-1.767]	Affymetrix [716935]	N
15	rs74753012	8	11343973	rs2736340	2017-10-09	19838195	Gateva V	2009-11-01	Nat Genet	www.ncbi.nlm.nih.gov/pubmed/19838195	A large-scale replication study identifies TNIP1, PRDM1, JAZF1, UHRF1BP1 and IL10 as risk loci for systemic lupus erythematosus.	Systemic lupus erythematosus	1,310 European ancestry cases, 7,859 European ancestry controls	1,963 European ancestry cases, 4,329 European ancestry controls	8p23.1	BLK	FAM167A - BLK	ENSG00000154319	ENSG00000136573		10556	430	rs2736340-T	rs2736340	0	2736340	upstream_gene_variant	1	0.25	8e-17	16.0969		1.35	[1.27–1.43]	Illumina [~ 2100000] (imputed)	N
15	rs74753012	8	11343973	rs2736340	2016-09-23	26502338	Bentham J	2015-10-26	Nat Genet	www.ncbi.nlm.nih.gov/pubmed/26502338	Genetic association analyses implicate aberrant regulation of innate and adaptive immunity genes in the pathogenesis of systemic lupus erythematosus.	Systemic lupus erythematosus	5,201 European ancestry cases, 9,066 European ancestry controls	2,018 European ancestry cases, 6,925 European ancestry controls	8p23.1	BLK	FAM167A - BLK	ENSG00000154319	ENSG00000136573		10556	430	rs2736340-T	rs2736340	0	2736340	upstream_gene_variant	1		6e-20	19.2218		1.29	[1.22–1.37]	Illumina [644674]	N
15	rs74753012	8	11343973	rs2736340	2011-04-07	21408207	Chung SA	2011-03-03	PLoS Genet	www.ncbi.nlm.nih.gov/pubmed/21408207	Differential genetic associations for systemic lupus erythematosus based on anti-dsDNA autoantibody production.	Systemic lupus erythematosus	811 anti-dsDNA positive European ancestry cases, 906 anti-dsDNA negative European ancestry cases, 4,813 European ancestry controls	NA	8p23.1	BLK	FAM167A - BLK	ENSG00000154319	ENSG00000136573		10556	430	rs2736340-T	rs2736340	0	2736340	upstream_gene_variant	1	0.23	3e-07	6.52288	(anti-dsDNA +)	1.38	[1.23-1.56]	Illumina [421318] (imputed)	N
15	rs74753012	8	11343973	rs2736340	2009-06-17	19503088	Gregersen PK	2009-06-07	Nat Genet	www.ncbi.nlm.nih.gov/pubmed/19503088	REL, encoding a member of the NF-kappaB family of transcription factors, is a newly defined risk locus for rheumatoid arthritis.	Rheumatoid arthritis	2,418 European ancestry cases, 4,504 European ancestry controls	2,604 cases, 2,882 controls	8p23.1	BLK	FAM167A - BLK	ENSG00000154319	ENSG00000136573		10556	430	rs2736340-A	rs2736340	0	2736340	upstream_gene_variant	1	0.24	6e-09	8.22185		1.19	[1.13-1.27]	Illumina [278502]	N
15	rs74753012	8	11343973	rs2736340	2019-11-28	31672989	Lopez-Isac E	2019-10-31	Nat Commun	www.ncbi.nlm.nih.gov/pubmed/31672989	GWAS for systemic sclerosis identifies multiple risk loci and highlights fibrotic and vasculopathy pathways.	Systemic sclerosis	9,095 European ancestry cases, 17,584 European ancestry controls	NA	8p23.1	FAM167A, BLK	FAM167A - BLK	ENSG00000154319	ENSG00000136573		10556	430	rs2736340-T	rs2736340	0	2736340	upstream_gene_variant	1	0.24	3e-21	20.5229		1.24		Illumina [4723365]	N
15	rs74753012	8	11343973	rs2736340	2021-01-21	33106546	Johnson TA	2020-10-26	J Hum Genet	www.ncbi.nlm.nih.gov/pubmed/33106546	Association of an IGHV3-66 gene variant with Kawasaki disease.	Kawasaki disease	1,276 East Asian ancestry cases, 5,086 East Asian ancestry controls	2,152 East Asian ancestry cases, 2,751 East Asian ancestry controls	8p23.1	BLK	FAM167A - BLK	ENSG00000154319	ENSG00000136573		10556	430	rs2736340-T	rs2736340	0	2736340	upstream_gene_variant	1	NR	7e-33	32.1549		1.55	[1.44-1.66]	Affymetrix, Illumina [6265045] (imputed)	N
15	rs74753012	8	11343973	rs2736340	2018-10-18	30048462	Kim SK	2018-07-26	PLoS One	www.ncbi.nlm.nih.gov/pubmed/30048462	Identification of 613 new loci associated with heel bone mineral density and a polygenic risk score for bone mineral density, osteoporosis and fracture.	Heel bone mineral density	394,929 European ancestry individuals	NA	8p23.1		FAM167A - BLK	ENSG00000154319	ENSG00000136573		10556	430	rs2736340-?	rs2736340	0	2736340	upstream_gene_variant	1	NR	3e-29	28.5229		0.0269985	[0.022-0.032] unit decrease	Affymetrix [20259828] (imputed)	N
15	rs74753012	8	11343973	rs2736340	2022-11-09	36333501	Ishigaki K	2022-11-04	Nat Genet	www.ncbi.nlm.nih.gov/pubmed/36333501	Multi-ancestry genome-wide association analyses identify novel genetic mechanisms in rheumatoid arthritis.	Rheumatoid arthritis	11,025 East Asian ancestry cases, 162,608 East Asian ancestry controls	NA	8p23.1		FAM167A - BLK	ENSG00000154319	ENSG00000136573		10556	430	rs2736340-T	rs2736340	0	2736340	upstream_gene_variant	1	0.7212	3e-14	13.5229		1.152	[1.11076022678195-1.19477194971411]	Affymetrix, Illumina [20990826] (imputed)	N
15	rs74753012	8	11343973	rs2736340	2022-11-09	36333501	Ishigaki K	2022-11-04	Nat Genet	www.ncbi.nlm.nih.gov/pubmed/36333501	Multi-ancestry genome-wide association analyses identify novel genetic mechanisms in rheumatoid arthritis.	Rheumatoid arthritis	22,350 European ancestry cases, 74,823 European ancestry controls	NA	8p23.1		FAM167A - BLK	ENSG00000154319	ENSG00000136573		10556	430	rs2736340-T	rs2736340	0	2736340	upstream_gene_variant	1	0.2435	3e-11	10.5229		1.11104	[1.07695387789348-1.14621295696869]	Affymetrix, Illumina [20990826] (imputed)	N
15	rs74753012	8	11343973	rs2736340	2022-11-09	36333501	Ishigaki K	2022-11-04	Nat Genet	www.ncbi.nlm.nih.gov/pubmed/36333501	Multi-ancestry genome-wide association analyses identify novel genetic mechanisms in rheumatoid arthritis.	Rheumatoid arthritis (rheumatoid factor and/or anti-cyclic citrullinated peptide seropositive)	17,221 European ancestry cases, 74,823 European ancestry controls, 8,340 East Asian ancestry cases, 162,608 East Asian ancestry controls, 841 African ancestry cases, 1,108 African ancestry controls, 689 South Asian ancestry cases, 1,258 South Asian ancestry controls, 357 Arab ancestry cases, 352 Arab ancestry controls	NA	8p23.1		FAM167A - BLK	ENSG00000154319	ENSG00000136573		10556	430	rs2736340-T	rs2736340	0	2736340	upstream_gene_variant	1	NR	2e-19	18.699		1.13145	[1.10147313050365-1.16224270690372]	Affymetrix, Illumina [20990826] (imputed)	N
15	rs74753012	8	11343973	rs2736340	2022-11-09	36333501	Ishigaki K	2022-11-04	Nat Genet	www.ncbi.nlm.nih.gov/pubmed/36333501	Multi-ancestry genome-wide association analyses identify novel genetic mechanisms in rheumatoid arthritis.	Rheumatoid arthritis (rheumatoid factor and/or anti-cyclic citrullinated peptide seropositive)	17,221 European ancestry cases, 74,823 European ancestry controls	NA	8p23.1		FAM167A - BLK	ENSG00000154319	ENSG00000136573		10556	430	rs2736340-T	rs2736340	0	2736340	upstream_gene_variant	1	0.2435	5e-10	9.30103		1.11427	[1.07691085877807-1.15292636259838]	Affymetrix, Illumina [20990826] (imputed)	N
15	rs74753012	8	11343973	rs2736340	2022-11-09	36333501	Ishigaki K	2022-11-04	Nat Genet	www.ncbi.nlm.nih.gov/pubmed/36333501	Multi-ancestry genome-wide association analyses identify novel genetic mechanisms in rheumatoid arthritis.	Rheumatoid arthritis (rheumatoid factor and/or anti-cyclic citrullinated peptide seropositive)	8,340 East Asian ancestry cases, 162,608 East Asian ancestry controls	NA	8p23.1		FAM167A - BLK	ENSG00000154319	ENSG00000136573		10556	430	rs2736340-T	rs2736340	0	2736340	upstream_gene_variant	1	0.7212	3e-11	10.5229		1.17316	[1.11925229024762-1.22966175499743]	Affymetrix, Illumina [20990826] (imputed)	N
15	rs74753012	8	11343973	rs2736340	2022-11-09	36333501	Ishigaki K	2022-11-04	Nat Genet	www.ncbi.nlm.nih.gov/pubmed/36333501	Multi-ancestry genome-wide association analyses identify novel genetic mechanisms in rheumatoid arthritis.	Rheumatoid arthritis	22,350 European ancestry cases, 74,823 European ancestry controls, 11,025 East Asian ancestry cases, 162,608 East Asian ancestry controls, 999 African ancestry cases, 1,108 African ancestry controls, 986 South Asian ancestry cases, 1,258 South Asian ancestry controls, 511 Arab ancestry cases, 352 Arab ancestry controls	NA	8p23.1		FAM167A - BLK	ENSG00000154319	ENSG00000136573		10556	430	rs2736340-T	rs2736340	0	2736340	upstream_gene_variant	1	NR	1e-23	23		1.12614	[1.10039854187649-1.15249317621627]	Affymetrix, Illumina [20990826] (imputed)	N
15	rs74753012	8	11345644	rs1600252	2021-08-24	34021172	Christakoudi S	2021-05-21	Sci Rep	www.ncbi.nlm.nih.gov/pubmed/34021172	GWAS of allometric body-shape indices in UK Biobank identifies loci suggesting associations with morphogenesis, organogenesis, adrenal cell renewal and cancer.	A body shape index	219,872 British ancestry women	NA	8p23.1	BLK	BLK			ENSG00000136573	NA	NA	rs1600252-A	rs1600252	0	1600252	intron_variant	0	NR	6e-11	10.2218		0.0187198	[0.013-0.024] unit decrease	Affymetrix [321169] (imputed)	N
15	rs74753012	8	11348961	rs9693589	2021-02-17	33310728	Ha E	2020-12-11	Ann Rheum Dis	www.ncbi.nlm.nih.gov/pubmed/33310728	Large-scale meta-analysis across East Asian and European populations updated genetic architecture and variant-driven biology of rheumatoid arthritis, identifying 11 novel susceptibility loci.	Rheumatoid arthritis	14,361 European ancestry cases, 43,923 European ancestry controls, 8,267 East Asian ancestry cases, 244,741 East Asian ancestry controls	NA	8p23.1		BLK			ENSG00000136573	NA	NA	rs9693589-A	rs9693589	0	9693589	intron_variant	0	NR	2e-18	17.699		1.12	[1.09-1.15]	NR [13810676] (imputed)	N
15	rs74753012	8	11349186	rs13277113	2013-01-09	23053960	Lee YH	2012-10-07	Mol Biol Rep	www.ncbi.nlm.nih.gov/pubmed/23053960	Genome-wide pathway analysis of genome-wide association studies on systemic lupus erythematosus and rheumatoid arthritis.	Systemic lupus erythematosus	1,527 European ancestry cases, 3,421 European ancestry controls,	NA	8p23.1	BLK	BLK			ENSG00000136573	NA	NA	rs13277113-A	rs13277113	0	13277113	intron_variant	0	NR	2e-10	9.69897		1.391	[1.256-1.540]	Illumina [737984]	N
15	rs74753012	8	11349186	rs13277113	2008-06-16	18204098	Hom G	2008-01-20	N Engl J Med	www.ncbi.nlm.nih.gov/pubmed/18204098	Association of systemic lupus erythematosus with C8orf13-BLK and ITGAM-ITGAX.	Systemic lupus erythematosus	1,311 European ancestry cases, 3,340 European ancestry controls	793 European ancestry cases, 857 European ancestry controls	8p23.1	C8orf13, BLK	BLK			ENSG00000136573	NA	NA	rs13277113-A	rs13277113	0	13277113	intron_variant	0	0.23	1e-10	10		1.39	[1.28-1.51]	Illumina [502033]	N
15	rs74753012	8	11349186	rs13277113	2021-03-29	32771030	Tangtanatakul P	2020-08-08	Arthritis Res Ther	www.ncbi.nlm.nih.gov/pubmed/32771030	Meta-analysis of genome-wide association study identifies FBN2 as a novel locus associated with systemic lupus erythematosus in Thai population.	Systemic lupus erythematosus	487 Thai cases, 1,606 Thai controls	405 Thai cases, 1,590 Thai controls	8p23.1	FAM167A, BLK	BLK			ENSG00000136573	NA	NA	rs13277113-G	rs13277113	0	13277113	intron_variant	0	0.32	2e-09	8.69897		0.6838	[NR]	Illumina [421909] (imputed)	N
15	rs74753012	8	11351019	rs4840568	2021-12-14	34594039	Sakaue S	2021-09-30	Nat Genet	www.ncbi.nlm.nih.gov/pubmed/34594039	A cross-population atlas of genetic associations for 220 human phenotypes.	Serum total protein level	314,921 European ancestry individuals, 133,321 East Asian ancestry individuals	NA	8p23.1		BLK			ENSG00000136573	NA	NA	rs4840568-A	rs4840568	0	4840568	intron_variant	0	NR	4e-33	32.3979		0.0281	[0.024-0.033] unit increase	Affymetrix, Illumina [20536782] (imputed)	N
15	rs74753012	8	11351912	rs922483	2018-08-08	24532676	Kim K	2014-02-14	Ann Rheum Dis	www.ncbi.nlm.nih.gov/pubmed/24532676	High-density genotyping of immune loci in Koreans and Europeans identifies eight new rheumatoid arthritis risk loci.	Rheumatoid arthritis (ACPA-positive)	2,234 Korean ancestry cases, 7,065 Korean ancestry controls, 10,288 European ancestry cases, 35,502 European ancestry controls	NA	8p23.1	BLK	BLK			ENSG00000136573	NA	NA	rs922483-A	rs922483	0	922483	5_prime_UTR_variant	0	0.71	2e-07	6.69897		1.0989	[1.06-1.14]	Illumina [133816] (imputed)	N
15	rs74753012	8	11352485	rs2736345	2017-02-09	26663301	Lessard CJ	2016-05-01	Arthritis Rheumatol	www.ncbi.nlm.nih.gov/pubmed/26663301	Identification of a Systemic Lupus Erythematosus Risk Locus Spanning ATG16L2, FCHSD2, and P2RY2 in Koreans.	Systemic lupus erythematosus	1,174 Korean ancestry cases, 4,246 Korean ancestry controls	739 Korean ancestry cases, 677 Chinese ancestry cases, 436 Korean ancestry controls, 709 Chinese ancestry controls	8p23.1	BLK	BLK			ENSG00000136573	NA	NA	rs2736345-?	rs2736345	0	2736345	intron_variant	0	NR	8e-11	10.0969		1.42857	[1.28-1.59]	Illumina [NR]	N
15	rs74753012	8	11352485	rs2736345	2017-10-13	24097067	Lessard CJ	2013-11-01	Nat Genet	www.ncbi.nlm.nih.gov/pubmed/24097067	Variants at multiple loci implicated in both innate and adaptive immune responses are associated with Sjögren's syndrome.	Sjögren's syndrome	395 European ancestry cases, 1,975 European ancestry controls	1,243 European ancestry cases, 4,779 European ancestry controls	8p23.1	BLK	BLK			ENSG00000136573	NA	NA	rs2736345-G	rs2736345	0	2736345	intron_variant	0	0.29	5e-10	9.30103		1.3	[1.16–1.47]	Illumina [648937]	N
15	rs74753012	8	11352541	rs2618476	2008-08-27	19165918	Graham RR	2008-08-01	Nat Genet	www.ncbi.nlm.nih.gov/pubmed/19165918	Genetic variants near TNFAIP3 on 6q23 are associated with systemic lupus erythematosus.	Systemic lupus erythematosus	431 European ancestry cases, 2,155 European ancestry controls	447 European ancestry trios, 293 trios	8p23.1	BLK	BLK			ENSG00000136573	NA	NA	rs2618476-?	rs2618476	0	2618476	intron_variant	0	0.26	2e-08	7.69897		1.29	[NR]	Affymetrix [313238]	N
15	rs74753012	8	11353000	rs998683	2019-05-02	30867560	Hill WD	2019-03-13	Mol Psychiatry	www.ncbi.nlm.nih.gov/pubmed/30867560	Genetic contributions to two special factors of neuroticism are associated with affluence, higher intelligence, better health, and longer life.	General factor of neuroticism	270,059 British ancestry individuals	NA	8p23.1	BLK	BLK			ENSG00000136573	NA	NA	rs998683-G	rs998683	0	998683	intron_variant	0	NR	2e-09	8.69897		0.010466	[0.007-0.0139] unit decrease	Affymetrix [18485882] (imputed)	N
15	rs74753012	8	11353000	rs998683	2021-08-24	34021172	Christakoudi S	2021-05-21	Sci Rep	www.ncbi.nlm.nih.gov/pubmed/34021172	GWAS of allometric body-shape indices in UK Biobank identifies loci suggesting associations with morphogenesis, organogenesis, adrenal cell renewal and cancer.	Waist-to-hip ratio adjusted for BMI	186,825 British ancestry men	NA	8p23.1	BLK	BLK			ENSG00000136573	NA	NA	rs998683-A	rs998683	0	998683	intron_variant	0	NR	1e-08	8		0.0201836	[0.013-0.027] unit decrease	Affymetrix [323858] (imputed)	N
15	rs74753012	8	11353000	rs998683	2021-08-24	34021172	Christakoudi S	2021-05-21	Sci Rep	www.ncbi.nlm.nih.gov/pubmed/34021172	GWAS of allometric body-shape indices in UK Biobank identifies loci suggesting associations with morphogenesis, organogenesis, adrenal cell renewal and cancer.	Waist-hip index	186,825 British ancestry men	NA	8p23.1	BLK	BLK			ENSG00000136573	NA	NA	rs998683-A	rs998683	0	998683	intron_variant	0	NR	3e-09	8.52288		0.0210102	[0.014-0.028] unit decrease	Affymetrix [127266] (imputed)	N
15	rs74753012	8	11362277	rs12155745	2018-10-31	29942085	Nagel M	2018-06-25	Nat Genet	www.ncbi.nlm.nih.gov/pubmed/29942085	Meta-analysis of genome-wide association studies for neuroticism in 449,484 individuals identifies novel genetic loci and pathways.	Neuroticism	449,484 European ancestry individuals	NA	8p23.1	NR	BLK			ENSG00000136573	NA	NA	rs12155745-T	rs12155745	0	12155745	intron_variant	0	NR	4e-08	7.39794		5.508	z score increase	Affymetrix [10847151] (imputed)	N
15	rs74753012	8	11362277	rs12155745	2019-05-02	30867560	Hill WD	2019-03-13	Mol Psychiatry	www.ncbi.nlm.nih.gov/pubmed/30867560	Genetic contributions to two special factors of neuroticism are associated with affluence, higher intelligence, better health, and longer life.	General factor of neuroticism	270,059 British ancestry individuals	NA	8p23.1	BLK	BLK			ENSG00000136573	NA	NA	rs12155745-G	rs12155745	0	12155745	intron_variant	0	NR	5e-17	16.301		0.014639	[0.011-0.018] unit increase	Affymetrix [18485882] (imputed)	N
15	rs74753012	8	11362277	rs12155745	2021-09-08	33859377	Thorp JG	2021-04-15	Nat Hum Behav	www.ncbi.nlm.nih.gov/pubmed/33859377	Symptom-level modelling unravels the shared genetic architecture of anxiety and depression.	Depression	at least 5,919 European ancestry cases, at least 130,691 European ancestry controls	634,037 European ancestry cases, 1,308,690 European ancestry controls	8p23.1	BLK	BLK			ENSG00000136573	NA	NA	rs12155745-G	rs12155745	0	12155745	intron_variant	0	0.4672	9e-09	8.04576		0.0130057	[0.0079-0.0181] unit decrease	NR [9417325] (imputed)	N
15	rs74753012	8	11376266	rs2618451	2019-05-02	30867560	Hill WD	2019-03-13	Mol Psychiatry	www.ncbi.nlm.nih.gov/pubmed/30867560	Genetic contributions to two special factors of neuroticism are associated with affluence, higher intelligence, better health, and longer life.	General factor of neuroticism	270,059 British ancestry individuals	NA	8p23.1	BLK	BLK			ENSG00000136573	NA	NA	rs2618451-T	rs2618451	0	2618451	intron_variant	0	NR	1e-12	12		0.012487	[0.0091-0.0159] unit decrease	Affymetrix [18485882] (imputed)	N
15	rs74753012	8	11376266	rs2618451	2021-08-24	34021172	Christakoudi S	2021-05-21	Sci Rep	www.ncbi.nlm.nih.gov/pubmed/34021172	GWAS of allometric body-shape indices in UK Biobank identifies loci suggesting associations with morphogenesis, organogenesis, adrenal cell renewal and cancer.	Waist circumference adjusted for body mass index	219,872 British ancestry women	NA	8p23.1	BLK	BLK			ENSG00000136573	NA	NA	rs2618451-C	rs2618451	0	2618451	intron_variant	0	NR	8e-09	8.09691		0.0169292	[0.011-0.023] unit decrease	Affymetrix [321114] (imputed)	N
15	rs74753012	8	11393745	rs2248700	2021-08-24	34021172	Christakoudi S	2021-05-21	Sci Rep	www.ncbi.nlm.nih.gov/pubmed/34021172	GWAS of allometric body-shape indices in UK Biobank identifies loci suggesting associations with morphogenesis, organogenesis, adrenal cell renewal and cancer.	Waist-to-hip ratio adjusted for BMI	186,825 British ancestry men	NA	8p23.1	BLK	BLK			ENSG00000136573	NA	NA	rs2248700-G	rs2248700	0	2248700	intron_variant	0	NR	2e-10	9.69897		0.0209289	[0.014-0.027] unit decrease	Affymetrix [323858] (imputed)	N
15	rs74753012	8	11393745	rs2248700	2021-08-24	34021172	Christakoudi S	2021-05-21	Sci Rep	www.ncbi.nlm.nih.gov/pubmed/34021172	GWAS of allometric body-shape indices in UK Biobank identifies loci suggesting associations with morphogenesis, organogenesis, adrenal cell renewal and cancer.	Waist-hip index	186,825 British ancestry men	NA	8p23.1	BLK	BLK			ENSG00000136573	NA	NA	rs2248700-G	rs2248700	0	2248700	intron_variant	0	NR	7e-11	10.1549		0.0215479	[0.015-0.028] unit decrease	Affymetrix [127266] (imputed)	N
15	rs74753012	8	11393764	rs2248699	2019-03-18	27089180	Day FR	2016-04-18	Nat Genet	www.ncbi.nlm.nih.gov/pubmed/27089180	Physical and neurobehavioral determinants of reproductive onset and success.	Age at first sexual intercourse	59,357 British ancestry males, 66,310 British ancestry females	NA	8p23.1	BLK	BLK			ENSG00000136573	NA	NA	rs2248699-G	rs2248699	0	2248699	intron_variant	0	0.501713	4e-10	9.39794		0.0241414	[0.017-0.032] unit increase	Affymetrix [641018] (imputed)	N
15	rs74753012	8	11395079	rs1478898	2016-12-08	26835600	Hu Y	2016-02-02	Nat Commun	www.ncbi.nlm.nih.gov/pubmed/26835600	GWAS of 89,283 individuals identifies genetic variants associated with self-reporting of being a morning person.	Morning vs. evening chronotype	38,937 European ancestry morning chronotype individuals, 50,346 European ancestry evening chronotype individuals	NA	8p23.1	NR	BLK			ENSG00000136573	NA	NA	rs1478898-?	rs1478898	0	1478898	intron_variant	0	NR	1e-06	6		NA		Illumina [7427422] (imputed)	N
15	rs74753012	8	11396874	rs2248325	2019-10-25	31551469	Tabassum R	2019-09-24	Nat Commun	www.ncbi.nlm.nih.gov/pubmed/31551469	Genetic architecture of human plasma lipidome and its link to cardiovascular disease.	Phosphatidylcholine levels	2,045 European ancestry individuals	NA	8p23.1	BLK	BLK			ENSG00000136573	NA	NA	rs2248325-G	rs2248325	0	2248325	intron_variant	0	NR	3e-08	7.52288	(PC(16:0;0-16:0;0))	0.1738	[0.11-0.23] unit increase	Illumina [~ 9300000] (imputed)	N
15	rs74753012	8	11398183	rs9657551	2021-08-24	34021172	Christakoudi S	2021-05-21	Sci Rep	www.ncbi.nlm.nih.gov/pubmed/34021172	GWAS of allometric body-shape indices in UK Biobank identifies loci suggesting associations with morphogenesis, organogenesis, adrenal cell renewal and cancer.	A body shape index	186,825 British ancestry men	NA	8p23.1	BLK	BLK			ENSG00000136573	NA	NA	rs9657551-G	rs9657551	0	9657551	intron_variant	0	NR	6e-09	8.22185		0.0191519	[0.013-0.026] unit decrease	Affymetrix [323858] (imputed)	N
15	rs74753012	8	11398953	rs2467520	2021-08-24	34021172	Christakoudi S	2021-05-21	Sci Rep	www.ncbi.nlm.nih.gov/pubmed/34021172	GWAS of allometric body-shape indices in UK Biobank identifies loci suggesting associations with morphogenesis, organogenesis, adrenal cell renewal and cancer.	Waist circumference adjusted for body mass index	186,825 British ancestry men	NA	8p23.1	BLK	BLK			ENSG00000136573	NA	NA	rs2467520-T	rs2467520	0	2467520	intron_variant	0	NR	1e-12	12		0.0219892	[0.016-0.028] unit decrease	Affymetrix [321114] (imputed)	N
15	rs74753012	8	11398953	rs2467520	2022-09-21	35922433	Francis CM	2022-08-03	Nat Commun	www.ncbi.nlm.nih.gov/pubmed/35922433	Genome-wide associations of aortic distensibility suggest causality for aortic aneurysms and brain white matter hyperintensities.	Ascending aorta minimum area	15,817 European ancestry men	NA	8p23.1		BLK			ENSG00000136573	NA	NA	rs2467520-?	rs2467520	0	2467520	intron_variant	0	NR	2e-08	7.69897		10.01	[6.5-13.52] unit increase	NR [NR]	N
15	rs74753012	8	11398953	rs2467520	2021-08-24	34021172	Christakoudi S	2021-05-21	Sci Rep	www.ncbi.nlm.nih.gov/pubmed/34021172	GWAS of allometric body-shape indices in UK Biobank identifies loci suggesting associations with morphogenesis, organogenesis, adrenal cell renewal and cancer.	A body shape index	186,825 British ancestry men	NA	8p23.1	BLK	BLK			ENSG00000136573	NA	NA	rs2467520-T	rs2467520	0	2467520	intron_variant	0	NR	3e-12	11.5229		0.0215906	[0.016-0.028] unit decrease	Affymetrix [323858] (imputed)	N
15	rs74753012	8	11403769	rs2244931	2021-06-29	33462484	Sinnott-Armstrong N	2021-01-18	Nat Genet	www.ncbi.nlm.nih.gov/pubmed/33462484	Genetics of 35 blood and urine biomarkers in the UK Biobank.	Triglyceride levels	342,233 European ancestry individuals, 6,014 African ancestry individuals, 7,330 South Asian ancestry individuals	NA	8p23.1	NR	BLK			ENSG00000136573	NA	NA	rs2244931-G	rs2244931	0	2244931	intron_variant	0	NR	1e-09	9		0.0147	[0.01-0.0194] unit decrease	Affymetrix [9000000] (imputed)	N
15	rs74753012	8	11403769	rs2244931	2021-06-29	33462484	Sinnott-Armstrong N	2021-01-18	Nat Genet	www.ncbi.nlm.nih.gov/pubmed/33462484	Genetics of 35 blood and urine biomarkers in the UK Biobank.	Serum alkaline phosphatase levels	342,535 European ancestry individuals, 6,019 African ancestry individuals, 7,337 South Asian ancestry individuals	NA	8p23.1	NR	BLK			ENSG00000136573	NA	NA	rs2244931-G	rs2244931	0	2244931	intron_variant	0	NR	2e-24	23.699		0.0247	[0.02-0.029] unit increase	Affymetrix [9000000] (imputed)	N
15	rs74753012	8	11417493	rs10098664	2019-07-05	31152163	Wuttke M	2019-05-31	Nat Genet	www.ncbi.nlm.nih.gov/pubmed/31152163	A catalog of genetic loci associated with kidney function from analyses of a million individuals.	Estimated glomerular filtration rate	567,460 European ancestry individuals	216,518 European ancestry individuals	8p23.1	BLK	BLK			ENSG00000136573	NA	NA	rs10098664-T	rs10098664	0	10098664	non_coding_transcript_exon_variant	0	0.5102	4e-13	12.3979		0.0024	[0.0016-0.0032] unit decrease	Affymetrix, Illumina [8834748] (imputed)	N
15	rs74753012	8	11417493	rs10098664	2019-07-05	31152163	Wuttke M	2019-05-31	Nat Genet	www.ncbi.nlm.nih.gov/pubmed/31152163	A catalog of genetic loci associated with kidney function from analyses of a million individuals.	Estimated glomerular filtration rate	567,460 European ancestry individuals, 165,726 East Asian ancestry individuals, 13,842 African American individuals, 13,359 South Asian ancestry individuals, 4,961 Hispanic individuals	216,518 European ancestry individuals, 64,204 non-Hispanic black individuals	8p23.1	BLK	BLK			ENSG00000136573	NA	NA	rs10098664-T	rs10098664	0	10098664	non_coding_transcript_exon_variant	0	0.4859	9e-12	11.0458		0.0021	[0.0015-0.0027] unit decrease	Affymetrix, Illumina [8221591] (imputed)	N
15	rs74753012	8	11417493	rs10098664	2022-05-26	34272381	Stanzick KJ	2021-07-16	Nat Commun	www.ncbi.nlm.nih.gov/pubmed/34272381	Discovery and prioritization of variants and genes for kidney function in >1.2 million individuals.	Estimated glomerular filtration rate (creatinine)	1,004,040 European ancestry individuals, 165,726 East Asian ancestry individuals, 13,842 African American individuals, 13,359 South Asian ancestry individuals, 4,961 Hispanic individuals, 2 individuals	417,288 European ancestry individuals	8p23.1		BLK			ENSG00000136573	NA	NA	rs10098664-T	rs10098664	0	10098664	non_coding_transcript_exon_variant	0	0.5014	3e-16	15.5229		0.0021	[0.0015-0.0027] unit decrease	NR [13633840] (imputed)	N
15	rs74753012	8	11423072	rs12541800	2021-06-10	34059833	Chen J	2021-05-31	Nat Genet	www.ncbi.nlm.nih.gov/pubmed/34059833	The trans-ancestral genomic architecture of glycemic traits.	Fasting insulin	151,013 European ancestry individuals	NA	8p23.1	BLK	BLK - LINC00208	ENSG00000136573	ENSG00000170983		964	10694	rs12541800-A	rs12541800	0	12541800	intergenic_variant	1	0.4902	6e-07	6.22185		0.0105	[0.0066-0.0144] unit increase	Affymetrix, Illumina [32635793] (imputed)	N
15	rs74753012	8	11423072	rs12541800	2022-02-01	34753499	Hanscombe KB	2021-11-09	Genome Med	www.ncbi.nlm.nih.gov/pubmed/34753499	The genetic case for cardiorespiratory fitness as a clinical vital sign and the routine prescription of physical activity in healthcare.	Cardiorespiratory fitness slope	70,783 European ancestry individuals	NA	8p23.1		BLK - LINC00208	ENSG00000136573	ENSG00000170983		964	10694	rs12541800-A	rs12541800	0	12541800	intergenic_variant	1	0.52	5e-08	7.30103		0.006	[0.004-0.008] unit increase	Affymetrix [8918919] (imputed)	N
15	rs74753012	8	11430485	rs899366	2018-08-29	29912962	Feitosa MF	2018-06-18	PLoS One	www.ncbi.nlm.nih.gov/pubmed/29912962	Novel genetic associations for blood pressure identified via gene-alcohol interaction in up to 570K individuals across multiple ancestries.	Mean arterial pressure x alcohol consumption interaction (2df test)	91,110 European ancestry drinkers and non-drinkers, 21,416 African American or Afro-Caribbean drinkers and non-drinkers, 12,365 Asian ancestry drinkers and non-drinkers, 8,470 Hispanic or Latin American drinkers and non-drinkers	237,996 European ancestry drinkers, 2,280 African American drinkers, 54,080 Asian ancestry drinkers, 6,448 Hispanic drinkers, 43,315 European ancestry non-drinkers, 2,761 African ancestry non-drinkers, 86,943 Asian ancestry non-drinkers, 6,923 Hispanic non-drinkers	8p23.1	LINC00208	BLK - LINC00208	ENSG00000136573	ENSG00000170983		8377	3281	rs899366-A	rs899366	0	899366	TF_binding_site_variant	1	0.33	2e-82	81.699	(EA)	NA		Affymetrix, Illumina [up to 39321347] (imputed)	N
15	rs74753012	8	11433780	rs2409797	2017-03-13	27527254	Gharahkhani P	2016-08-12	Lancet Oncol	www.ncbi.nlm.nih.gov/pubmed/27527254	Genome-wide association studies in oesophageal adenocarcinoma and Barrett's oesophagus: a large-scale meta-analysis.	Barrett's esophagus	6,167 European ancestry cases, 17,159 European ancestry controls	NA	8p23.1	LINC00208, BLK	LINC00208			ENSG00000170983	NA	NA	rs2409797-T	rs2409797	0	2409797	non_coding_transcript_exon_variant	0		3e-09	8.52288		1.1394	[1.1-1.18]	Illumina [11942825] (imputed)	N
15	rs74753012	8	11433780	rs2409797	2018-02-01	29255261	Luciano M	2017-12-18	Nat Genet	www.ncbi.nlm.nih.gov/pubmed/29255261	Association analysis in over 329,000 individuals identifies 116 independent variants influencing neuroticism.	Neuroticism	329,821 European ancestry individuals	122,867 European ancestry individuals	8p23.1	intergenic	LINC00208			ENSG00000170983	NA	NA	rs2409797-T	rs2409797	0	2409797	non_coding_transcript_exon_variant	0	0.46977	5e-30	29.301		11.393	unit decrease	Illumina [18485882] (imputed)	N
15	rs74753012	8	11433780	rs2409797	2019-03-18	30643256	Baselmans BML	2019-01-14	Nat Genet	www.ncbi.nlm.nih.gov/pubmed/30643256	Multivariate genome-wide analyses of the well-being spectrum.	Neuroticism	523,783 European ancestry individuals	59,206 European ancestry individuals	8p23.1	NR	LINC00208			ENSG00000170983	NA	NA	rs2409797-C	rs2409797	0	2409797	non_coding_transcript_exon_variant	0	0.540639	3e-29	28.5229		0.0209317	[0.017-0.025] unit increase	NR [NR]	N
15	rs74753012	8	11433909	rs2898290	2018-09-05	29455858	Sung YJ	2018-02-15	Am J Hum Genet	www.ncbi.nlm.nih.gov/pubmed/29455858	A Large-Scale Multi-ancestry Genome-wide Study Accounting for Smoking Behavior Identifies Multiple Significant Loci for Blood Pressure.	Diastolic blood pressure (cigarette smoking interaction)	80,552 European ancestry individuals, 27,118 African individuals, 13,438 Asian individuals, 8,805 Hispanic individuals	305,513 European ancestry individuals, 7,786 African individuals, 148,932 Asian individuals, 13,533 Hispanic individuals, 4,414 Brazilian individuals	8p23.1	BLK, GATA4	LINC00208			ENSG00000170983	NA	NA	rs2898290-?	rs2898290	0	2898290	non_coding_transcript_exon_variant	0		6e-13	12.2218		NA		Affymetrix, Illumina [18800000] (imputed)	N
15	rs74753012	8	11433909	rs2898290	2018-09-05	29455858	Sung YJ	2018-02-15	Am J Hum Genet	www.ncbi.nlm.nih.gov/pubmed/29455858	A Large-Scale Multi-ancestry Genome-wide Study Accounting for Smoking Behavior Identifies Multiple Significant Loci for Blood Pressure.	Systolic blood pressure (cigarette smoking interaction)	80,552 European ancestry individuals, 27,118 African individuals, 13,438 Asian individuals, 8,805 Hispanic individuals	305,513 European ancestry individuals, 7,786 African individuals, 148,932 Asian individuals, 13,533 Hispanic individuals, 4,414 Brazilian individuals	8p23.1	BLK, GATA4	LINC00208			ENSG00000170983	NA	NA	rs2898290-?	rs2898290	0	2898290	non_coding_transcript_exon_variant	0	NR	1e-22	22		NA		Affymetrix, Illumina [18800000] (imputed)	N
15	rs74753012	8	11433909	rs2898290	2018-09-14	27618452	Ehret GB	2016-09-12	Nat Genet	www.ncbi.nlm.nih.gov/pubmed/27618452	The genetics of blood pressure regulation and its target organs from association studies in 342,415 individuals.	Diastolic blood pressure	up to 201,529 European ancestry individuals	up to 140,886 European ancestry individuals	8p23.1	BLK, GATA4	LINC00208			ENSG00000170983	NA	NA	rs2898290-T	rs2898290	0	2898290	non_coding_transcript_exon_variant	0	0.491	3e-06	5.52288		0.167	[0.096-0.238] mm Hg increase	Affymetrix, Illumina, Perlegen [128272]	N
15	rs74753012	8	11433909	rs2898290	2019-02-10	27841878	Hoffmann TJ	2016-11-14	Nat Genet	www.ncbi.nlm.nih.gov/pubmed/27841878	Genome-wide association analyses using electronic health records identify new loci influencing blood pressure variation.	Systolic blood pressure	295,529 European ancestry individuals, 8,231 Latino individuals, 3,058 African American individuals, 2,029 African British individuals, 7,701 East Asian ancestry individuals, 2,735 South Asian ancestry individuals, 1,979 mixed and unknown ancestry individuals	NA	8p23.1	BLK, LINC00208	LINC00208			ENSG00000170983	NA	NA	rs2898290-T	rs2898290	0	2898290	non_coding_transcript_exon_variant	0		4e-14	13.3979		0.294	unit increase	Affymetrix [at least 2696785] (imputed)	N
15	rs74753012	8	11433909	rs2898290	2019-02-10	27841878	Hoffmann TJ	2016-11-14	Nat Genet	www.ncbi.nlm.nih.gov/pubmed/27841878	Genome-wide association analyses using electronic health records identify new loci influencing blood pressure variation.	Diastolic blood pressure	295,529 European ancestry individuals, 8,231 Latino individuals, 3,058 African American individuals, 2,029 African British individuals, 7,701 East Asian ancestry individuals, 2,735 South Asian ancestry individuals, 1,979 mixed and unknown ancestry individuals	NA	8p23.1	BLK, LINC00208	LINC00208			ENSG00000170983	NA	NA	rs2898290-T	rs2898290	0	2898290	non_coding_transcript_exon_variant	0		3e-09	8.52288		0.14	unit increase	Affymetrix [at least 2696785] (imputed)	N
15	rs74753012	8	11433909	rs2898290	2019-02-10	27841878	Hoffmann TJ	2016-11-14	Nat Genet	www.ncbi.nlm.nih.gov/pubmed/27841878	Genome-wide association analyses using electronic health records identify new loci influencing blood pressure variation.	Pulse pressure	295,529 European ancestry individuals, 8,231 Latino individuals, 3,058 African American individuals, 2,029 African British individuals, 7,701 East Asian ancestry individuals, 2,735 South Asian ancestry individuals, 1,979 mixed and unknown ancestry individuals	NA	8p23.1	BLK, LINC00208	LINC00208			ENSG00000170983	NA	NA	rs2898290-T	rs2898290	0	2898290	non_coding_transcript_exon_variant	0		6e-09	8.22185		0.151	unit increase	Affymetrix [at least 2696785] (imputed)	N
15	rs74753012	8	11433909	rs2898290	2019-02-10	27841878	Hoffmann TJ	2016-11-14	Nat Genet	www.ncbi.nlm.nih.gov/pubmed/27841878	Genome-wide association analyses using electronic health records identify new loci influencing blood pressure variation.	Systolic blood pressure	80,792 European ancestry individuals, 8,231 Latino individuals, 3,058 African American individuals, 7,243 East Asian ancestry individuals, 461 South Asian ancestry individuals	NA	8p23.1	BLK, LINC00208	LINC00208			ENSG00000170983	NA	NA	rs2898290-T	rs2898290	0	2898290	non_coding_transcript_exon_variant	0		4e-06	5.39794		0.26	unit increase	Affymetrix [at least 2696785] (imputed)	N
15	rs74753012	8	11433909	rs2898290	2018-09-14	27618452	Ehret GB	2016-09-12	Nat Genet	www.ncbi.nlm.nih.gov/pubmed/27618452	The genetics of blood pressure regulation and its target organs from association studies in 342,415 individuals.	Systolic blood pressure	up to 201,529 European ancestry individuals	up to 140,886 European ancestry individuals	8p23.1	BLK, GATA4	LINC00208			ENSG00000170983	NA	NA	rs2898290-T	rs2898290	0	2898290	non_coding_transcript_exon_variant	0	0.491	9e-11	10.0458		0.377	[0.26-0.49] mm Hg increase	Affymetrix, Illumina, Perlegen [128272]	N
15	rs74753012	8	11433909	rs2898290	2017-09-22	28739976	Wain LV	2017-07-24	Hypertension	www.ncbi.nlm.nih.gov/pubmed/28739976	Novel Blood Pressure Locus and Gene Discovery Using Genome-Wide Association Study and Expression Data Sets From Blood and the Kidney.	Systolic blood pressure	150,134 European ancestry individuals	87,359 European ancestry individuals, 140,886 European and unknown ancestry individuals	8p23.1	BLK, GATA4	LINC00208			ENSG00000170983	NA	NA	rs2898290-C	rs2898290	0	2898290	non_coding_transcript_exon_variant	0	0.525	6e-08	7.22185	(EA, initial)	0.39	[0.25-0.53] unit decrease	Affymetrix, Illumina, Perlegen [7994604] (imputed)	N
15	rs74753012	8	11434176	rs7464263	2020-09-21	32888493	Chen MH	2020-09-01	Cell	www.ncbi.nlm.nih.gov/pubmed/32888493	Trans-ethnic and Ancestry-Specific Blood-Cell Genetics in 746,667 Individuals from 5 Global Populations.	Basophil count	577,663 African American or Afro-Caribbean, African ancestry, European ancestry, East Asian ancestry, Hispanic or Latin American and South Asian ancestry individuals	NA	8p23.1	NR	LINC00208			ENSG00000170983	NA	NA	rs7464263-T	rs7464263	0	7464263	non_coding_transcript_exon_variant	0	0.455226	3e-13	12.5229		NA		Affymetrix, Illumina [19905671] (imputed)	N
15	rs74753012	8	11434792	rs2127127	2022-08-24	35762941	Plotnikov D	2022-06-01	Invest Ophthalmol Vis Sci	www.ncbi.nlm.nih.gov/pubmed/35762941	High Blood Pressure and Intraocular Pressure: A Mendelian Randomization Study.	Pulse pressure	526,001 European ancestry individuals	NA	8p23.1		LINC00208			ENSG00000170983	NA	NA	rs2127127-C	rs2127127	0	2127127	non_coding_transcript_exon_variant	0	NR	4e-15	14.3979		0.1982	[0.15-0.25] unit increase	NR [NR] (imputed)	N
15	rs74753012	8	11434929	rs2127128	2019-05-02	30867560	Hill WD	2019-03-13	Mol Psychiatry	www.ncbi.nlm.nih.gov/pubmed/30867560	Genetic contributions to two special factors of neuroticism are associated with affluence, higher intelligence, better health, and longer life.	General factor of neuroticism	270,059 British ancestry individuals	NA	8p23.1	LINC00208	LINC00208			ENSG00000170983	NA	NA	rs2127128-C	rs2127128	0	2127128	intron_variant	0	NR	2e-09	8.69897		0.010508	[0.0071-0.0139] unit increase	Affymetrix [18485882] (imputed)	N
15	rs74753012	8	11435516	rs10108511	2017-03-13	27527254	Gharahkhani P	2016-08-12	Lancet Oncol	www.ncbi.nlm.nih.gov/pubmed/27527254	Genome-wide association studies in oesophageal adenocarcinoma and Barrett's oesophagus: a large-scale meta-analysis.	Barrett's esophagus or Esophageal adenocarcinoma	6,167 European ancestry Barrett's oesophagus cases, 4,112 European ancestry esophageal adenocarcinoma cases, 17,159 European ancestry controls	NA	8p23.1	BLK, LINC00208	LINC00208			ENSG00000170983	NA	NA	rs10108511-T	rs10108511	0	10108511	non_coding_transcript_exon_variant	0		2e-09	8.69897		1.12	[1.08-1.16]	Illumina [11951684] (imputed)	N
15	rs74753012	8	11435516	rs10108511	2021-07-27	34187846	Ong JS	2021-06-29	Gut	www.ncbi.nlm.nih.gov/pubmed/34187846	Multitrait genetic association analysis identifies 50 new risk loci for gastro-oesophageal reflux, seven new loci for Barrett's oesophagus and provides insights into clinical heterogeneity in reflux diagnosis.	Barrett's esophagus	13,358 European ancestry cases, 43,071 European ancestry controls	24,099 cases, 1,484,025 controls	8p23.1	NR	LINC00208			ENSG00000170983	NA	NA	rs10108511-T	rs10108511	0	10108511	non_coding_transcript_exon_variant	0	0.47	8e-09	8.09691		0.087	unit increase	NR [2324712] (imputed)	N
15	rs74753012	8	11435927	rs2409799	2022-10-24	36050321	Young WJ	2022-09-01	Nat Commun	www.ncbi.nlm.nih.gov/pubmed/36050321	Genetic analyses of the electrocardiographic QT interval and its components identify additional loci and pathways.	JT interval	212,199 European ancestry individuals	NA	8p23.1		LINC00208			ENSG00000170983	NA	NA	rs2409799-C	rs2409799	0	2409799	non_coding_transcript_exon_variant	0	0.5219	4e-21	20.3979		0.0316	[0.025-0.038] unit increase	Affymetrix, Illumina [NR] (imputed)	N
15	rs74753012	8	11438064	rs968179	2021-08-24	34021172	Christakoudi S	2021-05-21	Sci Rep	www.ncbi.nlm.nih.gov/pubmed/34021172	GWAS of allometric body-shape indices in UK Biobank identifies loci suggesting associations with morphogenesis, organogenesis, adrenal cell renewal and cancer.	Waist-to-hip ratio adjusted for BMI	186,825 British ancestry men	NA	8p23.1	LINC00208	LINC00208			ENSG00000170983	NA	NA	rs968179-T	rs968179	0	968179	non_coding_transcript_exon_variant	0	NR	5e-10	9.30103		0.0209804	[0.014-0.028] unit decrease	Affymetrix [323858] (imputed)	N
15	rs74753012	8	11438064	rs968179	2021-08-24	34021172	Christakoudi S	2021-05-21	Sci Rep	www.ncbi.nlm.nih.gov/pubmed/34021172	GWAS of allometric body-shape indices in UK Biobank identifies loci suggesting associations with morphogenesis, organogenesis, adrenal cell renewal and cancer.	Waist-hip index	186,825 British ancestry men	NA	8p23.1	LINC00208	LINC00208			ENSG00000170983	NA	NA	rs968179-T	rs968179	0	968179	non_coding_transcript_exon_variant	0	NR	9e-11	10.0458		0.0218208	[0.015-0.028] unit decrease	Affymetrix [127266] (imputed)	N
15	rs74753012	8	11440019	rs4841567	2020-02-07	31761296	Hernandez Cordero AI	2019-11-21	Am J Hum Genet	www.ncbi.nlm.nih.gov/pubmed/31761296	Genome-wide Associations Reveal Human-Mouse Genetic Convergence and Modifiers of Myogenesis, CPNE1 and STC2.	Appendicular lean mass	181,862 European ancestry elderly individuals	NA	8p23.1	NR	LINC00208			ENSG00000170983	NA	NA	rs4841567-A	rs4841567	0	4841567	non_coding_transcript_exon_variant	0	0.534309	4e-13	12.3979		0.047934	[0.035-0.061] unit decrease	Affymetrix [17914406] (imputed)	N
15	rs74753012	8	11440019	rs4841567	2020-09-16	32581359	Saevarsdottir S	2020-06-24	Nature	www.ncbi.nlm.nih.gov/pubmed/32581359	FLT3 stop mutation increases FLT3 ligand level and risk of autoimmune thyroid disease.	Autoimmune thyroid disease	30,234 European ancestry cases, 724,172 European ancestry controls	NA	8p23.1	NR	LINC00208			ENSG00000170983	NA	NA	rs4841567-A	rs4841567	0	4841567	non_coding_transcript_exon_variant	0	0.519	1e-12	12		1.06383	[NR]	Affymetrix, Illumina [42900000] (imputed)	N
15	rs74753012	8	11440019	rs4841567	2021-08-24	34021172	Christakoudi S	2021-05-21	Sci Rep	www.ncbi.nlm.nih.gov/pubmed/34021172	GWAS of allometric body-shape indices in UK Biobank identifies loci suggesting associations with morphogenesis, organogenesis, adrenal cell renewal and cancer.	Waist-to-hip ratio adjusted for BMI	186,825 British ancestry men	NA	8p23.1	LINC00208	LINC00208			ENSG00000170983	NA	NA	rs4841567-G	rs4841567	0	4841567	non_coding_transcript_exon_variant	0	NR	1e-15	15		0.0251706	[0.019-0.031] unit decrease	Affymetrix [323858] (imputed)	N
15	rs74753012	8	11440019	rs4841567	2021-08-24	34021172	Christakoudi S	2021-05-21	Sci Rep	www.ncbi.nlm.nih.gov/pubmed/34021172	GWAS of allometric body-shape indices in UK Biobank identifies loci suggesting associations with morphogenesis, organogenesis, adrenal cell renewal and cancer.	Waist-hip index	186,825 British ancestry men	NA	8p23.1	LINC00208	LINC00208			ENSG00000170983	NA	NA	rs4841567-G	rs4841567	0	4841567	non_coding_transcript_exon_variant	0	NR	5e-17	16.301		0.0263771	[0.02-0.033] unit decrease	Affymetrix [127266] (imputed)	N
15	rs74753012	8	11440019	rs4841567	2022-08-24	35762941	Plotnikov D	2022-06-01	Invest Ophthalmol Vis Sci	www.ncbi.nlm.nih.gov/pubmed/35762941	High Blood Pressure and Intraocular Pressure: A Mendelian Randomization Study.	Systolic blood pressure	526,001 European ancestry individuals	NA	8p23.1		LINC00208			ENSG00000170983	NA	NA	rs4841567-A	rs4841567	0	4841567	non_coding_transcript_exon_variant	0	NR	3e-24	23.5229		0.3723	[0.3-0.44] unit decrease	NR [NR] (imputed)	N
15	rs74753012	8	11443204	rs4840572	2019-03-18	30643258	Karlsson Linner R	2019-01-14	Nat Genet	www.ncbi.nlm.nih.gov/pubmed/30643258	Genome-wide association analyses of risk tolerance and risky behaviors in over 1 million individuals identify hundreds of loci and shared genetic influences.	Adventurousness	557,923 European ancestry individuals	NA	8p23.1	GATA4	LINC00208 - GATA4	ENSG00000170983	ENSG00000136574		2878	91264	rs4840572-A	rs4840572	0	4840572	intergenic_variant	1	0.3018	3e-17	16.5229		0.0178575	[0.014-0.022] unit increase	Illumina [9339358] (imputed)	N
15	rs74753012	8	11444837	rs13270267	2020-09-18	32888494	Vuckovic D	2020-09-01	Cell	www.ncbi.nlm.nih.gov/pubmed/32888494	The Polygenic and Monogenic Basis of Blood Traits and Diseases.	Platelet distribution width	408,112 British individuals	NA	8p23.1		LINC00208 - GATA4	ENSG00000170983	ENSG00000136574		4511	89631	rs13270267-T	rs13270267	0	13270267	intergenic_variant	1	0.458147	1e-11	11		0.0188085	[0.013-0.024] unit decrease	Affymetrix [93095623] (imputed)	N
15	rs74753012	8	11447093	rs55896564	2021-01-26	32376654	Richardson TG	2020-05-06	BMJ	www.ncbi.nlm.nih.gov/pubmed/32376654	Use of genetic variation to separate the effects of early and later life adiposity on disease risk: mendelian randomisation study.	Adult body size	453,169 European ancestry individuals		8p23.1	BLK	LINC00208 - GATA4	ENSG00000170983	ENSG00000136574		6767	87375	rs55896564-G	rs55896564	0	55896564	TF_binding_site_variant	1	0.465195	3e-17	16.5229		0.0116966	[0.009-0.0144] unit increase	Affymetrix [12370749]	N
15	rs74753012	8	11447093	rs55896564	2021-12-14	34594039	Sakaue S	2021-09-30	Nat Genet	www.ncbi.nlm.nih.gov/pubmed/34594039	A cross-population atlas of genetic associations for 220 human phenotypes.	Medication use (diuretics)	34,453 European ancestry cases, 194,633 European ancestry controls, 22,356 East Asian ancestry cases, 156,370 East Asian ancestry controls	NA	8p23.1		LINC00208 - GATA4	ENSG00000170983	ENSG00000136574		6767	87375	rs55896564-A	rs55896564	0	55896564	TF_binding_site_variant	1	NR	5e-15	14.301		0.0621	[0.047-0.078] unit decrease	Affymetrix, Illumina [15248280] (imputed)	N
15	rs74753012	8	11447679	rs7823651	2022-07-18	33983923	Hoskens H	2021-05-13	PLoS Genet	www.ncbi.nlm.nih.gov/pubmed/33983923	3D facial phenotyping by biometric sibling matching used in contemporary genomic methodologies.	Sib-shared facial trait 976; Facial segment 60; 3D morphology of the eye sockets	8,246 European ancestry individuals	NA	8p23.1		LINC00208 - GATA4	ENSG00000170983	ENSG00000136574		7353	86789	rs7823651-?	rs7823651	0	7823651	regulatory_region_variant	1	NR	2e-08	7.69897		0.017792	[0.012-0.024] unit increase	Illumina [7417619] (imputed)	N
15	rs74753012	8	11448659	rs2244894	2018-08-29	29912962	Feitosa MF	2018-06-18	PLoS One	www.ncbi.nlm.nih.gov/pubmed/29912962	Novel genetic associations for blood pressure identified via gene-alcohol interaction in up to 570K individuals across multiple ancestries.	Pulse pressure x alcohol consumption interaction (2df test)	91,099 European ancestry drinkers and non-drinkers, 21,416 African American or Afro-Caribbean drinkers and non-drinkers, 12,365 Asian ancestry drinkers and non-drinkers, 8,470 Hispanic or Latin American drinkers and non-drinkers	238,053 European ancestry drinkers, 2,280 African American drinkers, 54,080 Asian ancestry drinkers, 6,447 Hispanic ancestry drinkers, 43,318 European ancestry non-drinkers, 2,761 African American non-drinkers, 86,943 Asian ancestry non-drinkers, 6,923 Hispanic ancestry non-drinkers	8p23.1	LINC00208	LINC00208 - GATA4	ENSG00000170983	ENSG00000136574		8333	85809	rs2244894-C	rs2244894	0	2244894	intergenic_variant	1	0.44	3e-15	14.5229	(Asian, EA)	NA		Affymetrix, Illumina [up to 39321347] (imputed)	N
15	rs74753012	8	11448659	rs2244894	2021-08-24	34021172	Christakoudi S	2021-05-21	Sci Rep	www.ncbi.nlm.nih.gov/pubmed/34021172	GWAS of allometric body-shape indices in UK Biobank identifies loci suggesting associations with morphogenesis, organogenesis, adrenal cell renewal and cancer.	Waist circumference adjusted for body mass index	186,825 British ancestry men	NA	8p23.1	LINC00208	LINC00208 - GATA4	ENSG00000170983	ENSG00000136574		8333	85809	rs2244894-G	rs2244894	0	2244894	intergenic_variant	1	NR	2e-09	8.69897		0.0191842	[0.013-0.025] unit decrease	Affymetrix [321114] (imputed)	N
15	rs74753012	8	11448659	rs2244894	2021-08-24	34021172	Christakoudi S	2021-05-21	Sci Rep	www.ncbi.nlm.nih.gov/pubmed/34021172	GWAS of allometric body-shape indices in UK Biobank identifies loci suggesting associations with morphogenesis, organogenesis, adrenal cell renewal and cancer.	A body shape index	219,872 British ancestry women	NA	8p23.1	LINC00208	LINC00208 - GATA4	ENSG00000170983	ENSG00000136574		8333	85809	rs2244894-G	rs2244894	0	2244894	intergenic_variant	1	NR	1e-09	9		0.0177536	[0.012-0.024] unit decrease	Affymetrix [321169] (imputed)	N
15	rs74753012	8	11448659	rs2244894	2021-08-24	34021172	Christakoudi S	2021-05-21	Sci Rep	www.ncbi.nlm.nih.gov/pubmed/34021172	GWAS of allometric body-shape indices in UK Biobank identifies loci suggesting associations with morphogenesis, organogenesis, adrenal cell renewal and cancer.	A body shape index	186,825 British ancestry men	NA	8p23.1	LINC00208	LINC00208 - GATA4	ENSG00000170983	ENSG00000136574		8333	85809	rs2244894-G	rs2244894	0	2244894	intergenic_variant	1	NR	6e-10	9.22185		0.0197017	[0.013-0.026] unit decrease	Affymetrix [323858] (imputed)	N
15	rs74753012	8	11449325	rs13274269	2021-08-24	34021172	Christakoudi S	2021-05-21	Sci Rep	www.ncbi.nlm.nih.gov/pubmed/34021172	GWAS of allometric body-shape indices in UK Biobank identifies loci suggesting associations with morphogenesis, organogenesis, adrenal cell renewal and cancer.	Waist-to-hip ratio adjusted for BMI	186,825 British ancestry men	NA	8p23.1	LINC00208	LINC00208 - GATA4	ENSG00000170983	ENSG00000136574		8999	85143	rs13274269-T	rs13274269	0	13274269	intergenic_variant	1	NR	9e-11	10.0458		0.0215667	[0.015-0.028] unit decrease	Affymetrix [323858] (imputed)	N
15	rs74753012	8	11449325	rs13274269	2021-08-24	34021172	Christakoudi S	2021-05-21	Sci Rep	www.ncbi.nlm.nih.gov/pubmed/34021172	GWAS of allometric body-shape indices in UK Biobank identifies loci suggesting associations with morphogenesis, organogenesis, adrenal cell renewal and cancer.	Waist-hip index	186,825 British ancestry men	NA	8p23.1	LINC00208	LINC00208 - GATA4	ENSG00000170983	ENSG00000136574		8999	85143	rs13274269-T	rs13274269	0	13274269	intergenic_variant	1	NR	6e-12	11.2218		0.0228638	[0.016-0.029] unit decrease	Affymetrix [127266] (imputed)	N
15	rs74753012	8	11450133	rs11995206	2021-08-24	34021172	Christakoudi S	2021-05-21	Sci Rep	www.ncbi.nlm.nih.gov/pubmed/34021172	GWAS of allometric body-shape indices in UK Biobank identifies loci suggesting associations with morphogenesis, organogenesis, adrenal cell renewal and cancer.	A body shape index	219,872 British ancestry women	NA	8p23.1	LINC00208	LINC00208 - GATA4	ENSG00000170983	ENSG00000136574		9807	84335	rs11995206-A	rs11995206	0	11995206	intergenic_variant	1	NR	2e-10	9.69897		0.0185062	[0.013-0.024] unit decrease	Affymetrix [321169] (imputed)	N
15	rs74753012	8	11450737	rs12677146	2021-08-24	34021172	Christakoudi S	2021-05-21	Sci Rep	www.ncbi.nlm.nih.gov/pubmed/34021172	GWAS of allometric body-shape indices in UK Biobank identifies loci suggesting associations with morphogenesis, organogenesis, adrenal cell renewal and cancer.	Waist circumference adjusted for body mass index	219,872 British ancestry women	NA	8p23.1	LINC00208	LINC00208 - GATA4	ENSG00000170983	ENSG00000136574		10411	83731	rs12677146-G	rs12677146	0	12677146	regulatory_region_variant	1	NR	1e-11	11		0.0203659	[0.014-0.026] unit decrease	Affymetrix [321114] (imputed)	N
15	rs74753012	8	11452177	rs4841569	2018-09-05	29455858	Sung YJ	2018-02-15	Am J Hum Genet	www.ncbi.nlm.nih.gov/pubmed/29455858	A Large-Scale Multi-ancestry Genome-wide Study Accounting for Smoking Behavior Identifies Multiple Significant Loci for Blood Pressure.	Systolic blood pressure (cigarette smoking interaction)	80,552 European ancestry individuals, 27,118 African individuals, 13,438 Asian individuals, 8,805 Hispanic individuals	305,513 European ancestry individuals, 7,786 African individuals, 148,932 Asian individuals, 13,533 Hispanic individuals, 4,414 Brazilian individuals	8p23.1	BLK, GATA4	LINC00208 - GATA4	ENSG00000170983	ENSG00000136574		11851	82291	rs4841569-?	rs4841569	0	4841569	regulatory_region_variant	1	NR	6e-18	17.2218		NA		Affymetrix, Illumina [18800000] (imputed)	N
15	rs74753012	8	11452177	rs4841569	2018-09-05	29455858	Sung YJ	2018-02-15	Am J Hum Genet	www.ncbi.nlm.nih.gov/pubmed/29455858	A Large-Scale Multi-ancestry Genome-wide Study Accounting for Smoking Behavior Identifies Multiple Significant Loci for Blood Pressure.	Diastolic blood pressure (cigarette smoking interaction)	80,552 European ancestry individuals, 27,118 African individuals, 13,438 Asian individuals, 8,805 Hispanic individuals	305,513 European ancestry individuals, 7,786 African individuals, 148,932 Asian individuals, 13,533 Hispanic individuals, 4,414 Brazilian individuals	8p23.1	BLK, GATA4	LINC00208 - GATA4	ENSG00000170983	ENSG00000136574		11851	82291	rs4841569-?	rs4841569	0	4841569	regulatory_region_variant	1		2e-10	9.69897		NA		Affymetrix, Illumina [18800000] (imputed)	N
15	rs74753012	8	11452177	rs4841569	2018-08-29	29912962	Feitosa MF	2018-06-18	PLoS One	www.ncbi.nlm.nih.gov/pubmed/29912962	Novel genetic associations for blood pressure identified via gene-alcohol interaction in up to 570K individuals across multiple ancestries.	Pulse pressure x alcohol consumption (light vs heavy) interaction (2df test)	56,705 European ancestry heavy and light drinkers, 9,725 African American or Afro-Caribbean heavy and light drinkers, 1,789 Asian ancestry heavy and light drinkers, 4,812 Hispanic or Latin American heavy and light drinkers	42,079 European ancestry heavy drinkers, 217 African American heavy drinkers, 282,294 Asian ancestry heavy drinkers, 124 Hispanic heavy drinkers, 74,756 European ancestry light drinkers, 845 African American light drinkers, 24,129 Asian ancestry light drinkers, 411 Hispanic light drinkers	8p23.1	LINC00208	LINC00208 - GATA4	ENSG00000170983	ENSG00000136574		11851	82291	rs4841569-A	rs4841569	0	4841569	regulatory_region_variant	1	0.42	5e-11	10.301	(EA)	NA		Affymetrix, Illumina [up to 39321347] (imputed)	N
15	rs74753012	8	11455262	rs34876360	2022-08-24	35762941	Plotnikov D	2022-06-01	Invest Ophthalmol Vis Sci	www.ncbi.nlm.nih.gov/pubmed/35762941	High Blood Pressure and Intraocular Pressure: A Mendelian Randomization Study.	Diastolic blood pressure	526,001 European ancestry individuals	NA	8p23.1		LINC00208 - GATA4	ENSG00000170983	ENSG00000136574		14936	79206	rs34876360-A	rs34876360	0	34876360	intergenic_variant	1	NR	5e-16	15.301		0.1827	[0.14-0.23] unit increase	NR [NR] (imputed)	N
15	rs74753012	8	11457248	rs35373084	2019-05-02	30867560	Hill WD	2019-03-13	Mol Psychiatry	www.ncbi.nlm.nih.gov/pubmed/30867560	Genetic contributions to two special factors of neuroticism are associated with affluence, higher intelligence, better health, and longer life.	General factor of neuroticism	270,059 British ancestry individuals	NA	8p23.1	LINC00208	LINC00208 - GATA4	ENSG00000170983	ENSG00000136574		16922	77220	rs35373084-T	rs35373084	0	35373084	intergenic_variant	1	NR	1e-10	10		0.011249	[0.0078-0.0147] unit decrease	Affymetrix [18485882] (imputed)	N
15	rs74753012	8	11457248	rs35373084	2021-08-24	34021172	Christakoudi S	2021-05-21	Sci Rep	www.ncbi.nlm.nih.gov/pubmed/34021172	GWAS of allometric body-shape indices in UK Biobank identifies loci suggesting associations with morphogenesis, organogenesis, adrenal cell renewal and cancer.	Waist circumference adjusted for body mass index	186,825 British ancestry men	NA	8p23.1	LINC00208	LINC00208 - GATA4	ENSG00000170983	ENSG00000136574		16922	77220	rs35373084-T	rs35373084	0	35373084	intergenic_variant	1	NR	2e-10	9.69897		0.0198247	[0.014-0.026] unit increase	Affymetrix [321114] (imputed)	N
15	rs74753012	8	11457248	rs35373084	2021-08-24	34021172	Christakoudi S	2021-05-21	Sci Rep	www.ncbi.nlm.nih.gov/pubmed/34021172	GWAS of allometric body-shape indices in UK Biobank identifies loci suggesting associations with morphogenesis, organogenesis, adrenal cell renewal and cancer.	A body shape index	186,825 British ancestry men	NA	8p23.1	LINC00208	LINC00208 - GATA4	ENSG00000170983	ENSG00000136574		16922	77220	rs35373084-T	rs35373084	0	35373084	intergenic_variant	1	NR	8e-10	9.09691		0.0191492	[0.013-0.025] unit increase	Affymetrix [323858] (imputed)	N
15	rs74753012	8	11459018	rs13249843	2018-08-29	29912962	Feitosa MF	2018-06-18	PLoS One	www.ncbi.nlm.nih.gov/pubmed/29912962	Novel genetic associations for blood pressure identified via gene-alcohol interaction in up to 570K individuals across multiple ancestries.	Diastolic blood pressure x alcohol consumption interaction (2df test)	63,607 European ancestry drinkers, 10,193 African American or Afro-Caribbean drinkers, 2,441 Asian ancestry drinkers, 5,084 Hispanic or Latin American drinkers, 27,492 European ancestry non-drinkers, 11,223 African American or Afro-Caribbean non-drinkers, 9,924 Asian ancestry non-drinkers, 3,387 Hispanic or Latin American non-drinkers	238,058 European ancestry drinkers, 2,280 African American drinkers, 54,081 Asian ancestry drinkers, 6,448 Hispanic drinkers, 43,318 European ancestry non-drinkers, 2,761 African American non-drinkers, 86,943 Asian ancestry non-drinkers, 6,923 Hispanic non-drinkers	8p23.1	LINC00208	LINC00208 - GATA4	ENSG00000170983	ENSG00000136574		18692	75450	rs13249843-T	rs13249843	0	13249843	regulatory_region_variant	1	0.3396	2e-13	12.699	(EA)	NA		Affymetrix, Illumina [up to 39321347] (imputed)	N
15	rs74753012	8	11459018	rs13249843	2018-08-29	29912962	Feitosa MF	2018-06-18	PLoS One	www.ncbi.nlm.nih.gov/pubmed/29912962	Novel genetic associations for blood pressure identified via gene-alcohol interaction in up to 570K individuals across multiple ancestries.	Diastolic blood pressure x alcohol consumption interaction (2df test)	63,607 European ancestry drinkers, 10,193 African American or Afro-Caribbean drinkers, 2,441 Asian ancestry drinkers, 5,084 Hispanic or Latin American drinkers, 27,492 European ancestry non-drinkers, 11,223 African American or Afro-Caribbean non-drinkers, 9,924 Asian ancestry non-drinkers, 3,387 Hispanic or Latin American non-drinkers	238,058 European ancestry drinkers, 2,280 African American drinkers, 54,081 Asian ancestry drinkers, 6,448 Hispanic drinkers, 43,318 European ancestry non-drinkers, 2,761 African American non-drinkers, 86,943 Asian ancestry non-drinkers, 6,923 Hispanic non-drinkers	8p23.1	LINC00208	LINC00208 - GATA4	ENSG00000170983	ENSG00000136574		18692	75450	rs13249843-T	rs13249843	0	13249843	regulatory_region_variant	1	0.33	3e-15	14.5229	(EA, Hispanic)	NA		Affymetrix, Illumina [up to 39321347] (imputed)	N
15	rs74753012	8	11459018	rs13249843	2019-05-02	30867560	Hill WD	2019-03-13	Mol Psychiatry	www.ncbi.nlm.nih.gov/pubmed/30867560	Genetic contributions to two special factors of neuroticism are associated with affluence, higher intelligence, better health, and longer life.	General factor of neuroticism	270,059 British ancestry individuals	NA	8p23.1	LINC00208	LINC00208 - GATA4	ENSG00000170983	ENSG00000136574		18692	75450	rs13249843-G	rs13249843	0	13249843	regulatory_region_variant	1	NR	2e-12	11.699		0.012273	[0.0088-0.0157] unit decrease	Affymetrix [18485882] (imputed)	N
15	rs74753012	8	11459018	rs13249843	2022-04-08	35278270	Forrest IS	2022-03-12	Eur J Heart Fail	www.ncbi.nlm.nih.gov/pubmed/35278270	Genetic and phenotypic profiling of supranormal ejection fraction reveals decreased survival and underdiagnosed heart failure.	Supranormal left ventricular ejection fraction	7,548 African ancestry, Hispanic, European ancestry, Asian ancestry, unknown ancestry cases, 23,009 African ancestry, Hispanic, European ancestry, Asian ancestry, unknown ancestry controls	NA	8p23.1		LINC00208 - GATA4	ENSG00000170983	ENSG00000136574		18692	75450	rs13249843-T	rs13249843	0	13249843	regulatory_region_variant	1	0.33	3e-09	8.52288		0.14	[0.093-0.187] unit increase	Affymetrix, Illumina [NR] (imputed)	N
15	rs74753012	8	11461111	rs13273172	2021-12-14	34594039	Sakaue S	2021-09-30	Nat Genet	www.ncbi.nlm.nih.gov/pubmed/34594039	A cross-population atlas of genetic associations for 220 human phenotypes.	Medication use (calcium channel blockers)	31,904 European ancestry cases, 172,474 European ancestry controls, 49,327 East Asian ancestry cases, 129,399 East Asian ancestry controls	NA	8p23.1		LINC00208 - GATA4	ENSG00000170983	ENSG00000136574		20785	73357	rs13273172-G	rs13273172	0	13273172	intergenic_variant	1	NR	4e-09	8.39794		0.0474	[0.032-0.063] unit decrease	Affymetrix, Illumina [15248280] (imputed)	N
15	rs74753012	8	11462517	rs13248109	2022-05-13	35472084	Adewuyi EO	2022-01-01	Hum Reprod	www.ncbi.nlm.nih.gov/pubmed/35472084	Genetic overlap analysis of endometriosis and asthma identifies shared loci implicating sex hormones and thyroid signalling pathways.	Endometriosis or asthma (pleiotropy)	17,054 European, Japanese ancestry endometriosis cases, 26,332 European, Japanese ancestry asthma cases, 567,363 European, Japanese ancestry controls	NA	8p23.1		LINC00208 - GATA4	ENSG00000170983	ENSG00000136574		22191	71951	rs13248109-A	rs13248109	0	13248109	intergenic_variant	1	NR	9e-08	7.04576		0.043	unit decrease	NR [NR]	N
15	rs74753012	8	11463015	rs17807624	2018-08-29	29912962	Feitosa MF	2018-06-18	PLoS One	www.ncbi.nlm.nih.gov/pubmed/29912962	Novel genetic associations for blood pressure identified via gene-alcohol interaction in up to 570K individuals across multiple ancestries.	Mean arterial pressure x alcohol consumption (light vs heavy) interaction (2df test)	56,705 European ancestry heavy and light drinkers, 9,725 African American or Afro-Caribbean heavy and light drinkers, 1,789 Asian ancestry heavy and light drinkers, 4,812 Hispanic or Latin American heavy and light drinkers	42,077 European ancestry heavy drinkers, 217 African American heavy drinkers, 282,294 Asian ancestry heavy drinkers, 124 Hispanic ancestry heavy drinkers, 74,701 European ancestry light drinkers, 845 African American light drinkers, 24,129 Asian ancestry light drinkers, 411 Hispanic light drinkers	8p23.1	LINC00208	LINC00208 - GATA4	ENSG00000170983	ENSG00000136574		22689	71453	rs17807624-T	rs17807624	0	17807624	intergenic_variant	1	0.35	3e-11	10.5229	(EA)	NA		Affymetrix, Illumina [up to 39321347] (imputed)	N
15	rs74753012	8	11463015	rs17807624	2016-10-14	26606652	Alarcon-Riquelme ME	2015-11-25	Arthritis Rheumatol	www.ncbi.nlm.nih.gov/pubmed/26606652	Genome-Wide Association Study in an Amerindian Ancestry Population Reveals Novel Systemic Lupus Erythematosus Risk Loci and the Role of European Admixture.	Systemic lupus erythematosus	862 Native American ancestry-enriched North American cases, 531 Native American ancestry-enriched South American cases, 1,973 Native American ancestry-enriched North American controls, 344 Native American ancestry-enriched South American controls	NA	8p23.1	Intergenic	LINC00208 - GATA4	ENSG00000170983	ENSG00000136574		22689	71453	rs17807624-T	rs17807624	0	17807624	intergenic_variant	1	0.64	7e-06	5.1549		1.31	[1.17-1.45]	Illumina [580483] (imputed)	N
15	rs74753012	8	11463230	rs4840573	2022-05-13	35472084	Adewuyi EO	2022-01-01	Hum Reprod	www.ncbi.nlm.nih.gov/pubmed/35472084	Genetic overlap analysis of endometriosis and asthma identifies shared loci implicating sex hormones and thyroid signalling pathways.	Endometriosis or asthma (pleiotropy)	17,054 European, Japanese ancestry endometriosis cases, 26,332 European, Japanese ancestry asthma cases, 567,363 European, Japanese ancestry controls	NA	8p23.1		LINC00208 - GATA4	ENSG00000170983	ENSG00000136574		22904	71238	rs4840573-A	rs4840573	0	4840573	intergenic_variant	1	NR	6e-08	7.22185		0.044	unit decrease	NR [NR]	N
15	rs74753012	8	11466745	rs13278965	2019-05-02	30867560	Hill WD	2019-03-13	Mol Psychiatry	www.ncbi.nlm.nih.gov/pubmed/30867560	Genetic contributions to two special factors of neuroticism are associated with affluence, higher intelligence, better health, and longer life.	General factor of neuroticism	270,059 British ancestry individuals	NA	8p23.1	LINC00208	LINC00208 - GATA4	ENSG00000170983	ENSG00000136574		26419	67723	rs13278965-A	rs13278965	0	13278965	intergenic_variant	1	NR	1e-09	9		0.010594	[0.0072-0.014] unit increase	Affymetrix [18485882] (imputed)	N
15	rs74753012	8	11466745	rs13278965	2021-08-24	34021172	Christakoudi S	2021-05-21	Sci Rep	www.ncbi.nlm.nih.gov/pubmed/34021172	GWAS of allometric body-shape indices in UK Biobank identifies loci suggesting associations with morphogenesis, organogenesis, adrenal cell renewal and cancer.	Waist circumference adjusted for body mass index	186,825 British ancestry men	NA	8p23.1	LINC00208	LINC00208 - GATA4	ENSG00000170983	ENSG00000136574		26419	67723	rs13278965-T	rs13278965	0	13278965	intergenic_variant	1	NR	3e-10	9.52288		0.0196791	[0.014-0.026] unit increase	Affymetrix [321114] (imputed)	N
15	rs74753012	8	11466745	rs13278965	2021-08-24	34021172	Christakoudi S	2021-05-21	Sci Rep	www.ncbi.nlm.nih.gov/pubmed/34021172	GWAS of allometric body-shape indices in UK Biobank identifies loci suggesting associations with morphogenesis, organogenesis, adrenal cell renewal and cancer.	Waist circumference adjusted for body mass index	219,872 British ancestry women	NA	8p23.1	LINC00208	LINC00208 - GATA4	ENSG00000170983	ENSG00000136574		26419	67723	rs13278965-T	rs13278965	0	13278965	intergenic_variant	1	NR	5e-11	10.301		0.0189394	[0.013-0.025] unit increase	Affymetrix [321114] (imputed)	N
15	rs74753012	8	11466745	rs13278965	2021-08-24	34021172	Christakoudi S	2021-05-21	Sci Rep	www.ncbi.nlm.nih.gov/pubmed/34021172	GWAS of allometric body-shape indices in UK Biobank identifies loci suggesting associations with morphogenesis, organogenesis, adrenal cell renewal and cancer.	A body shape index	186,825 British ancestry men	NA	8p23.1	LINC00208	LINC00208 - GATA4	ENSG00000170983	ENSG00000136574		26419	67723	rs13278965-T	rs13278965	0	13278965	intergenic_variant	1	NR	1e-09	9		0.0190164	[0.013-0.025] unit increase	Affymetrix [323858] (imputed)	N
15	rs74753012	8	11467763	rs13250871	2018-08-29	29912962	Feitosa MF	2018-06-18	PLoS One	www.ncbi.nlm.nih.gov/pubmed/29912962	Novel genetic associations for blood pressure identified via gene-alcohol interaction in up to 570K individuals across multiple ancestries.	Pulse pressure x alcohol consumption interaction (2df test)	91,099 European ancestry drinkers and non-drinkers, 21,416 African American or Afro-Caribbean drinkers and non-drinkers, 12,365 Asian ancestry drinkers and non-drinkers, 8,470 Hispanic or Latin American drinkers and non-drinkers	238,053 European ancestry drinkers, 2,280 African American drinkers, 54,080 Asian ancestry drinkers, 6,447 Hispanic ancestry drinkers, 43,318 European ancestry non-drinkers, 2,761 African American non-drinkers, 86,943 Asian ancestry non-drinkers, 6,923 Hispanic ancestry non-drinkers	8p23.1	LOC105379242, LINC00208	LINC00208 - GATA4	ENSG00000170983	ENSG00000136574		27437	66705	rs13250871-A	rs13250871	0	13250871	intergenic_variant	1	0.4	2e-23	22.699	(EA)	NA		Affymetrix, Illumina [up to 39321347] (imputed)	N
15	rs74753012	8	11467763	rs13250871	2022-05-13	35472084	Adewuyi EO	2022-01-01	Hum Reprod	www.ncbi.nlm.nih.gov/pubmed/35472084	Genetic overlap analysis of endometriosis and asthma identifies shared loci implicating sex hormones and thyroid signalling pathways.	Endometriosis or asthma (pleiotropy)	17,054 European, Japanese ancestry endometriosis cases, 26,332 European, Japanese ancestry asthma cases, 567,363 European, Japanese ancestry controls	NA	8p23.1		LINC00208 - GATA4	ENSG00000170983	ENSG00000136574		27437	66705	rs13250871-A	rs13250871	0	13250871	intergenic_variant	1	NR	2e-08	7.69897		0.05	unit decrease	NR [NR]	N
15	rs74753012	8	11489357	rs1809357	2020-09-21	32888493	Chen MH	2020-09-01	Cell	www.ncbi.nlm.nih.gov/pubmed/32888493	Trans-ethnic and Ancestry-Specific Blood-Cell Genetics in 746,667 Individuals from 5 Global Populations.	Platelet count	542,827 European ancestry individuals	NA	8p23.1	NR	LINC00208 - GATA4	ENSG00000170983	ENSG00000136574		49031	45111	rs1809357-T	rs1809357	0	1809357	regulatory_region_variant	1	0.387369	6e-15	14.2218		0.014986	[0.011-0.019] SD unit increase	Affymetrix, Illumina [50241410] (imputed)	N
15	rs74753012	8	11489357	rs1809357	2020-09-21	32888493	Chen MH	2020-09-01	Cell	www.ncbi.nlm.nih.gov/pubmed/32888493	Trans-ethnic and Ancestry-Specific Blood-Cell Genetics in 746,667 Individuals from 5 Global Populations.	Platelet count	721,201 African American or Afro-Caribbean, African ancestry, European ancestry, East Asian ancestry, Hispanic or Latin American and South Asian ancestry individuals	NA	8p23.1	NR	LINC00208 - GATA4	ENSG00000170983	ENSG00000136574		49031	45111	rs1809357-T	rs1809357	0	1809357	regulatory_region_variant	1	0.306485	2e-12	11.699		NA		Affymetrix, Illumina [24588908] (imputed)	N
15	rs74753012	8	11493678	rs13265201	2019-05-02	30867560	Hill WD	2019-03-13	Mol Psychiatry	www.ncbi.nlm.nih.gov/pubmed/30867560	Genetic contributions to two special factors of neuroticism are associated with affluence, higher intelligence, better health, and longer life.	General factor of neuroticism	270,059 British ancestry individuals	NA	8p23.1	GATA4	LINC00208 - GATA4	ENSG00000170983	ENSG00000136574		53352	40790	rs13265201-C	rs13265201	0	13265201	intron_variant	1	NR	2e-09	8.69897		0.010509	[0.0071-0.0139] unit increase	Affymetrix [18485882] (imputed)	N
15	rs74753012	8	11517977	rs4841580	2021-08-24	34021172	Christakoudi S	2021-05-21	Sci Rep	www.ncbi.nlm.nih.gov/pubmed/34021172	GWAS of allometric body-shape indices in UK Biobank identifies loci suggesting associations with morphogenesis, organogenesis, adrenal cell renewal and cancer.	Waist circumference adjusted for body mass index	186,825 British ancestry men	NA	8p23.1	GATA4	LINC00208 - GATA4	ENSG00000170983	ENSG00000136574		77651	16491	rs4841580-C	rs4841580	0	4841580	intergenic_variant	1	NR	1e-08	8		0.0178384	[0.012-0.024] unit decrease	Affymetrix [321114] (imputed)	N
15	rs74753012	8	11517977	rs4841580	2021-08-24	34021172	Christakoudi S	2021-05-21	Sci Rep	www.ncbi.nlm.nih.gov/pubmed/34021172	GWAS of allometric body-shape indices in UK Biobank identifies loci suggesting associations with morphogenesis, organogenesis, adrenal cell renewal and cancer.	Waist-hip index	186,825 British ancestry men	NA	8p23.1	GATA4	LINC00208 - GATA4	ENSG00000170983	ENSG00000136574		77651	16491	rs4841580-C	rs4841580	0	4841580	intergenic_variant	1	NR	4e-10	9.39794		0.0198098	[0.014-0.026] unit decrease	Affymetrix [127266] (imputed)	N
15	rs74753012	8	11517977	rs4841580	2021-08-24	34021172	Christakoudi S	2021-05-21	Sci Rep	www.ncbi.nlm.nih.gov/pubmed/34021172	GWAS of allometric body-shape indices in UK Biobank identifies loci suggesting associations with morphogenesis, organogenesis, adrenal cell renewal and cancer.	Waist-to-hip ratio adjusted for BMI	186,825 British ancestry men	NA	8p23.1	GATA4	LINC00208 - GATA4	ENSG00000170983	ENSG00000136574		77651	16491	rs4841580-C	rs4841580	0	4841580	intergenic_variant	1	NR	2e-09	8.69897		0.0190031	[0.013-0.025] unit decrease	Affymetrix [323858] (imputed)	N
15	rs74753012	8	11521079	rs4500049	2020-07-21	32203549	Richardson TG	2020-03-23	PLoS Med	www.ncbi.nlm.nih.gov/pubmed/32203549	Evaluating the relationship between circulating lipoprotein lipids and apolipoproteins with risk of coronary heart disease: A multivariable Mendelian randomisation analysis.	Triglyceride levels	441,016 European ancestry individuals	NA	8p23.1	GATA4	LINC00208 - GATA4	ENSG00000170983	ENSG00000136574		80753	13389	rs4500049-A	rs4500049	0	4500049	intergenic_variant	1	0.474399	3e-44	43.5229		0.0276949	[0.024-0.032] unit increase	Affymetrix [NR] (imputed)	N
15	rs74753012	8	11521079	rs4500049	2021-08-24	34021172	Christakoudi S	2021-05-21	Sci Rep	www.ncbi.nlm.nih.gov/pubmed/34021172	GWAS of allometric body-shape indices in UK Biobank identifies loci suggesting associations with morphogenesis, organogenesis, adrenal cell renewal and cancer.	A body shape index	219,872 British ancestry women	NA	8p23.1	GATA4	LINC00208 - GATA4	ENSG00000170983	ENSG00000136574		80753	13389	rs4500049-A	rs4500049	0	4500049	intergenic_variant	1	NR	2e-12	11.699		0.0201353	[0.015-0.026] unit increase	Affymetrix [321169] (imputed)	N
15	rs74753012	8	11521079	rs4500049	2021-08-24	34021172	Christakoudi S	2021-05-21	Sci Rep	www.ncbi.nlm.nih.gov/pubmed/34021172	GWAS of allometric body-shape indices in UK Biobank identifies loci suggesting associations with morphogenesis, organogenesis, adrenal cell renewal and cancer.	Waist circumference adjusted for body mass index	219,872 British ancestry women	NA	8p23.1	GATA4	LINC00208 - GATA4	ENSG00000170983	ENSG00000136574		80753	13389	rs4500049-A	rs4500049	0	4500049	intergenic_variant	1	NR	5e-14	13.301		0.0214865	[0.016-0.027] unit increase	Affymetrix [321114] (imputed)	N
15	rs74753012	8	11521079	rs4500049	2021-08-24	34021172	Christakoudi S	2021-05-21	Sci Rep	www.ncbi.nlm.nih.gov/pubmed/34021172	GWAS of allometric body-shape indices in UK Biobank identifies loci suggesting associations with morphogenesis, organogenesis, adrenal cell renewal and cancer.	Waist-hip index	219,872 British ancestry women	NA	8p23.1	GATA4	LINC00208 - GATA4	ENSG00000170983	ENSG00000136574		80753	13389	rs4500049-A	rs4500049	0	4500049	intergenic_variant	1	NR	4e-08	7.39794		0.0154991	[0.01-0.021] unit increase	Affymetrix [319769] (imputed)	N
15	rs74753012	8	11521079	rs4500049	2021-08-24	34021172	Christakoudi S	2021-05-21	Sci Rep	www.ncbi.nlm.nih.gov/pubmed/34021172	GWAS of allometric body-shape indices in UK Biobank identifies loci suggesting associations with morphogenesis, organogenesis, adrenal cell renewal and cancer.	A body shape index	186,825 British ancestry men	NA	8p23.1	GATA4	LINC00208 - GATA4	ENSG00000170983	ENSG00000136574		80753	13389	rs4500049-A	rs4500049	0	4500049	intergenic_variant	1	NR	4e-11	10.3979		0.0205073	[0.014-0.027] unit increase	Affymetrix [323858] (imputed)	N
15	rs74753012	8	11522784	rs4295623	2016-12-08	26835600	Hu Y	2016-02-02	Nat Commun	www.ncbi.nlm.nih.gov/pubmed/26835600	GWAS of 89,283 individuals identifies genetic variants associated with self-reporting of being a morning person.	Morning vs. evening chronotype	38,937 European ancestry morning chronotype individuals, 50,346 European ancestry evening chronotype individuals	NA	8p23.1	NR	LINC00208 - GATA4	ENSG00000170983	ENSG00000136574		82458	11684	rs4295623-?	rs4295623	0	4295623	intergenic_variant	1	NR	7e-07	6.1549		NA		Illumina [7427422] (imputed)	N
15	rs74753012	8	11525435	rs11250157	2020-09-21	32888493	Chen MH	2020-09-01	Cell	www.ncbi.nlm.nih.gov/pubmed/32888493	Trans-ethnic and Ancestry-Specific Blood-Cell Genetics in 746,667 Individuals from 5 Global Populations.	Mean platelet volume	484,042 African American or Afro-Caribbean, African ancestry, European ancestry, East Asian ancestry, Hispanic or Latin American and South Asian ancestry individuals	NA	8p23.1	NR	LINC00208 - GATA4	ENSG00000170983	ENSG00000136574		85109	9033	rs11250157-G	rs11250157	0	11250157	intergenic_variant	1	0.49392	3e-10	9.52288		NA		Affymetrix, Illumina [17210439] (imputed)	N
15	rs74753012	8	11525435	rs11250157	2019-06-21	31015401	Wu Y	2019-04-23	Nat Commun	www.ncbi.nlm.nih.gov/pubmed/31015401	Genome-wide association study of medication-use and associated disease in the UK Biobank.	Medication use (agents acting on the renin-angiotensin system)	62,752 European ancestry cases, 174,778 European ancestry controls	NA	8p23.1	GATA4	LINC00208 - GATA4	ENSG00000170983	ENSG00000136574		85109	9033	rs11250157-G	rs11250157	0	11250157	intergenic_variant	1	0.497878	4e-11	10.3979		0.0398677	[0.028-0.052] unit decrease	Affymetrix [7288503] (imputed)	N
15	rs74753012	8	11530493	rs10903342	2021-08-24	34021172	Christakoudi S	2021-05-21	Sci Rep	www.ncbi.nlm.nih.gov/pubmed/34021172	GWAS of allometric body-shape indices in UK Biobank identifies loci suggesting associations with morphogenesis, organogenesis, adrenal cell renewal and cancer.	Waist-hip index	186,825 British ancestry men	NA	8p23.1	GATA4	LINC00208 - GATA4	ENSG00000170983	ENSG00000136574		90167	3975	rs10903342-C	rs10903342	0	10903342	intergenic_variant	1	NR	2e-11	10.699		0.0210686	[0.015-0.027] unit increase	Affymetrix [127266] (imputed)	N
15	rs74753012	8	11530493	rs10903342	2021-08-24	34021172	Christakoudi S	2021-05-21	Sci Rep	www.ncbi.nlm.nih.gov/pubmed/34021172	GWAS of allometric body-shape indices in UK Biobank identifies loci suggesting associations with morphogenesis, organogenesis, adrenal cell renewal and cancer.	Waist-to-hip ratio adjusted for BMI	186,825 British ancestry men	NA	8p23.1	GATA4	LINC00208 - GATA4	ENSG00000170983	ENSG00000136574		90167	3975	rs10903342-C	rs10903342	0	10903342	intergenic_variant	1	NR	1e-10	10		0.0202041	[0.014-0.026] unit increase	Affymetrix [323858] (imputed)	N
15	rs74753012	8	11534882	rs10102512	2021-08-24	34021172	Christakoudi S	2021-05-21	Sci Rep	www.ncbi.nlm.nih.gov/pubmed/34021172	GWAS of allometric body-shape indices in UK Biobank identifies loci suggesting associations with morphogenesis, organogenesis, adrenal cell renewal and cancer.	Waist circumference adjusted for body mass index	186,825 British ancestry men	NA	8p23.1	GATA4	GATA4, GATA4			ENSG00000285109, ENSG00000136574	NA	NA	rs10102512-G	rs10102512	0	10102512	intron_variant	0	NR	8e-09	8.09691		0.0202949	[0.013-0.027] unit decrease	Affymetrix [321114] (imputed)	N
15	rs74753012	8	11534882	rs10102512	2021-08-24	34021172	Christakoudi S	2021-05-21	Sci Rep	www.ncbi.nlm.nih.gov/pubmed/34021172	GWAS of allometric body-shape indices in UK Biobank identifies loci suggesting associations with morphogenesis, organogenesis, adrenal cell renewal and cancer.	Waist-hip index	186,825 British ancestry men	NA	8p23.1	GATA4	GATA4, GATA4			ENSG00000285109, ENSG00000136574	NA	NA	rs10102512-G	rs10102512	0	10102512	intron_variant	0	NR	1e-09	9		0.0216357	[0.015-0.029] unit decrease	Affymetrix [127266] (imputed)	N
15	rs74753012	8	11534882	rs10102512	2021-08-24	34021172	Christakoudi S	2021-05-21	Sci Rep	www.ncbi.nlm.nih.gov/pubmed/34021172	GWAS of allometric body-shape indices in UK Biobank identifies loci suggesting associations with morphogenesis, organogenesis, adrenal cell renewal and cancer.	Waist-to-hip ratio adjusted for BMI	186,825 British ancestry men	NA	8p23.1	GATA4	GATA4, GATA4			ENSG00000285109, ENSG00000136574	NA	NA	rs10102512-G	rs10102512	0	10102512	intron_variant	0	NR	1e-08	8		0.0203237	[0.013-0.027] unit decrease	Affymetrix [323858] (imputed)	N
15	rs74753012	8	11534882	rs10102512	2021-08-24	34021172	Christakoudi S	2021-05-21	Sci Rep	www.ncbi.nlm.nih.gov/pubmed/34021172	GWAS of allometric body-shape indices in UK Biobank identifies loci suggesting associations with morphogenesis, organogenesis, adrenal cell renewal and cancer.	A body shape index	186,825 British ancestry men	NA	8p23.1	GATA4	GATA4, GATA4			ENSG00000285109, ENSG00000136574	NA	NA	rs10102512-G	rs10102512	0	10102512	intron_variant	0	NR	2e-09	8.69897		0.0211159	[0.014-0.028] unit decrease	Affymetrix [323858] (imputed)	N
15	rs74753012	8	11534907	rs10102524	2019-05-02	30867560	Hill WD	2019-03-13	Mol Psychiatry	www.ncbi.nlm.nih.gov/pubmed/30867560	Genetic contributions to two special factors of neuroticism are associated with affluence, higher intelligence, better health, and longer life.	General factor of neuroticism	270,059 British ancestry individuals	NA	8p23.1	GATA4	GATA4, GATA4			ENSG00000285109, ENSG00000136574	NA	NA	rs10102524-A	rs10102524	0	10102524	intron_variant	0	NR	5e-11	10.301		0.011399	[0.008-0.0148] unit decrease	Affymetrix [18485882] (imputed)	N
15	rs74753012	8	11538878	rs60668163	2022-04-27	35213538	Richardson TG	2022-02-25	PLoS Biol	www.ncbi.nlm.nih.gov/pubmed/35213538	Characterising metabolomic signatures of lipid-modifying therapies through drug target mendelian randomisation.	Cholesteryl ester levels in large HDL	115,082 European ancestry individuals	NA	8p23.1		GATA4, GATA4			ENSG00000285109, ENSG00000136574	NA	NA	rs60668163-C	rs60668163	0	60668163	intron_variant	0	0.553553	2e-08	7.69897		0.0207797	[0.014-0.028] unit decrease	NR [11722792] (imputed)	N
15	rs74753012	8	11538878	rs60668163	2022-04-27	35213538	Richardson TG	2022-02-25	PLoS Biol	www.ncbi.nlm.nih.gov/pubmed/35213538	Characterising metabolomic signatures of lipid-modifying therapies through drug target mendelian randomisation.	Cholesterol levels in large HDL	115,082 European ancestry individuals	NA	8p23.1		GATA4, GATA4			ENSG00000285109, ENSG00000136574	NA	NA	rs60668163-C	rs60668163	0	60668163	intron_variant	0	0.553553	2e-08	7.69897		0.0206402	[0.013-0.028] unit decrease	NR [11722792] (imputed)	N
15	rs74753012	8	11540724	rs11784455	2021-09-27	33830181	Tideman JWL	2021-04-08	JAMA Ophthalmol	www.ncbi.nlm.nih.gov/pubmed/33830181	Evaluation of Shared Genetic Susceptibility to High and Low Myopia and Hyperopia.	High myopia	3,164 European ancestry high myopic cases, 21,416 European ancestry emmetropia controls	NA	8p23.1	NR	GATA4, GATA4			ENSG00000285109, ENSG00000136574	NA	NA	rs11784455-?	rs11784455	0	11784455	intron_variant	0	NR	3e-06	5.52288		0.135249	[0.079-0.192] unit decrease	NR [13958389] (imputed)	N
15	rs74753012	8	11589042	rs34421088	2018-02-01	29255261	Luciano M	2017-12-18	Nat Genet	www.ncbi.nlm.nih.gov/pubmed/29255261	Association analysis in over 329,000 individuals identifies 116 independent variants influencing neuroticism.	Neuroticism	329,821 European ancestry individuals	122,867 European ancestry individuals	8p23.1	intergenic	GATA4, GATA4			ENSG00000285109, ENSG00000136574	NA	NA	rs34421088-A	rs34421088	0	34421088	intron_variant	0	0.52762	2e-23	22.699		9.991	unit decrease	Illumina [18485882] (imputed)	N
15	rs74753012	8	11589042	rs34421088	2019-05-02	30867560	Hill WD	2019-03-13	Mol Psychiatry	www.ncbi.nlm.nih.gov/pubmed/30867560	Genetic contributions to two special factors of neuroticism are associated with affluence, higher intelligence, better health, and longer life.	General factor of neuroticism	270,059 British ancestry individuals	NA	8p23.1	GATA4	GATA4, GATA4			ENSG00000285109, ENSG00000136574	NA	NA	rs34421088-A	rs34421088	0	34421088	intron_variant	0	NR	8e-12	11.0969		0.011995	[0.0086-0.0154] unit increase	Affymetrix [18485882] (imputed)	N
15	rs74753012	8	11589042	rs34421088	2022-04-27	35213538	Richardson TG	2022-02-25	PLoS Biol	www.ncbi.nlm.nih.gov/pubmed/35213538	Characterising metabolomic signatures of lipid-modifying therapies through drug target mendelian randomisation.	Triglyceride levels in large VLDL	115,082 European ancestry individuals	NA	8p23.1		GATA4, GATA4			ENSG00000285109, ENSG00000136574	NA	NA	rs34421088-A	rs34421088	0	34421088	intron_variant	0	0.510614	9e-21	20.0458		0.0371882	[0.029-0.045] unit decrease	NR [11722792] (imputed)	N
15	rs74753012	8	11589042	rs34421088	2022-04-27	35213538	Richardson TG	2022-02-25	PLoS Biol	www.ncbi.nlm.nih.gov/pubmed/35213538	Characterising metabolomic signatures of lipid-modifying therapies through drug target mendelian randomisation.	Average diameter for VLDL particles	115,082 European ancestry individuals	NA	8p23.1		GATA4, GATA4			ENSG00000285109, ENSG00000136574	NA	NA	rs34421088-A	rs34421088	0	34421088	intron_variant	0	0.510614	6e-27	26.2218		0.0414641	[0.034-0.049] unit decrease	NR [11722792] (imputed)	N
15	rs74753012	8	11589042	rs34421088	2021-12-14	34594039	Sakaue S	2021-09-30	Nat Genet	www.ncbi.nlm.nih.gov/pubmed/34594039	A cross-population atlas of genetic associations for 220 human phenotypes.	Body mass index	359,983 European ancestry individuals, 163,835 East Asian ancestry individuals	NA	8p23.1		GATA4, GATA4			ENSG00000285109, ENSG00000136574	NA	NA	rs34421088-G	rs34421088	0	34421088	intron_variant	0	NR	2e-20	19.699		0.0202	[0.016-0.025] unit decrease	Affymetrix, Illumina [20538802] (imputed)	N
15	rs74753012	8	11589042	rs34421088	2021-12-14	34594039	Sakaue S	2021-09-30	Nat Genet	www.ncbi.nlm.nih.gov/pubmed/34594039	A cross-population atlas of genetic associations for 220 human phenotypes.	Height	360,388 European ancestry individuals, 165,056 East Asian ancestry individuals	NA	8p23.1		GATA4, GATA4			ENSG00000285109, ENSG00000136574	NA	NA	rs34421088-G	rs34421088	0	34421088	intron_variant	0	NR	3e-09	8.52288		0.009	[0.0061-0.0119] unit increase	Affymetrix, Illumina [20538915] (imputed)	N
15	rs74753012	8	11589383	rs10503426	2021-08-24	34021172	Christakoudi S	2021-05-21	Sci Rep	www.ncbi.nlm.nih.gov/pubmed/34021172	GWAS of allometric body-shape indices in UK Biobank identifies loci suggesting associations with morphogenesis, organogenesis, adrenal cell renewal and cancer.	Waist-hip index	186,825 British ancestry men	NA	8p23.1	GATA4	GATA4, GATA4			ENSG00000285109, ENSG00000136574	NA	NA	rs10503426-T	rs10503426	0	10503426	intron_variant	0	NR	4e-11	10.3979		0.0210639	[0.015-0.027] unit increase	Affymetrix [127266] (imputed)	N
15	rs74753012	8	11589383	rs10503426	2021-08-24	34021172	Christakoudi S	2021-05-21	Sci Rep	www.ncbi.nlm.nih.gov/pubmed/34021172	GWAS of allometric body-shape indices in UK Biobank identifies loci suggesting associations with morphogenesis, organogenesis, adrenal cell renewal and cancer.	Waist-to-hip ratio adjusted for BMI	186,825 British ancestry men	NA	8p23.1	GATA4	GATA4, GATA4			ENSG00000285109, ENSG00000136574	NA	NA	rs10503426-T	rs10503426	0	10503426	intron_variant	0	NR	3e-10	9.52288		0.019976	[0.014-0.026] unit increase	Affymetrix [323858] (imputed)	N
15	rs74753012	8	11591916	rs35726503	2021-08-24	34021172	Christakoudi S	2021-05-21	Sci Rep	www.ncbi.nlm.nih.gov/pubmed/34021172	GWAS of allometric body-shape indices in UK Biobank identifies loci suggesting associations with morphogenesis, organogenesis, adrenal cell renewal and cancer.	A body shape index	219,872 British ancestry women	NA	8p23.1	GATA4	GATA4, GATA4			ENSG00000285109, ENSG00000136574	NA	NA	rs35726503-A	rs35726503	0	35726503	intron_variant	0	NR	2e-08	7.69897		0.0162526	[0.011-0.022] unit decrease	Affymetrix [321169] (imputed)	N
15	rs74753012	8	11591916	rs35726503	2021-08-24	34021172	Christakoudi S	2021-05-21	Sci Rep	www.ncbi.nlm.nih.gov/pubmed/34021172	GWAS of allometric body-shape indices in UK Biobank identifies loci suggesting associations with morphogenesis, organogenesis, adrenal cell renewal and cancer.	Waist circumference adjusted for body mass index	219,872 British ancestry women	NA	8p23.1	GATA4	GATA4, GATA4			ENSG00000285109, ENSG00000136574	NA	NA	rs35726503-A	rs35726503	0	35726503	intron_variant	0	NR	2e-09	8.69897		0.0173987	[0.012-0.023] unit decrease	Affymetrix [321114] (imputed)	N
15	rs74753012	8	11592717	rs11250160	2021-08-24	34021172	Christakoudi S	2021-05-21	Sci Rep	www.ncbi.nlm.nih.gov/pubmed/34021172	GWAS of allometric body-shape indices in UK Biobank identifies loci suggesting associations with morphogenesis, organogenesis, adrenal cell renewal and cancer.	Waist circumference adjusted for body mass index	186,825 British ancestry men	NA	8p23.1	GATA4	GATA4, GATA4			ENSG00000285109, ENSG00000136574	NA	NA	rs11250160-A	rs11250160	0	11250160	intron_variant	0	NR	1e-12	12		0.0219392	[0.016-0.028] unit increase	Affymetrix [321114] (imputed)	N
15	rs74753012	8	11594597	rs34962960	2022-10-24	36050321	Young WJ	2022-09-01	Nat Commun	www.ncbi.nlm.nih.gov/pubmed/36050321	Genetic analyses of the electrocardiographic QT interval and its components identify additional loci and pathways.	JT interval	252,730 European ancestry, African ancestry, Hispanic or Latin American, South East Asian ancestry, South Asian ancestry individuals	NA	8p23.1		GATA4, GATA4			ENSG00000285109, ENSG00000136574	NA	NA	rs34962960-A	rs34962960	0	34962960	intron_variant	0	0.437	1e-20	20		0.0291	[0.023-0.035] unit increase	Affymetrix, Illumina [NR] (imputed)	N
15	rs74753012	8	11594597	rs34962960	2022-04-27	35213538	Richardson TG	2022-02-25	PLoS Biol	www.ncbi.nlm.nih.gov/pubmed/35213538	Characterising metabolomic signatures of lipid-modifying therapies through drug target mendelian randomisation.	Average diameter for LDL particles	115,082 European ancestry individuals	NA	8p23.1		GATA4, GATA4			ENSG00000285109, ENSG00000136574	NA	NA	rs34962960-G	rs34962960	0	34962960	intron_variant	0	0.526787	4e-10	9.39794		0.0252633	[0.017-0.033] unit increase	NR [11722792] (imputed)	N
15	rs74753012	8	11596163	rs7838131	2021-08-24	34021172	Christakoudi S	2021-05-21	Sci Rep	www.ncbi.nlm.nih.gov/pubmed/34021172	GWAS of allometric body-shape indices in UK Biobank identifies loci suggesting associations with morphogenesis, organogenesis, adrenal cell renewal and cancer.	Waist-hip index	186,825 British ancestry men	NA	8p23.1	GATA4	GATA4, GATA4			ENSG00000285109, ENSG00000136574	NA	NA	rs7838131-G	rs7838131	0	7838131	intron_variant	0	NR	6e-09	8.22185		0.0184463	[0.012-0.025] unit decrease	Affymetrix [127266] (imputed)	N
15	rs74753012	8	11596163	rs7838131	2021-08-24	34021172	Christakoudi S	2021-05-21	Sci Rep	www.ncbi.nlm.nih.gov/pubmed/34021172	GWAS of allometric body-shape indices in UK Biobank identifies loci suggesting associations with morphogenesis, organogenesis, adrenal cell renewal and cancer.	Waist-to-hip ratio adjusted for BMI	186,825 British ancestry men	NA	8p23.1	GATA4	GATA4, GATA4			ENSG00000285109, ENSG00000136574	NA	NA	rs7838131-G	rs7838131	0	7838131	intron_variant	0	NR	3e-08	7.52288		0.0175348	[0.011-0.024] unit decrease	Affymetrix [323858] (imputed)	N
15	rs74753012	8	11596163	rs7838131	2021-08-24	34021172	Christakoudi S	2021-05-21	Sci Rep	www.ncbi.nlm.nih.gov/pubmed/34021172	GWAS of allometric body-shape indices in UK Biobank identifies loci suggesting associations with morphogenesis, organogenesis, adrenal cell renewal and cancer.	A body shape index	186,825 British ancestry men	NA	8p23.1	GATA4	GATA4, GATA4			ENSG00000285109, ENSG00000136574	NA	NA	rs7838131-G	rs7838131	0	7838131	intron_variant	0	NR	9e-09	8.04576		0.0180354	[0.012-0.024] unit decrease	Affymetrix [323858] (imputed)	N
15	rs74753012	8	11596437	rs11250163	2019-08-02	30894546	Ivarsdottir EV	2019-03-20	Nat Commun	www.ncbi.nlm.nih.gov/pubmed/30894546	Sequence variation at ANAPC1 accounts for 24% of the variability in corneal endothelial cell density.	Corneal endothelial cell size variation coefficient	6,125 Icelandic ancestry individuals	NA	8p23.1	NR	GATA4, GATA4			ENSG00000285109, ENSG00000136574	NA	NA	rs11250163-C	rs11250163	0	11250163	intron_variant	0		2e-08	7.69897		0.108	[NR] unit decrease	Illumina [NR]	N
15	rs74753012	8	11606152	rs2409814	2021-08-24	34021172	Christakoudi S	2021-05-21	Sci Rep	www.ncbi.nlm.nih.gov/pubmed/34021172	GWAS of allometric body-shape indices in UK Biobank identifies loci suggesting associations with morphogenesis, organogenesis, adrenal cell renewal and cancer.	Waist circumference adjusted for body mass index	186,825 British ancestry men	NA	8p23.1	GATA4	GATA4, GATA4			ENSG00000285109, ENSG00000136574	NA	NA	rs2409814-C	rs2409814	0	2409814	intron_variant	0	NR	2e-08	7.69897		0.0174344	[0.011-0.024] unit increase	Affymetrix [321114] (imputed)	N
15	rs74753012	8	11606152	rs2409814	2021-08-24	34021172	Christakoudi S	2021-05-21	Sci Rep	www.ncbi.nlm.nih.gov/pubmed/34021172	GWAS of allometric body-shape indices in UK Biobank identifies loci suggesting associations with morphogenesis, organogenesis, adrenal cell renewal and cancer.	Waist circumference adjusted for body mass index	219,872 British ancestry women	NA	8p23.1	GATA4	GATA4, GATA4			ENSG00000285109, ENSG00000136574	NA	NA	rs2409814-C	rs2409814	0	2409814	intron_variant	0	NR	9e-09	8.04576		0.0165726	[0.011-0.022] unit increase	Affymetrix [321114] (imputed)	N
15	rs74753012	8	11607396	rs3735814	2018-10-18	29912962	Feitosa MF	2018-06-18	PLoS One	www.ncbi.nlm.nih.gov/pubmed/29912962	Novel genetic associations for blood pressure identified via gene-alcohol interaction in up to 570K individuals across multiple ancestries.	Systolic blood pressure x alcohol consumption interaction (2df test)	63,608 European ancestry drinkers, 10,193 African American or Afro-Caribbean heavy drinkers, 2,441 Asian ancestry drinkers, 5,084 Hispanic or Latin American drinkers, 27,494 European ancestry non-drinkers, 11,224 African American or Afro-Caribbean non-drinkers, 9,924 Asian ancestry non-drinkers, 3,387 Hispanic or Latin American non-drinkers	238,002 European ancestry drinkers, 2,280 African American drinkers, 54,081 Asian ancestry drinkers, 6,452 Hispanic drinkers, 43,316 European ancestry non-drinkers, 2,761 African American non-drinkers, 86,945 Asian ancestry non-drinkers, 6,925 Hispanic non-drinkers	8p23.1	GATA4	GATA4, GATA4			ENSG00000285109, ENSG00000136574	NA	NA	rs3735814-A	rs3735814	0	3735814	intron_variant	0	0.52	2e-10	9.69897	(EA, Hispanic)	NA		Affymetrix, Illumina [up to 39321347] (imputed)	N
15	rs74753012	8	11609995	rs36038176	2018-10-18	29912962	Feitosa MF	2018-06-18	PLoS One	www.ncbi.nlm.nih.gov/pubmed/29912962	Novel genetic associations for blood pressure identified via gene-alcohol interaction in up to 570K individuals across multiple ancestries.	Systolic blood pressure x alcohol consumption interaction (2df test)	63,608 European ancestry drinkers, 10,193 African American or Afro-Caribbean heavy drinkers, 2,441 Asian ancestry drinkers, 5,084 Hispanic or Latin American drinkers, 27,494 European ancestry non-drinkers, 11,224 African American or Afro-Caribbean non-drinkers, 9,924 Asian ancestry non-drinkers, 3,387 Hispanic or Latin American non-drinkers	238,002 European ancestry drinkers, 2,280 African American drinkers, 54,081 Asian ancestry drinkers, 6,452 Hispanic drinkers, 43,316 European ancestry non-drinkers, 2,761 African American non-drinkers, 86,945 Asian ancestry non-drinkers, 6,925 Hispanic non-drinkers	8p23.1	GATA4	GATA4, GATA4			ENSG00000285109, ENSG00000136574	NA	NA	rs36038176-T	rs36038176	0	36038176	intron_variant	0	0.28	3e-10	9.52288	(EA)	NA		Affymetrix, Illumina [up to 39321347] (imputed)	N
15	rs74753012	8	11611206	rs810738	2021-08-24	34021172	Christakoudi S	2021-05-21	Sci Rep	www.ncbi.nlm.nih.gov/pubmed/34021172	GWAS of allometric body-shape indices in UK Biobank identifies loci suggesting associations with morphogenesis, organogenesis, adrenal cell renewal and cancer.	Waist-to-hip ratio adjusted for BMI	186,825 British ancestry men	NA	8p23.1	GATA4	GATA4, GATA4			ENSG00000285109, ENSG00000136574	NA	NA	rs810738-A	rs810738	0	810738	intron_variant	0	NR	4e-08	7.39794		0.018611	[0.012-0.025] unit increase	Affymetrix [323858] (imputed)	N
15	rs74753012	8	11611723	rs7826055	2021-08-24	34021172	Christakoudi S	2021-05-21	Sci Rep	www.ncbi.nlm.nih.gov/pubmed/34021172	GWAS of allometric body-shape indices in UK Biobank identifies loci suggesting associations with morphogenesis, organogenesis, adrenal cell renewal and cancer.	Waist circumference adjusted for body mass index	186,825 British ancestry men	NA	8p23.1	GATA4	GATA4, GATA4			ENSG00000285109, ENSG00000136574	NA	NA	rs7826055-C	rs7826055	0	7826055	intron_variant	0	NR	3e-09	8.52288		0.0197881	[0.013-0.026] unit increase	Affymetrix [321114] (imputed)	N
15	rs74753012	8	11611723	rs7826055	2021-08-24	34021172	Christakoudi S	2021-05-21	Sci Rep	www.ncbi.nlm.nih.gov/pubmed/34021172	GWAS of allometric body-shape indices in UK Biobank identifies loci suggesting associations with morphogenesis, organogenesis, adrenal cell renewal and cancer.	Waist-hip index	186,825 British ancestry men	NA	8p23.1	GATA4	GATA4, GATA4			ENSG00000285109, ENSG00000136574	NA	NA	rs7826055-C	rs7826055	0	7826055	intron_variant	0	NR	2e-08	7.69897		0.0191486	[0.013-0.026] unit increase	Affymetrix [127266] (imputed)	N
15	rs74753012	8	11611865	rs804281	2019-03-12	30670697	Kilpelainen TO	2019-01-22	Nat Commun	www.ncbi.nlm.nih.gov/pubmed/30670697	Multi-ancestry study of blood lipid levels identifies four loci interacting with physical activity.	Triglycerides x physical activity interaction (2df test)	7,294 African American inactive individuals, 12,832 African American active individuals, 1,352 Asian ancestry inactive individuals, 3,049 Asian ancestry active individuals, 20,622 European ancestry inactive individuals, 51,480 European ancestry active individuals, 2,166 Hispanic or Latin American inactive individuals, 3,486 Hispanic or Latin American active individuals	580 African American inactive individuals, 1,540 African American active individuals, 1,217 South African Black ancestry inactive individuals, 389 South African Black ancestry active individuals, 765 East Asian ancestry inactive individuals, 1,814 East Asian ancestry active individuals, 724 South Asian ancestry inactive individuals, 1,424 South Asian ancestry active individuals, 32,456 European ancestry inactive individuals, 49,510 European ancestry active individuals, 2,619 Hispanic inactive individuals, 8,803 Hispanic active individuals	8p23.1	NR	GATA4, GATA4			ENSG00000285109, ENSG00000136574	NA	NA	rs804281-A	rs804281	0	804281	intron_variant	0	0.3615	1e-13	13		NA		Affymetrix, Illumina [at least 2500000] (imputed)	N
15	rs74753012	8	11611865	rs804281	2020-10-28	32242144	Revez JA	2020-04-02	Nat Commun	www.ncbi.nlm.nih.gov/pubmed/32242144	Genome-wide association study identifies 143 loci associated with 25 hydroxyvitamin D concentration.	Serum 25-Hydroxyvitamin D levels	417,580 European ancestry individuals	NA	8p23.1		GATA4, GATA4			ENSG00000285109, ENSG00000136574	NA	NA	rs804281-A	rs804281	0	804281	intron_variant	0	0.416395	2e-14	13.699		0.015	[0.011-0.019] unit decrease	NR [7250403] (imputed)	N
15	rs74753012	8	11611865	rs804281	2020-10-28	32242144	Revez JA	2020-04-02	Nat Commun	www.ncbi.nlm.nih.gov/pubmed/32242144	Genome-wide association study identifies 143 loci associated with 25 hydroxyvitamin D concentration.	Serum 25-Hydroxyvitamin D levels	496,946 European ancestry individuals	NA	8p23.1		GATA4, GATA4			ENSG00000285109, ENSG00000136574	NA	NA	rs804281-?	rs804281	0	804281	intron_variant	0	NR	1e-14	14		0.015895	[0.012-0.02] unit decrease	NR [6912294] (imputed)	N
15	rs74753012	8	11611865	rs804281	2021-08-24	34021172	Christakoudi S	2021-05-21	Sci Rep	www.ncbi.nlm.nih.gov/pubmed/34021172	GWAS of allometric body-shape indices in UK Biobank identifies loci suggesting associations with morphogenesis, organogenesis, adrenal cell renewal and cancer.	Waist-hip index	186,825 British ancestry men	NA	8p23.1	GATA4	GATA4, GATA4			ENSG00000285109, ENSG00000136574	NA	NA	rs804281-A	rs804281	0	804281	intron_variant	0	NR	1e-08	8		0.0180978	[0.012-0.024] unit increase	Affymetrix [127266] (imputed)	N
15	rs74753012	8	11611865	rs804281	2022-03-07	35210625	Barc J	2022-02-24	Nat Genet	www.ncbi.nlm.nih.gov/pubmed/35210625	Genome-wide association analyses identify new Brugada syndrome risk loci and highlight a new mechanism of sodium channel regulation in disease susceptibility.	Brugada syndrome	2,820 European ancestry cases, 10,001 European ancestry controls	NA	8p23.1	GATA4	GATA4, GATA4			ENSG00000285109, ENSG00000136574	NA	NA	rs804281-G	rs804281	0	804281	intron_variant	0	0.58	1e-09	9		1.22	[1.15 - 1.30]	Affymetrix, Illumina [6990521] (imputed)	N
15	rs74753012	8	11612698	rs804280	2013-01-16	23049088	Meng W	2012-10-09	Invest Ophthalmol Vis Sci	www.ncbi.nlm.nih.gov/pubmed/23049088	A genome-wide association study provides evidence for association of chromosome 8p23 (MYP10) and 10q21.1 (MYP15) with high myopia in the French Population.	Myopia (pathological)	187 European ancestry cases, 1064 European ancestry controls		8p23.1	GATA4	GATA4, GATA4			ENSG00000285109, ENSG00000136574	NA	NA	rs804280-?	rs804280	0	804280	intron_variant	0	0.406	4e-06	5.39794		NA	[NR]	Affymetrix, Illumina [152234]	N
15	rs74753012	8	11612698	rs804280	2020-07-08	32059762	Manousaki D	2020-02-05	Am J Hum Genet	www.ncbi.nlm.nih.gov/pubmed/32059762	Genome-wide Association Study for Vitamin D Levels Reveals 69 Independent Loci.	Serum 25-Hydroxyvitamin D levels	443,734 European ancestry individuals	NA	8p23.1	NR	GATA4, GATA4			ENSG00000285109, ENSG00000136574	NA	NA	rs804280-A	rs804280	0	804280	intron_variant	0	0.581959	4e-11	10.3979		0.013033	[0.0092-0.0169] unit increase	Affymetrix [16668957] (imputed)	N
15	rs74753012	8	11612698	rs804280	2019-05-02	30867560	Hill WD	2019-03-13	Mol Psychiatry	www.ncbi.nlm.nih.gov/pubmed/30867560	Genetic contributions to two special factors of neuroticism are associated with affluence, higher intelligence, better health, and longer life.	General factor of neuroticism	270,059 British ancestry individuals	NA	8p23.1	GATA4	GATA4, GATA4			ENSG00000285109, ENSG00000136574	NA	NA	rs804280-C	rs804280	0	804280	intron_variant	0	NR	1e-09	9		0.01055	[0.0071-0.014] unit decrease	Affymetrix [18485882] (imputed)	N
15	rs74753012	8	11615695	rs745379	2022-04-01	34852643	Wai Yeung M	2021-12-02	Arterioscler Thromb Vasc Biol	www.ncbi.nlm.nih.gov/pubmed/34852643	Twenty-Five Novel Loci for Carotid Intima-Media Thickness: A Genome-Wide Association Study in >45 000 Individuals and Meta-Analysis of >100 000 Individuals.	Carotid intima media thickness (mean)	21,123 European ancestry men, 356 Asian ancestry men, 291 Black men, 215 Mixed ancestry men, 292 men	NA	8p23.1		GATA4, GATA4			ENSG00000285109, ENSG00000136574	NA	NA	rs745379-?	rs745379	0	745379	intron_variant	0	0.49	8e-09	8.09691		0.053	[0.035-0.071] unit increase	Affymetrix [11247984] (imputed)	N
15	rs74753012	8	11615695	rs745379	2022-04-01	34852643	Wai Yeung M	2021-12-02	Arterioscler Thromb Vasc Biol	www.ncbi.nlm.nih.gov/pubmed/34852643	Twenty-Five Novel Loci for Carotid Intima-Media Thickness: A Genome-Wide Association Study in >45 000 Individuals and Meta-Analysis of >100 000 Individuals.	Carotid intima media thickness (maximum)	21,123 European ancestry men, 356 Asian ancestry men, 291 Black men, 215 Mixed ancestry men, 292 men	NA	8p23.1		GATA4, GATA4			ENSG00000285109, ENSG00000136574	NA	NA	rs745379-?	rs745379	0	745379	intron_variant	0	0.49	3e-08	7.52288		0.051	[0.033-0.069] unit increase	Affymetrix [11247984] (imputed)	N
15	rs74753012	8	11615695	rs745379	2022-09-13	35771237	Liu Q	2022-06-30	Diabetologia	www.ncbi.nlm.nih.gov/pubmed/35771237	A genome-wide cross-trait analysis identifies shared loci and causal relationships of type 2 diabetes and glycaemic traits with polycystic ovary syndrome.	Fasting insulin (adjusted for BMI) or polycystic ovary syndrome (pleiotropy)	upto 20,000 European ancestry individuals with fasting insulin, upto 10,074 polycystic ovary syndrome European ancestry cases, upto 103,164 polycystic ovary syndrome European ancestry controls without polycystic ovary syndrome	NA	8p23.1		GATA4, GATA4			ENSG00000285109, ENSG00000136574	NA	NA	rs745379-A	rs745379	0	745379	intron_variant	0	0.48	1e-09	9		NA		NR [NR]	N
15	rs74753012	8	11622001	rs2645453	2019-05-02	30867560	Hill WD	2019-03-13	Mol Psychiatry	www.ncbi.nlm.nih.gov/pubmed/30867560	Genetic contributions to two special factors of neuroticism are associated with affluence, higher intelligence, better health, and longer life.	General factor of neuroticism	270,059 British ancestry individuals	NA	8p23.1	C8orf49	GATA4 - NEIL2	ENSG00000136574	ENSG00000154328		4490	5147	rs2645453-G	rs2645453	0	2645453	regulatory_region_variant	1	NR	6e-09	8.22185		0.0101	[0.0067-0.0135] unit decrease	Affymetrix [18485882] (imputed)	N
15	rs74753012	8	11629119	rs804269	2022-02-24	35115689	Qin Y	2022-02-03	Nat Genet	www.ncbi.nlm.nih.gov/pubmed/35115689	Combined effects of host genetics and diet on human gut microbiota and incident disease in a single population cohort.	Haemophilus D sp001679485 abundance in stool	5,959 Finnish ancestry individuals	NA	8p23.1		NEIL2			ENSG00000154328	NA	NA	rs804269-T	rs804269	0	804269	intron_variant	0	0.255709	3e-08	7.52288		0.0933347	[0.061-0.126] unit decrease	Illumina [7980478] (imputed)	N
15	rs74753012	8	11629241	rs804267	2020-07-21	32203549	Richardson TG	2020-03-23	PLoS Med	www.ncbi.nlm.nih.gov/pubmed/32203549	Evaluating the relationship between circulating lipoprotein lipids and apolipoproteins with risk of coronary heart disease: A multivariable Mendelian randomisation analysis.	Apolipoprotein A1 levels	393,193 European ancestry individuals	NA	8p23.1	NEIL2	NEIL2			ENSG00000154328	NA	NA	rs804267-G	rs804267	0	804267	intron_variant	0	0.319317	4e-18	17.3979		0.0183105	[0.014-0.022] unit increase	Affymetrix [NR] (imputed)	N
15	rs74753012	8	11630915	rs804263	2019-06-21	31015401	Wu Y	2019-04-23	Nat Commun	www.ncbi.nlm.nih.gov/pubmed/31015401	Genome-wide association study of medication-use and associated disease in the UK Biobank.	Medication use (calcium channel blockers)	31,904 European ancestry cases, 172,474 European ancestry controls	NA	8p23.1	NEIL2	NEIL2			ENSG00000154328	NA	NA	rs804263-T	rs804263	0	804263	intron_variant	0	0.422661	6e-09	8.22185		0.0473051	[0.031-0.063] unit increase	Affymetrix [7288503] (imputed)	N
15	rs74753012	8	11632528	rs1090107	2019-07-05	30698716	de Vries PS	2019-01-29	Am J Epidemiol	www.ncbi.nlm.nih.gov/pubmed/30698716	Multi-Ancestry Genome-Wide Association Study of Lipid Levels Incorporating Gene-Alcohol Interactions.	Triglyceride levels x alcohol consumption (drinkers vs non-drinkers) interaction (2df)	56,505 European ancestry current drinkers, 9,870 African American current drinkers, 2,491 Asian ancestry current drinkers, 2,528 Hispanic current drinkers, 33,388 European ancestry non-drinkers, 11,119 African American non-drinkers, 9,959 Asian ancestry non-drinkers, 1,466 Hispanic non-drinkers	107,548 European ancestry current drinkers, 2,028 African American or Afro-Caribbean current drinkers, 41,240 Asian ancestry current drinkers, 6,622 Hispanic individuals, 1,984 Brazilian ancestry individuals, 29,438 European ancestry non-drinkers, 2,447 African American or Afro-Caribbean non-drinkers, 67,191 Asian ancestry non-drinkers, 7,092 Hispanic non-drinkers, 1,668 Brazilian ancestry non-drinkers	8p23.1	NEIL2	NEIL2			ENSG00000154328	NA	NA	rs1090107-G	rs1090107	0	1090107	intron_variant	0	NR	2e-13	12.699	(EA)	NA		Affymetrix, Illumina [NR] (imputed)	N
15	rs74753012	8	11632528	rs1090107	2019-07-05	30698716	de Vries PS	2019-01-29	Am J Epidemiol	www.ncbi.nlm.nih.gov/pubmed/30698716	Multi-Ancestry Genome-Wide Association Study of Lipid Levels Incorporating Gene-Alcohol Interactions.	Triglyceride levels x alcohol consumption (drinkers vs non-drinkers) interaction (2df)	56,505 European ancestry current drinkers, 9,870 African American current drinkers, 2,491 Asian ancestry current drinkers, 2,528 Hispanic current drinkers, 33,388 European ancestry non-drinkers, 11,119 African American non-drinkers, 9,959 Asian ancestry non-drinkers, 1,466 Hispanic non-drinkers	107,548 European ancestry current drinkers, 2,028 African American or Afro-Caribbean current drinkers, 41,240 Asian ancestry current drinkers, 6,622 Hispanic individuals, 1,984 Brazilian ancestry individuals, 29,438 European ancestry non-drinkers, 2,447 African American or Afro-Caribbean non-drinkers, 67,191 Asian ancestry non-drinkers, 7,092 Hispanic non-drinkers, 1,668 Brazilian ancestry non-drinkers	8p23.1	NEIL2	NEIL2			ENSG00000154328	NA	NA	rs1090107-G	rs1090107	0	1090107	intron_variant	0	NR	5e-12	11.301		NA		Affymetrix, Illumina [NR] (imputed)	N
15	rs74753012	8	11632528	rs1090107	2019-07-05	30698716	de Vries PS	2019-01-29	Am J Epidemiol	www.ncbi.nlm.nih.gov/pubmed/30698716	Multi-Ancestry Genome-Wide Association Study of Lipid Levels Incorporating Gene-Alcohol Interactions.	Triglyceride levels in current drinkers	56,505 European ancestry individuals, 9,870 African American individuals, 2,491 Asian ancestry individuals, 2,528 Hispanic individuals	107,548 European ancestry individuals, 2,028 African American or Afro-Caribbean individuals, 41,240 Asian ancestry individuals, 6,622 Hispanic individuals, 1,984 Brazilian ancestry individuals	8p23.1	NEIL2	NEIL2			ENSG00000154328	NA	NA	rs1090107-G	rs1090107	0	1090107	intron_variant	0	NR	4e-07	6.39794	(EA)	0.013	NR unit increase	Affymetrix, Illumina [NR] (imputed)	N
15	rs74753012	8	11632528	rs1090107	2019-07-05	30698716	de Vries PS	2019-01-29	Am J Epidemiol	www.ncbi.nlm.nih.gov/pubmed/30698716	Multi-Ancestry Genome-Wide Association Study of Lipid Levels Incorporating Gene-Alcohol Interactions.	Triglyceride levels in current drinkers	56,505 European ancestry individuals, 9,870 African American individuals, 2,491 Asian ancestry individuals, 2,528 Hispanic individuals	107,548 European ancestry individuals, 2,028 African American or Afro-Caribbean individuals, 41,240 Asian ancestry individuals, 6,622 Hispanic individuals, 1,984 Brazilian ancestry individuals	8p23.1	NEIL2	NEIL2			ENSG00000154328	NA	NA	rs1090107-G	rs1090107	0	1090107	intron_variant	0	NR	7e-06	5.1549		0.01	NR unit increase	Affymetrix, Illumina [NR] (imputed)	N
15	rs74753012	8	11632528	rs1090107	2019-07-05	30698716	de Vries PS	2019-01-29	Am J Epidemiol	www.ncbi.nlm.nih.gov/pubmed/30698716	Multi-Ancestry Genome-Wide Association Study of Lipid Levels Incorporating Gene-Alcohol Interactions.	Triglyceride levels x alcohol consumption (regular vs non-regular drinkers) interaction (2df)	44,831 European ancestry regular drinkers, 3,976 African American regular drinkers, 1,288 Asian ancestry regular drinkers, 827 Hispanic regular drinkers, 11,674 European ancestry non-regular drinkers, 5,894 African American non-regular drinkers, 1,203 Asian ancestry non-regular drinkers, 1,701 Hispanic non-regular drinkers	71,281 European ancestry regular drinkers, 711 African American or Afro-Caribbean regular drinkers, 35,088 Asian ancestry regular drinkers, 3,742 Hispanic regular drinkers, 36,267 European ancestry non-regular drinkers, 1,317 African American or Afro-Caribbean non-regular drinkers, 6,152 Asian ancestry non-regular drinkers, 2,880 Hispanic non-regular drinkers	8p23.1	NEIL2	NEIL2			ENSG00000154328	NA	NA	rs1090107-G	rs1090107	0	1090107	intron_variant	0	NR	1e-12	12	(EA)	NA		Affymetrix, Illumina [NR] (imputed)	N
15	rs74753012	8	11632528	rs1090107	2019-07-05	30698716	de Vries PS	2019-01-29	Am J Epidemiol	www.ncbi.nlm.nih.gov/pubmed/30698716	Multi-Ancestry Genome-Wide Association Study of Lipid Levels Incorporating Gene-Alcohol Interactions.	Triglyceride levels x alcohol consumption (regular vs non-regular drinkers) interaction (2df)	44,831 European ancestry regular drinkers, 3,976 African American regular drinkers, 1,288 Asian ancestry regular drinkers, 827 Hispanic regular drinkers, 11,674 European ancestry non-regular drinkers, 5,894 African American non-regular drinkers, 1,203 Asian ancestry non-regular drinkers, 1,701 Hispanic non-regular drinkers	71,281 European ancestry regular drinkers, 711 African American or Afro-Caribbean regular drinkers, 35,088 Asian ancestry regular drinkers, 3,742 Hispanic regular drinkers, 36,267 European ancestry non-regular drinkers, 1,317 African American or Afro-Caribbean non-regular drinkers, 6,152 Asian ancestry non-regular drinkers, 2,880 Hispanic non-regular drinkers	8p23.1	NEIL2	NEIL2			ENSG00000154328	NA	NA	rs1090107-G	rs1090107	0	1090107	intron_variant	0	NR	1e-10	10		NA		Affymetrix, Illumina [NR] (imputed)	N
15	rs74753012	8	11650475	rs7001819	2020-07-09	32154731	Ripatti P	2020-03-10	Circ Genom Precis Med	www.ncbi.nlm.nih.gov/pubmed/32154731	Polygenic Hyperlipidemias and Coronary Artery Disease Risk.	Triglyceride levels	324,694 British ancestry individuals	NA	8p23.1	intergenic	SUB1P1 - FDFT1	ENSG00000285173	ENSG00000284967		2580	2607	rs7001819-?	rs7001819	0	7001819	intergenic_variant	1	NR	5e-24	23.301		0.027	[0.022-0.032] unit increase	Affymetrix [5701386] (imputed)	N
15	rs74753012	8	11650475	rs7001819	2020-09-18	32888494	Vuckovic D	2020-09-01	Cell	www.ncbi.nlm.nih.gov/pubmed/32888494	The Polygenic and Monogenic Basis of Blood Traits and Diseases.	Mean spheric corpuscular volume	408,112 British individuals	NA	8p23.1	FDFT1	SUB1P1 - FDFT1	ENSG00000285173	ENSG00000284967		2580	2607	rs7001819-C	rs7001819	0	7001819	intergenic_variant	1	0.389107	2e-16	15.699		0.0186547	[0.014-0.023] unit decrease	Affymetrix [93095623] (imputed)	N
15	rs74753012	8	11650475	rs7001819	2020-09-18	32888494	Vuckovic D	2020-09-01	Cell	www.ncbi.nlm.nih.gov/pubmed/32888494	The Polygenic and Monogenic Basis of Blood Traits and Diseases.	Mean reticulocyte volume	408,112 British individuals	NA	8p23.1	FDFT1	SUB1P1 - FDFT1	ENSG00000285173	ENSG00000284967		2580	2607	rs7001819-C	rs7001819	0	7001819	intergenic_variant	1	0.389145	1e-17	17		0.0195902	[0.015-0.024] unit decrease	Affymetrix [93095623] (imputed)	N
15	rs74753012	8	11659109	rs2645430	2014-07-23	24324551	Deng X	2013-11-20	PLoS One	www.ncbi.nlm.nih.gov/pubmed/24324551	Genome wide association study (GWAS) of Chagas cardiomyopathy in Trypanosoma cruzi seropositive subjects.	Ejection fraction in Tripanosoma cruzi seropositivity	580 Brazilian ancestry individuals	NA	8p23.1	FDFT1	FDFT1, FDFT1			ENSG00000079459, ENSG00000284967	NA	NA	rs2645430-?	rs2645430	0	2645430	intron_variant	0	NR	4e-07	6.39794		NA		Affymetrix [5486770] (imputed)	N
15	rs74753012	8	11659109	rs2645430	2019-05-02	30867560	Hill WD	2019-03-13	Mol Psychiatry	www.ncbi.nlm.nih.gov/pubmed/30867560	Genetic contributions to two special factors of neuroticism are associated with affluence, higher intelligence, better health, and longer life.	General factor of neuroticism	270,059 British ancestry individuals	NA	8p23.1	FDFT1	FDFT1, FDFT1			ENSG00000079459, ENSG00000284967	NA	NA	rs2645430-A	rs2645430	0	2645430	intron_variant	0	NR	4e-09	8.39794		0.010283	[0.0069-0.0137] unit decrease	Affymetrix [18485882] (imputed)	N
15	rs74753012	8	11659109	rs2645430	2021-08-24	34021172	Christakoudi S	2021-05-21	Sci Rep	www.ncbi.nlm.nih.gov/pubmed/34021172	GWAS of allometric body-shape indices in UK Biobank identifies loci suggesting associations with morphogenesis, organogenesis, adrenal cell renewal and cancer.	Waist circumference adjusted for body mass index	186,825 British ancestry men	NA	8p23.1	FDFT1, RP11-297N6.4	FDFT1, FDFT1			ENSG00000079459, ENSG00000284967	NA	NA	rs2645430-A	rs2645430	0	2645430	intron_variant	0	NR	3e-12	11.5229		0.0218383	[0.016-0.028] unit increase	Affymetrix [321114] (imputed)	N
15	rs74753012	8	11659109	rs2645430	2021-08-24	34021172	Christakoudi S	2021-05-21	Sci Rep	www.ncbi.nlm.nih.gov/pubmed/34021172	GWAS of allometric body-shape indices in UK Biobank identifies loci suggesting associations with morphogenesis, organogenesis, adrenal cell renewal and cancer.	Waist-hip index	186,825 British ancestry men	NA	8p23.1	FDFT1, RP11-297N6.4	FDFT1, FDFT1			ENSG00000079459, ENSG00000284967	NA	NA	rs2645430-A	rs2645430	0	2645430	intron_variant	0	NR	5e-11	10.301		0.0208692	[0.015-0.027] unit increase	Affymetrix [127266] (imputed)	N
15	rs74753012	8	11659109	rs2645430	2021-08-24	34021172	Christakoudi S	2021-05-21	Sci Rep	www.ncbi.nlm.nih.gov/pubmed/34021172	GWAS of allometric body-shape indices in UK Biobank identifies loci suggesting associations with morphogenesis, organogenesis, adrenal cell renewal and cancer.	Waist-to-hip ratio adjusted for BMI	186,825 British ancestry men	NA	8p23.1	FDFT1, RP11-297N6.4	FDFT1, FDFT1			ENSG00000079459, ENSG00000284967	NA	NA	rs2645430-A	rs2645430	0	2645430	intron_variant	0	NR	3e-10	9.52288		0.0200318	[0.014-0.026] unit increase	Affymetrix [323858] (imputed)	N
15	rs74753012	8	11659109	rs2645430	2022-04-27	35213538	Richardson TG	2022-02-25	PLoS Biol	www.ncbi.nlm.nih.gov/pubmed/35213538	Characterising metabolomic signatures of lipid-modifying therapies through drug target mendelian randomisation.	3-Hydroxybutyrate levels	113,594 European ancestry individuals	NA	8p23.1		FDFT1, FDFT1			ENSG00000079459, ENSG00000284967	NA	NA	rs2645430-A	rs2645430	0	2645430	intron_variant	0	0.426942	7e-14	13.1549		0.0312104	[0.023-0.039] unit increase	NR [11722792] (imputed)	N
15	rs74753012	8	11659109	rs2645430	2021-08-24	34021172	Christakoudi S	2021-05-21	Sci Rep	www.ncbi.nlm.nih.gov/pubmed/34021172	GWAS of allometric body-shape indices in UK Biobank identifies loci suggesting associations with morphogenesis, organogenesis, adrenal cell renewal and cancer.	A body shape index	186,825 British ancestry men	NA	8p23.1	FDFT1, RP11-297N6.4	FDFT1, FDFT1			ENSG00000079459, ENSG00000284967	NA	NA	rs2645430-A	rs2645430	0	2645430	intron_variant	0	NR	6e-12	11.2218		0.0216282	[0.015-0.028] unit increase	Affymetrix [323858] (imputed)	N
15	rs74753012	8	11659109	rs2645430	2021-12-14	34594039	Sakaue S	2021-09-30	Nat Genet	www.ncbi.nlm.nih.gov/pubmed/34594039	A cross-population atlas of genetic associations for 220 human phenotypes.	Monocyte count	349,856 European ancestry individuals, 95,119 East Asian ancestry individuals	NA	8p23.1		FDFT1, FDFT1			ENSG00000079459, ENSG00000284967	NA	NA	rs2645430-G	rs2645430	0	2645430	intron_variant	0	NR	2e-08	7.69897		0.0119	[0.0078-0.016] unit decrease	Affymetrix, Illumina [20531031] (imputed)	N
15	rs74753012	8	11663170	rs79168801	2022-10-24	34321204	Harrison S	2021-07-28	Sci Adv	www.ncbi.nlm.nih.gov/pubmed/34321204	Testosterone and socioeconomic position: Mendelian randomization in 306,248 men and women in UK Biobank.	Sex hormone-binding globulin levels	36,203 British ancestry pre-menopausal women	NA	8p23.1		FDFT1, FDFT1			ENSG00000079459, ENSG00000284967	NA	NA	rs79168801-C	rs79168801	0	79168801	intron_variant	0	0.57	4e-08	7.39794		1.81	[1.17-2.45] nmol/L decrease	Affymetrix [NR] (imputed)	N
15	rs74753012	8	11664738	rs1736060	2019-04-18	30388399	Ligthart S	2018-11-01	Am J Hum Genet	www.ncbi.nlm.nih.gov/pubmed/30388399	Genome Analyses of >200,000 Individuals Identify 58 Loci for Chronic Inflammation and Highlight Pathways that Link Inflammation and Complex Disorders.	C-reactive protein levels	148,164 European ancestry individuals	NA	8p23.1	FDFT1	FDFT1, FDFT1			ENSG00000079459, ENSG00000284967	NA	NA	rs1736060-T	rs1736060	0	1736060	intron_variant	0	0.6	3e-13	12.5229	(BMI-adjusted)	0.029	[0.021-0.037] unit increase	Affymetrix, Illumina, Perlegen [10019203] (imputed)	N
15	rs74753012	8	11664818	rs2179010	2022-04-27	35213538	Richardson TG	2022-02-25	PLoS Biol	www.ncbi.nlm.nih.gov/pubmed/35213538	Characterising metabolomic signatures of lipid-modifying therapies through drug target mendelian randomisation.	Cholesteryl esters to total lipids ratio in large LDL	115,082 European ancestry individuals	NA	8p23.1		FDFT1, FDFT1			ENSG00000079459, ENSG00000284967	NA	NA	rs2179010-C	rs2179010	0	2179010	intron_variant	0	0.410459	2e-08	7.69897		0.0236567	[0.015-0.032] unit increase	NR [11722792] (imputed)	N
15	rs74753012	8	11665217	rs1736057	2020-03-23	31900758	Han X	2020-01-03	Eur J Epidemiol	www.ncbi.nlm.nih.gov/pubmed/31900758	Using Mendelian randomization to evaluate the causal relationship between serum C-reactive protein levels and age-related macular degeneration.	C-reactive protein levels	418,642 British ancestry individuals	NA	8p23.1	NR	FDFT1, FDFT1			ENSG00000079459, ENSG00000284967	NA	NA	rs1736057-G	rs1736057	0	1736057	intron_variant	0	0.418011	1e-26	26		0.0226784	[0.019-0.027] unit decrease	NR [NR]	N
15	rs74753012	8	11665805	rs1736070	2022-04-27	35213538	Richardson TG	2022-02-25	PLoS Biol	www.ncbi.nlm.nih.gov/pubmed/35213538	Characterising metabolomic signatures of lipid-modifying therapies through drug target mendelian randomisation.	Free cholesterol to total lipids ratio in very small VLDL	115,082 European ancestry individuals	NA	8p23.1		FDFT1, FDFT1			ENSG00000079459, ENSG00000284967	NA	NA	rs1736070-C	rs1736070	0	1736070	5_prime_UTR_variant	0	0.333586	2e-11	10.699		0.029536	[0.021-0.038] unit decrease	NR [11722792] (imputed)	N
15	rs74753012	8	11665805	rs1736070	2022-04-27	35213538	Richardson TG	2022-02-25	PLoS Biol	www.ncbi.nlm.nih.gov/pubmed/35213538	Characterising metabolomic signatures of lipid-modifying therapies through drug target mendelian randomisation.	Omega-3 fatty acid levels	115,006 European ancestry individuals	NA	8p23.1		FDFT1, FDFT1			ENSG00000079459, ENSG00000284967	NA	NA	rs1736070-C	rs1736070	0	1736070	5_prime_UTR_variant	0	0.333592	5e-08	7.30103		0.0232623	[0.015-0.032] unit increase	NR [11722792] (imputed)	N
15	rs74753012	8	11665959	rs1032577	2020-09-18	32888494	Vuckovic D	2020-09-01	Cell	www.ncbi.nlm.nih.gov/pubmed/32888494	The Polygenic and Monogenic Basis of Blood Traits and Diseases.	High light scatter reticulocyte count	408,112 British individuals	NA	8p23.1	FDFT1	FDFT1, FDFT1			ENSG00000079459, ENSG00000284967	NA	NA	rs1032577-T	rs1032577	0	1032577	5_prime_UTR_variant	0	0.589925	2e-20	19.699		0.0242015	[0.019-0.029] unit decrease	Affymetrix [93095623] (imputed)	N
15	rs74753012	8	11666451	rs1616534	2020-09-21	32888493	Chen MH	2020-09-01	Cell	www.ncbi.nlm.nih.gov/pubmed/32888493	Trans-ethnic and Ancestry-Specific Blood-Cell Genetics in 746,667 Individuals from 5 Global Populations.	Lymphocyte count	524,923 European ancestry individuals	NA	8p23.1	NR	FDFT1, FDFT1			ENSG00000079459, ENSG00000284967	NA	NA	rs1616534-T	rs1616534	0	1616534	intron_variant	0	0.581612	1e-12	12		0.013665	[0.0099-0.0174] SD unit decrease	Affymetrix, Illumina [50265552] (imputed)	N
15	rs74753012	8	11666451	rs1616534	2020-09-21	32888493	Chen MH	2020-09-01	Cell	www.ncbi.nlm.nih.gov/pubmed/32888493	Trans-ethnic and Ancestry-Specific Blood-Cell Genetics in 746,667 Individuals from 5 Global Populations.	Lymphocyte count	643,370 African American or Afro-Caribbean, African ancestry, European ancestry, East Asian ancestry, Hispanic or Latin American and South Asian ancestry individuals	NA	8p23.1	NR	FDFT1, FDFT1			ENSG00000079459, ENSG00000284967	NA	NA	rs1616534-T	rs1616534	0	1616534	intron_variant	0	0.587491	9e-11	10.0458		NA		Affymetrix, Illumina [23472807] (imputed)	N
15	rs74753012	8	11666451	rs1616534	2019-04-18	30388399	Ligthart S	2018-11-01	Am J Hum Genet	www.ncbi.nlm.nih.gov/pubmed/30388399	Genome Analyses of >200,000 Individuals Identify 58 Loci for Chronic Inflammation and Highlight Pathways that Link Inflammation and Complex Disorders.	C-reactive protein levels	148,164 European ancestry individuals	NA	8p23.1	FDFT1	FDFT1, FDFT1			ENSG00000079459, ENSG00000284967	NA	NA	rs1616534-T	rs1616534	0	1616534	intron_variant	0	0.6	7e-15	14.1549		0.033	[0.025-0.041] unit increase	Affymetrix, Illumina, Perlegen [10019203] (imputed)	N
15	rs74753012	8	11666451	rs1616534	2020-09-18	32888494	Vuckovic D	2020-09-01	Cell	www.ncbi.nlm.nih.gov/pubmed/32888494	The Polygenic and Monogenic Basis of Blood Traits and Diseases.	Reticulocyte count	408,112 British individuals	NA	8p23.1	FDFT1	FDFT1, FDFT1			ENSG00000079459, ENSG00000284967	NA	NA	rs1616534-T	rs1616534	0	1616534	intron_variant	0	0.581732	5e-19	18.301		0.0232825	[0.018-0.028] unit decrease	Affymetrix [93095623] (imputed)	N
15	rs74753012	8	11666451	rs1616534	2020-09-18	32888494	Vuckovic D	2020-09-01	Cell	www.ncbi.nlm.nih.gov/pubmed/32888494	The Polygenic and Monogenic Basis of Blood Traits and Diseases.	Reticulocyte fraction of red cells	408,112 British individuals	NA	8p23.1	FDFT1	FDFT1, FDFT1			ENSG00000079459, ENSG00000284967	NA	NA	rs1616534-T	rs1616534	0	1616534	intron_variant	0	0.581725	7e-18	17.1549		0.0224773	[0.017-0.028] unit decrease	Affymetrix [93095623] (imputed)	N
15	rs74753012	8	11666768	rs1619667	2020-09-18	32888494	Vuckovic D	2020-09-01	Cell	www.ncbi.nlm.nih.gov/pubmed/32888494	The Polygenic and Monogenic Basis of Blood Traits and Diseases.	High light scatter reticulocyte percentage of red cells	408,112 British individuals	NA	8p23.1	FDFT1	FDFT1, FDFT1			ENSG00000079459, ENSG00000284967	NA	NA	rs1619667-G	rs1619667	0	1619667	5_prime_UTR_variant	0	0.587858	7e-19	18.1549		0.0230436	[0.018-0.028] unit decrease	Affymetrix [93095623] (imputed)	N
15	rs74753012	8	11688148	rs4841600	2020-09-18	32888494	Vuckovic D	2020-09-01	Cell	www.ncbi.nlm.nih.gov/pubmed/32888494	The Polygenic and Monogenic Basis of Blood Traits and Diseases.	Platelet count	408,112 British individuals	NA	8p23.1	FDFT1	FDFT1, FDFT1			ENSG00000079459, ENSG00000284967	NA	NA	rs4841600-C	rs4841600	0	4841600	intron_variant	0	0.545382	9e-12	11.0458		0.015506	[0.011-0.02] unit decrease	Affymetrix [93095623] (imputed)	N
15	rs74753012	8	11688148	rs4841600	2022-04-27	35213538	Richardson TG	2022-02-25	PLoS Biol	www.ncbi.nlm.nih.gov/pubmed/35213538	Characterising metabolomic signatures of lipid-modifying therapies through drug target mendelian randomisation.	Cholesterol levels in small HDL	115,082 European ancestry individuals	NA	8p23.1		FDFT1, FDFT1			ENSG00000079459, ENSG00000284967	NA	NA	rs4841600-T	rs4841600	0	4841600	intron_variant	0	0.454686	5e-12	11.301		0.0286539	[0.021-0.037] unit increase	NR [11722792] (imputed)	N
15	rs74753012	8	11688148	rs4841600	2022-04-27	35213538	Richardson TG	2022-02-25	PLoS Biol	www.ncbi.nlm.nih.gov/pubmed/35213538	Characterising metabolomic signatures of lipid-modifying therapies through drug target mendelian randomisation.	Total lipid levels in small HDL	115,082 European ancestry individuals	NA	8p23.1		FDFT1, FDFT1			ENSG00000079459, ENSG00000284967	NA	NA	rs4841600-T	rs4841600	0	4841600	intron_variant	0	0.454686	7e-20	19.1549		0.0378009	[0.03-0.046] unit increase	NR [11722792] (imputed)	N
15	rs74753012	8	11688148	rs4841600	2022-04-27	35213538	Richardson TG	2022-02-25	PLoS Biol	www.ncbi.nlm.nih.gov/pubmed/35213538	Characterising metabolomic signatures of lipid-modifying therapies through drug target mendelian randomisation.	Concentration of small HDL particles	115,082 European ancestry individuals	NA	8p23.1		FDFT1, FDFT1			ENSG00000079459, ENSG00000284967	NA	NA	rs4841600-T	rs4841600	0	4841600	intron_variant	0	0.454686	9e-15	14.0458		0.0322351	[0.024-0.04] unit increase	NR [11722792] (imputed)	N
15	rs74753012	8	11688148	rs4841600	2022-04-27	35213538	Richardson TG	2022-02-25	PLoS Biol	www.ncbi.nlm.nih.gov/pubmed/35213538	Characterising metabolomic signatures of lipid-modifying therapies through drug target mendelian randomisation.	Cholesteryl ester levels in small HDL	115,082 European ancestry individuals	NA	8p23.1		FDFT1, FDFT1			ENSG00000079459, ENSG00000284967	NA	NA	rs4841600-T	rs4841600	0	4841600	intron_variant	0	0.454686	4e-11	10.3979		0.0274894	[0.019-0.036] unit increase	NR [11722792] (imputed)	N
15	rs74753012	8	11688148	rs4841600	2022-04-27	35213538	Richardson TG	2022-02-25	PLoS Biol	www.ncbi.nlm.nih.gov/pubmed/35213538	Characterising metabolomic signatures of lipid-modifying therapies through drug target mendelian randomisation.	Phospholipid levels in small HDL	115,082 European ancestry individuals	NA	8p23.1		FDFT1, FDFT1			ENSG00000079459, ENSG00000284967	NA	NA	rs4841600-T	rs4841600	0	4841600	intron_variant	0	0.454686	3e-20	19.5229		0.0379497	[0.03-0.046] unit increase	NR [11722792] (imputed)	N
15	rs74753012	8	11688148	rs4841600	2021-12-14	34594039	Sakaue S	2021-09-30	Nat Genet	www.ncbi.nlm.nih.gov/pubmed/34594039	A cross-population atlas of genetic associations for 220 human phenotypes.	Platelet count	350,474 European ancestry individuals, 148,623 East Asian ancestry individuals	NA	8p23.1		FDFT1, FDFT1			ENSG00000079459, ENSG00000284967	NA	NA	rs4841600-C	rs4841600	0	4841600	intron_variant	0	NR	7e-09	8.1549		0.0134	[0.0089-0.0179] unit decrease	Affymetrix, Illumina [20538505] (imputed)	N
15	rs74753012	8	11689228	rs2409836	2019-05-02	30867560	Hill WD	2019-03-13	Mol Psychiatry	www.ncbi.nlm.nih.gov/pubmed/30867560	Genetic contributions to two special factors of neuroticism are associated with affluence, higher intelligence, better health, and longer life.	General factor of neuroticism	270,059 British ancestry individuals	NA	8p23.1	FDFT1	FDFT1, FDFT1			ENSG00000079459, ENSG00000284967	NA	NA	rs2409836-T	rs2409836	0	2409836	non_coding_transcript_exon_variant	0	NR	1e-08	8		0.0099608	[0.0065-0.0134] unit decrease	Affymetrix [18485882] (imputed)	N
15	rs74753012	8	11689228	rs2409836	2022-04-27	35213538	Richardson TG	2022-02-25	PLoS Biol	www.ncbi.nlm.nih.gov/pubmed/35213538	Characterising metabolomic signatures of lipid-modifying therapies through drug target mendelian randomisation.	Cholesteryl ester levels in large VLDL	115,082 European ancestry individuals	NA	8p23.1		FDFT1, FDFT1			ENSG00000079459, ENSG00000284967	NA	NA	rs2409836-T	rs2409836	0	2409836	non_coding_transcript_exon_variant	0	0.452822	5e-13	12.301		0.0296481	[0.022-0.038] unit increase	NR [11722792] (imputed)	N
15	rs74753012	8	11689228	rs2409836	2022-04-27	35213538	Richardson TG	2022-02-25	PLoS Biol	www.ncbi.nlm.nih.gov/pubmed/35213538	Characterising metabolomic signatures of lipid-modifying therapies through drug target mendelian randomisation.	Triglyceride levels in HDL	115,082 European ancestry individuals	NA	8p23.1		FDFT1, FDFT1			ENSG00000079459, ENSG00000284967	NA	NA	rs2409836-T	rs2409836	0	2409836	non_coding_transcript_exon_variant	0	0.452822	2e-18	17.699		0.0356808	[0.028-0.044] unit increase	NR [11722792] (imputed)	N
15	rs74753012	8	11689228	rs2409836	2022-04-27	35213538	Richardson TG	2022-02-25	PLoS Biol	www.ncbi.nlm.nih.gov/pubmed/35213538	Characterising metabolomic signatures of lipid-modifying therapies through drug target mendelian randomisation.	Triglyceride levels in small VLDL	115,082 European ancestry individuals	NA	8p23.1		FDFT1, FDFT1			ENSG00000079459, ENSG00000284967	NA	NA	rs2409836-T	rs2409836	0	2409836	non_coding_transcript_exon_variant	0	0.452822	8e-23	22.0969		0.0393412	[0.032-0.047] unit increase	NR [11722792] (imputed)	N
15	rs74753012	8	11689228	rs2409836	2022-04-27	35213538	Richardson TG	2022-02-25	PLoS Biol	www.ncbi.nlm.nih.gov/pubmed/35213538	Characterising metabolomic signatures of lipid-modifying therapies through drug target mendelian randomisation.	Total fatty acid levels	115,006 European ancestry individuals	NA	8p23.1		FDFT1, FDFT1			ENSG00000079459, ENSG00000284967	NA	NA	rs2409836-T	rs2409836	0	2409836	non_coding_transcript_exon_variant	0	0.452841	1e-16	16		0.0340332	[0.026-0.042] unit increase	NR [11722792] (imputed)	N
15	rs74753012	8	11689228	rs2409836	2022-04-27	35213538	Richardson TG	2022-02-25	PLoS Biol	www.ncbi.nlm.nih.gov/pubmed/35213538	Characterising metabolomic signatures of lipid-modifying therapies through drug target mendelian randomisation.	Phospholipid levels in VLDL	115,082 European ancestry individuals	NA	8p23.1		FDFT1, FDFT1			ENSG00000079459, ENSG00000284967	NA	NA	rs2409836-T	rs2409836	0	2409836	non_coding_transcript_exon_variant	0	0.452822	2e-12	11.699		0.0289632	[0.021-0.037] unit increase	NR [11722792] (imputed)	N
15	rs74753012	8	11689228	rs2409836	2022-04-27	35213538	Richardson TG	2022-02-25	PLoS Biol	www.ncbi.nlm.nih.gov/pubmed/35213538	Characterising metabolomic signatures of lipid-modifying therapies through drug target mendelian randomisation.	Concentration of chylomicrons and extremely large VLDL particles	115,082 European ancestry individuals	NA	8p23.1		FDFT1, FDFT1			ENSG00000079459, ENSG00000284967	NA	NA	rs2409836-T	rs2409836	0	2409836	non_coding_transcript_exon_variant	0	0.452822	2e-20	19.699		0.0369202	[0.029-0.045] unit increase	NR [11722792] (imputed)	N
15	rs74753012	8	11689228	rs2409836	2022-04-27	35213538	Richardson TG	2022-02-25	PLoS Biol	www.ncbi.nlm.nih.gov/pubmed/35213538	Characterising metabolomic signatures of lipid-modifying therapies through drug target mendelian randomisation.	Total lipid levels in small VLDL	115,082 European ancestry individuals	NA	8p23.1		FDFT1, FDFT1			ENSG00000079459, ENSG00000284967	NA	NA	rs2409836-T	rs2409836	0	2409836	non_coding_transcript_exon_variant	0	0.452822	2e-12	11.699		0.0289227	[0.021-0.037] unit increase	NR [11722792] (imputed)	N
15	rs74753012	8	11689228	rs2409836	2022-04-27	35213538	Richardson TG	2022-02-25	PLoS Biol	www.ncbi.nlm.nih.gov/pubmed/35213538	Characterising metabolomic signatures of lipid-modifying therapies through drug target mendelian randomisation.	Total triglycerides levels	115,082 European ancestry individuals	NA	8p23.1		FDFT1, FDFT1			ENSG00000079459, ENSG00000284967	NA	NA	rs2409836-T	rs2409836	0	2409836	non_coding_transcript_exon_variant	0	0.452822	2e-20	19.699		0.0371101	[0.029-0.045] unit increase	NR [11722792] (imputed)	N
15	rs74753012	8	11689228	rs2409836	2022-04-27	35213538	Richardson TG	2022-02-25	PLoS Biol	www.ncbi.nlm.nih.gov/pubmed/35213538	Characterising metabolomic signatures of lipid-modifying therapies through drug target mendelian randomisation.	Free cholesterol levels in VLDL	115,082 European ancestry individuals	NA	8p23.1		FDFT1, FDFT1			ENSG00000079459, ENSG00000284967	NA	NA	rs2409836-T	rs2409836	0	2409836	non_coding_transcript_exon_variant	0	0.452822	1e-10	10		0.0264949	[0.018-0.035] unit increase	NR [11722792] (imputed)	N
15	rs74753012	8	11689228	rs2409836	2022-04-27	35213538	Richardson TG	2022-02-25	PLoS Biol	www.ncbi.nlm.nih.gov/pubmed/35213538	Characterising metabolomic signatures of lipid-modifying therapies through drug target mendelian randomisation.	Total lipid levels in VLDL	115,082 European ancestry individuals	NA	8p23.1		FDFT1, FDFT1			ENSG00000079459, ENSG00000284967	NA	NA	rs2409836-T	rs2409836	0	2409836	non_coding_transcript_exon_variant	0	0.452822	6e-16	15.2218		0.0328888	[0.025-0.041] unit increase	NR [11722792] (imputed)	N
15	rs74753012	8	11689228	rs2409836	2022-04-27	35213538	Richardson TG	2022-02-25	PLoS Biol	www.ncbi.nlm.nih.gov/pubmed/35213538	Characterising metabolomic signatures of lipid-modifying therapies through drug target mendelian randomisation.	Triglycerides to total lipids ratio in very large HDL	115,056 European ancestry individuals	NA	8p23.1		FDFT1, FDFT1			ENSG00000079459, ENSG00000284967	NA	NA	rs2409836-T	rs2409836	0	2409836	non_coding_transcript_exon_variant	0	0.452824	2e-21	20.699		0.0371232	[0.029-0.045] unit increase	NR [11722792] (imputed)	N
15	rs74753012	8	11689228	rs2409836	2022-04-27	35213538	Richardson TG	2022-02-25	PLoS Biol	www.ncbi.nlm.nih.gov/pubmed/35213538	Characterising metabolomic signatures of lipid-modifying therapies through drug target mendelian randomisation.	Phospholipids to total lipids ratio in medium LDL	115,082 European ancestry individuals	NA	8p23.1		FDFT1, FDFT1			ENSG00000079459, ENSG00000284967	NA	NA	rs2409836-T	rs2409836	0	2409836	non_coding_transcript_exon_variant	0	0.452822	5e-14	13.301		0.0311503	[0.023-0.039] unit decrease	NR [11722792] (imputed)	N
15	rs74753012	8	11689228	rs2409836	2022-04-27	35213538	Richardson TG	2022-02-25	PLoS Biol	www.ncbi.nlm.nih.gov/pubmed/35213538	Characterising metabolomic signatures of lipid-modifying therapies through drug target mendelian randomisation.	Monounsaturated fatty acid levels	115,006 European ancestry individuals	NA	8p23.1		FDFT1, FDFT1			ENSG00000079459, ENSG00000284967	NA	NA	rs2409836-T	rs2409836	0	2409836	non_coding_transcript_exon_variant	0	0.452841	6e-20	19.2218		0.0374426	[0.029-0.045] unit increase	NR [11722792] (imputed)	N
15	rs74753012	8	11689228	rs2409836	2022-04-27	35213538	Richardson TG	2022-02-25	PLoS Biol	www.ncbi.nlm.nih.gov/pubmed/35213538	Characterising metabolomic signatures of lipid-modifying therapies through drug target mendelian randomisation.	Ratio of omega-6 fatty acids to total fatty acids	115,006 European ancestry individuals	NA	8p23.1		FDFT1, FDFT1			ENSG00000079459, ENSG00000284967	NA	NA	rs2409836-T	rs2409836	0	2409836	non_coding_transcript_exon_variant	0	0.452841	3e-12	11.5229		0.0277264	[0.02-0.036] unit decrease	NR [11722792] (imputed)	N
15	rs74753012	8	11689228	rs2409836	2022-04-27	35213538	Richardson TG	2022-02-25	PLoS Biol	www.ncbi.nlm.nih.gov/pubmed/35213538	Characterising metabolomic signatures of lipid-modifying therapies through drug target mendelian randomisation.	Concentration of medium VLDL particles	115,082 European ancestry individuals	NA	8p23.1		FDFT1, FDFT1			ENSG00000079459, ENSG00000284967	NA	NA	rs2409836-T	rs2409836	0	2409836	non_coding_transcript_exon_variant	0	0.452822	2e-08	7.69897		0.0232735	[0.015-0.031] unit increase	NR [11722792] (imputed)	N
15	rs74753012	8	11689228	rs2409836	2022-04-27	35213538	Richardson TG	2022-02-25	PLoS Biol	www.ncbi.nlm.nih.gov/pubmed/35213538	Characterising metabolomic signatures of lipid-modifying therapies through drug target mendelian randomisation.	Total lipid levels in medium VLDL	115,082 European ancestry individuals	NA	8p23.1		FDFT1, FDFT1			ENSG00000079459, ENSG00000284967	NA	NA	rs2409836-T	rs2409836	0	2409836	non_coding_transcript_exon_variant	0	0.452822	1e-11	11		0.0279353	[0.02-0.036] unit increase	NR [11722792] (imputed)	N
15	rs74753012	8	11689228	rs2409836	2022-04-27	35213538	Richardson TG	2022-02-25	PLoS Biol	www.ncbi.nlm.nih.gov/pubmed/35213538	Characterising metabolomic signatures of lipid-modifying therapies through drug target mendelian randomisation.	Triglyceride levels in medium VLDL	115,082 European ancestry individuals	NA	8p23.1		FDFT1, FDFT1			ENSG00000079459, ENSG00000284967	NA	NA	rs2409836-T	rs2409836	0	2409836	non_coding_transcript_exon_variant	0	0.452822	7e-21	20.1549		0.0377279	[0.03-0.046] unit increase	NR [11722792] (imputed)	N
15	rs74753012	8	11689228	rs2409836	2022-04-27	35213538	Richardson TG	2022-02-25	PLoS Biol	www.ncbi.nlm.nih.gov/pubmed/35213538	Characterising metabolomic signatures of lipid-modifying therapies through drug target mendelian randomisation.	Triglyceride levels in small LDL	115,082 European ancestry individuals	NA	8p23.1		FDFT1, FDFT1			ENSG00000079459, ENSG00000284967	NA	NA	rs2409836-T	rs2409836	0	2409836	non_coding_transcript_exon_variant	0	0.452822	2e-16	15.699		0.0329973	[0.025-0.041] unit increase	NR [11722792] (imputed)	N
15	rs74753012	8	11689228	rs2409836	2022-04-27	35213538	Richardson TG	2022-02-25	PLoS Biol	www.ncbi.nlm.nih.gov/pubmed/35213538	Characterising metabolomic signatures of lipid-modifying therapies through drug target mendelian randomisation.	Concentration of small VLDL particles	115,082 European ancestry individuals	NA	8p23.1		FDFT1, FDFT1			ENSG00000079459, ENSG00000284967	NA	NA	rs2409836-T	rs2409836	0	2409836	non_coding_transcript_exon_variant	0	0.452822	1e-12	12		0.0291273	[0.021-0.037] unit increase	NR [11722792] (imputed)	N
15	rs74753012	8	11695872	rs10903343	2020-02-07	31761296	Hernandez Cordero AI	2019-11-21	Am J Hum Genet	www.ncbi.nlm.nih.gov/pubmed/31761296	Genome-wide Associations Reveal Human-Mouse Genetic Convergence and Modifiers of Myogenesis, CPNE1 and STC2.	Appendicular lean mass	181,862 European ancestry elderly individuals	NA	8p23.1	NR	FDFT1, FDFT1			ENSG00000079459, ENSG00000284967	NA	NA	rs10903343-C	rs10903343	0	10903343	intron_variant	0	0.534718	4e-11	10.3979		0.0447583	[0.031-0.058] unit increase	Affymetrix [17914406] (imputed)	N
15	rs74753012	8	11695872	rs10903343	2020-02-05	31666681	Zhao B	2019-10-30	Mol Psychiatry	www.ncbi.nlm.nih.gov/pubmed/31666681	Large-scale GWAS reveals genetic architecture of brain white matter microstructure and genetic overlap with cognitive and mental health traits (n = 17,706).	White matter microstructure (fractional anisotropy)	17,706 European ancestry individuals	NA	8p23.1	NR	FDFT1, FDFT1			ENSG00000079459, ENSG00000284967	NA	NA	rs10903343-?	rs10903343	0	10903343	intron_variant	0		3e-08	7.52288	(Inferior fronto-occipital fasciculus)	NA		NR [8955960] (imputed)	N
15	rs74753012	8	11695872	rs10903343	2021-08-24	34021172	Christakoudi S	2021-05-21	Sci Rep	www.ncbi.nlm.nih.gov/pubmed/34021172	GWAS of allometric body-shape indices in UK Biobank identifies loci suggesting associations with morphogenesis, organogenesis, adrenal cell renewal and cancer.	Waist circumference adjusted for body mass index	186,825 British ancestry men	NA	8p23.1	FDFT1	FDFT1, FDFT1			ENSG00000079459, ENSG00000284967	NA	NA	rs10903343-T	rs10903343	0	10903343	intron_variant	0	NR	2e-14	13.699		0.0236809	[0.018-0.03] unit increase	Affymetrix [321114] (imputed)	N
15	rs74753012	8	11695872	rs10903343	2021-08-24	34021172	Christakoudi S	2021-05-21	Sci Rep	www.ncbi.nlm.nih.gov/pubmed/34021172	GWAS of allometric body-shape indices in UK Biobank identifies loci suggesting associations with morphogenesis, organogenesis, adrenal cell renewal and cancer.	Waist-hip index	186,825 British ancestry men	NA	8p23.1	FDFT1	FDFT1, FDFT1			ENSG00000079459, ENSG00000284967	NA	NA	rs10903343-T	rs10903343	0	10903343	intron_variant	0	NR	4e-14	13.3979		0.0237441	[0.018-0.03] unit increase	Affymetrix [127266] (imputed)	N
15	rs74753012	8	11695872	rs10903343	2021-08-24	34021172	Christakoudi S	2021-05-21	Sci Rep	www.ncbi.nlm.nih.gov/pubmed/34021172	GWAS of allometric body-shape indices in UK Biobank identifies loci suggesting associations with morphogenesis, organogenesis, adrenal cell renewal and cancer.	Waist-to-hip ratio adjusted for BMI	186,825 British ancestry men	NA	8p23.1	FDFT1	FDFT1, FDFT1			ENSG00000079459, ENSG00000284967	NA	NA	rs10903343-T	rs10903343	0	10903343	intron_variant	0	NR	4e-13	12.3979		0.0227297	[0.017-0.029] unit increase	Affymetrix [323858] (imputed)	N
15	rs74753012	8	11695872	rs10903343	2022-04-27	35213538	Richardson TG	2022-02-25	PLoS Biol	www.ncbi.nlm.nih.gov/pubmed/35213538	Characterising metabolomic signatures of lipid-modifying therapies through drug target mendelian randomisation.	Total lipid levels in large VLDL	115,082 European ancestry individuals	NA	8p23.1		FDFT1, FDFT1			ENSG00000079459, ENSG00000284967	NA	NA	rs10903343-T	rs10903343	0	10903343	intron_variant	0	0.463906	5e-19	18.301		0.0355506	[0.028-0.043] unit increase	NR [11722792] (imputed)	N
15	rs74753012	8	11695872	rs10903343	2022-04-27	35213538	Richardson TG	2022-02-25	PLoS Biol	www.ncbi.nlm.nih.gov/pubmed/35213538	Characterising metabolomic signatures of lipid-modifying therapies through drug target mendelian randomisation.	Concentration of large VLDL particles	115,082 European ancestry individuals	NA	8p23.1		FDFT1, FDFT1			ENSG00000079459, ENSG00000284967	NA	NA	rs10903343-T	rs10903343	0	10903343	intron_variant	0	0.463906	5e-19	18.301		0.0354979	[0.028-0.043] unit increase	NR [11722792] (imputed)	N
15	rs74753012	8	11695872	rs10903343	2022-04-27	35213538	Richardson TG	2022-02-25	PLoS Biol	www.ncbi.nlm.nih.gov/pubmed/35213538	Characterising metabolomic signatures of lipid-modifying therapies through drug target mendelian randomisation.	Cholesteryl esters to total lipids ratio in large HDL	115,082 European ancestry individuals	NA	8p23.1		FDFT1, FDFT1			ENSG00000079459, ENSG00000284967	NA	NA	rs10903343-T	rs10903343	0	10903343	intron_variant	0	0.463906	2e-09	8.69897		0.023622	[0.016-0.031] unit decrease	NR [11722792] (imputed)	N
15	rs74753012	8	11695872	rs10903343	2022-04-27	35213538	Richardson TG	2022-02-25	PLoS Biol	www.ncbi.nlm.nih.gov/pubmed/35213538	Characterising metabolomic signatures of lipid-modifying therapies through drug target mendelian randomisation.	Free cholesterol levels in large VLDL	115,082 European ancestry individuals	NA	8p23.1		FDFT1, FDFT1			ENSG00000079459, ENSG00000284967	NA	NA	rs10903343-T	rs10903343	0	10903343	intron_variant	0	0.463906	2e-17	16.699		0.0340403	[0.026-0.042] unit increase	NR [11722792] (imputed)	N
15	rs74753012	8	11695872	rs10903343	2022-04-27	35213538	Richardson TG	2022-02-25	PLoS Biol	www.ncbi.nlm.nih.gov/pubmed/35213538	Characterising metabolomic signatures of lipid-modifying therapies through drug target mendelian randomisation.	Triglycerides to total lipids ratio in large HDL	115,082 European ancestry individuals	NA	8p23.1		FDFT1, FDFT1			ENSG00000079459, ENSG00000284967	NA	NA	rs10903343-T	rs10903343	0	10903343	intron_variant	0	0.463906	4e-14	13.3979		0.0293601	[0.022-0.037] unit increase	NR [11722792] (imputed)	N
15	rs74753012	8	11695872	rs10903343	2022-04-27	35213538	Richardson TG	2022-02-25	PLoS Biol	www.ncbi.nlm.nih.gov/pubmed/35213538	Characterising metabolomic signatures of lipid-modifying therapies through drug target mendelian randomisation.	Cholesterol levels in large VLDL	115,082 European ancestry individuals	NA	8p23.1		FDFT1, FDFT1			ENSG00000079459, ENSG00000284967	NA	NA	rs10903343-T	rs10903343	0	10903343	intron_variant	0	0.463906	1e-15	15		0.0322604	[0.024-0.04] unit increase	NR [11722792] (imputed)	N
15	rs74753012	8	11695872	rs10903343	2022-04-27	35213538	Richardson TG	2022-02-25	PLoS Biol	www.ncbi.nlm.nih.gov/pubmed/35213538	Characterising metabolomic signatures of lipid-modifying therapies through drug target mendelian randomisation.	Triglyceride levels in VLDL	115,082 European ancestry individuals	NA	8p23.1		FDFT1, FDFT1			ENSG00000079459, ENSG00000284967	NA	NA	rs10903343-T	rs10903343	0	10903343	intron_variant	0	0.463906	2e-21	20.699		0.0378743	[0.03-0.046] unit increase	NR [11722792] (imputed)	N
15	rs74753012	8	11695872	rs10903343	2022-04-27	35213538	Richardson TG	2022-02-25	PLoS Biol	www.ncbi.nlm.nih.gov/pubmed/35213538	Characterising metabolomic signatures of lipid-modifying therapies through drug target mendelian randomisation.	Cholesterol levels in very large VLDL	115,082 European ancestry individuals	NA	8p23.1		FDFT1, FDFT1			ENSG00000079459, ENSG00000284967	NA	NA	rs10903343-T	rs10903343	0	10903343	intron_variant	0	0.463906	5e-15	14.301		0.0316007	[0.024-0.04] unit increase	NR [11722792] (imputed)	N
15	rs74753012	8	11695872	rs10903343	2022-04-27	35213538	Richardson TG	2022-02-25	PLoS Biol	www.ncbi.nlm.nih.gov/pubmed/35213538	Characterising metabolomic signatures of lipid-modifying therapies through drug target mendelian randomisation.	Cholesteryl ester levels in very large VLDL	115,082 European ancestry individuals	NA	8p23.1		FDFT1, FDFT1			ENSG00000079459, ENSG00000284967	NA	NA	rs10903343-T	rs10903343	0	10903343	intron_variant	0	0.463906	2e-12	11.699		0.0287294	[0.021-0.037] unit increase	NR [11722792] (imputed)	N
15	rs74753012	8	11695872	rs10903343	2022-04-27	35213538	Richardson TG	2022-02-25	PLoS Biol	www.ncbi.nlm.nih.gov/pubmed/35213538	Characterising metabolomic signatures of lipid-modifying therapies through drug target mendelian randomisation.	Total lipid levels in very large VLDL	115,082 European ancestry individuals	NA	8p23.1		FDFT1, FDFT1			ENSG00000079459, ENSG00000284967	NA	NA	rs10903343-T	rs10903343	0	10903343	intron_variant	0	0.463906	2e-19	18.699		0.0357605	[0.028-0.044] unit increase	NR [11722792] (imputed)	N
15	rs74753012	8	11695872	rs10903343	2022-04-27	35213538	Richardson TG	2022-02-25	PLoS Biol	www.ncbi.nlm.nih.gov/pubmed/35213538	Characterising metabolomic signatures of lipid-modifying therapies through drug target mendelian randomisation.	Concentration of very large VLDL particles	115,082 European ancestry individuals	NA	8p23.1		FDFT1, FDFT1			ENSG00000079459, ENSG00000284967	NA	NA	rs10903343-T	rs10903343	0	10903343	intron_variant	0	0.463906	2e-19	18.699		0.0356995	[0.028-0.043] unit increase	NR [11722792] (imputed)	N
15	rs74753012	8	11695872	rs10903343	2022-04-27	35213538	Richardson TG	2022-02-25	PLoS Biol	www.ncbi.nlm.nih.gov/pubmed/35213538	Characterising metabolomic signatures of lipid-modifying therapies through drug target mendelian randomisation.	Cholesterol levels in chylomicrons and extremely large VLDL	115,082 European ancestry individuals	NA	8p23.1		FDFT1, FDFT1			ENSG00000079459, ENSG00000284967	NA	NA	rs10903343-T	rs10903343	0	10903343	intron_variant	0	0.463906	1e-21	21		0.0380112	[0.03-0.046] unit increase	NR [11722792] (imputed)	N
15	rs74753012	8	11695872	rs10903343	2022-04-27	35213538	Richardson TG	2022-02-25	PLoS Biol	www.ncbi.nlm.nih.gov/pubmed/35213538	Characterising metabolomic signatures of lipid-modifying therapies through drug target mendelian randomisation.	Phospholipid levels in chylomicrons and extremely large VLDL	115,082 European ancestry individuals	NA	8p23.1		FDFT1, FDFT1			ENSG00000079459, ENSG00000284967	NA	NA	rs10903343-T	rs10903343	0	10903343	intron_variant	0	0.463906	3e-21	20.5229		0.0375312	[0.03-0.045] unit increase	NR [11722792] (imputed)	N
15	rs74753012	8	11695872	rs10903343	2022-04-27	35213538	Richardson TG	2022-02-25	PLoS Biol	www.ncbi.nlm.nih.gov/pubmed/35213538	Characterising metabolomic signatures of lipid-modifying therapies through drug target mendelian randomisation.	Total lipid levels in chylomicrons and extremely large VLDL	115,082 European ancestry individuals	NA	8p23.1		FDFT1, FDFT1			ENSG00000079459, ENSG00000284967	NA	NA	rs10903343-T	rs10903343	0	10903343	intron_variant	0	0.463906	1e-20	20		0.0371894	[0.029-0.045] unit increase	NR [11722792] (imputed)	N
15	rs74753012	8	11695872	rs10903343	2022-04-27	35213538	Richardson TG	2022-02-25	PLoS Biol	www.ncbi.nlm.nih.gov/pubmed/35213538	Characterising metabolomic signatures of lipid-modifying therapies through drug target mendelian randomisation.	Ratio of triglycerides to phosphoglycerides	115,006 European ancestry individuals	NA	8p23.1		FDFT1, FDFT1			ENSG00000079459, ENSG00000284967	NA	NA	rs10903343-T	rs10903343	0	10903343	intron_variant	0	0.463923	6e-16	15.2218		0.0309771	[0.023-0.038] unit increase	NR [11722792] (imputed)	N
15	rs74753012	8	11695872	rs10903343	2022-04-27	35213538	Richardson TG	2022-02-25	PLoS Biol	www.ncbi.nlm.nih.gov/pubmed/35213538	Characterising metabolomic signatures of lipid-modifying therapies through drug target mendelian randomisation.	Cholesteryl esters to total lipids ratio in very large VLDL	114,160 European ancestry individuals	NA	8p23.1		FDFT1, FDFT1			ENSG00000079459, ENSG00000284967	NA	NA	rs10903343-T	rs10903343	0	10903343	intron_variant	0	0.463966	8e-18	17.0969		0.0340444	[0.026-0.042] unit decrease	NR [11722792] (imputed)	N
15	rs74753012	8	11695872	rs10903343	2022-04-27	35213538	Richardson TG	2022-02-25	PLoS Biol	www.ncbi.nlm.nih.gov/pubmed/35213538	Characterising metabolomic signatures of lipid-modifying therapies through drug target mendelian randomisation.	Free cholesterol levels in very large VLDL	115,082 European ancestry individuals	NA	8p23.1		FDFT1, FDFT1			ENSG00000079459, ENSG00000284967	NA	NA	rs10903343-T	rs10903343	0	10903343	intron_variant	0	0.463906	4e-17	16.3979		0.033612	[0.026-0.041] unit increase	NR [11722792] (imputed)	N
15	rs74753012	8	11695872	rs10903343	2022-04-27	35213538	Richardson TG	2022-02-25	PLoS Biol	www.ncbi.nlm.nih.gov/pubmed/35213538	Characterising metabolomic signatures of lipid-modifying therapies through drug target mendelian randomisation.	Phospholipid levels in very large VLDL	115,082 European ancestry individuals	NA	8p23.1		FDFT1, FDFT1			ENSG00000079459, ENSG00000284967	NA	NA	rs10903343-T	rs10903343	0	10903343	intron_variant	0	0.463906	9e-18	17.0458		0.0342459	[0.026-0.042] unit increase	NR [11722792] (imputed)	N
15	rs74753012	8	11695872	rs10903343	2022-04-27	35213538	Richardson TG	2022-02-25	PLoS Biol	www.ncbi.nlm.nih.gov/pubmed/35213538	Characterising metabolomic signatures of lipid-modifying therapies through drug target mendelian randomisation.	Triglyceride levels in very large VLDL	115,082 European ancestry individuals	NA	8p23.1		FDFT1, FDFT1			ENSG00000079459, ENSG00000284967	NA	NA	rs10903343-T	rs10903343	0	10903343	intron_variant	0	0.463906	2e-21	20.699		0.0374755	[0.03-0.045] unit increase	NR [11722792] (imputed)	N
15	rs74753012	8	11695872	rs10903343	2022-04-27	35213538	Richardson TG	2022-02-25	PLoS Biol	www.ncbi.nlm.nih.gov/pubmed/35213538	Characterising metabolomic signatures of lipid-modifying therapies through drug target mendelian randomisation.	Cholesteryl ester levels in chylomicrons and extremely large VLDL	115,082 European ancestry individuals	NA	8p23.1		FDFT1, FDFT1			ENSG00000079459, ENSG00000284967	NA	NA	rs10903343-T	rs10903343	0	10903343	intron_variant	0	0.463906	2e-20	19.699		0.0369624	[0.029-0.045] unit increase	NR [11722792] (imputed)	N
15	rs74753012	8	11695872	rs10903343	2022-04-27	35213538	Richardson TG	2022-02-25	PLoS Biol	www.ncbi.nlm.nih.gov/pubmed/35213538	Characterising metabolomic signatures of lipid-modifying therapies through drug target mendelian randomisation.	Free cholesterol levels in chylomicrons and extremely large VLDL	115,082 European ancestry individuals	NA	8p23.1		FDFT1, FDFT1			ENSG00000079459, ENSG00000284967	NA	NA	rs10903343-T	rs10903343	0	10903343	intron_variant	0	0.463906	1e-22	22		0.0389583	[0.031-0.047] unit increase	NR [11722792] (imputed)	N
15	rs74753012	8	11695872	rs10903343	2022-04-27	35213538	Richardson TG	2022-02-25	PLoS Biol	www.ncbi.nlm.nih.gov/pubmed/35213538	Characterising metabolomic signatures of lipid-modifying therapies through drug target mendelian randomisation.	Triglyceride levels in chylomicrons and extremely large VLDL	115,082 European ancestry individuals	NA	8p23.1		FDFT1, FDFT1			ENSG00000079459, ENSG00000284967	NA	NA	rs10903343-T	rs10903343	0	10903343	intron_variant	0	0.463906	3e-19	18.5229		0.0357461	[0.028-0.044] unit increase	NR [11722792] (imputed)	N
15	rs74753012	8	11695872	rs10903343	2021-08-24	34021172	Christakoudi S	2021-05-21	Sci Rep	www.ncbi.nlm.nih.gov/pubmed/34021172	GWAS of allometric body-shape indices in UK Biobank identifies loci suggesting associations with morphogenesis, organogenesis, adrenal cell renewal and cancer.	Waist circumference adjusted for body mass index	219,872 British ancestry women	NA	8p23.1	FDFT1	FDFT1, FDFT1			ENSG00000079459, ENSG00000284967	NA	NA	rs10903343-T	rs10903343	0	10903343	intron_variant	0	NR	1e-08	8		0.0162899	[0.011-0.022] unit increase	Affymetrix [321114] (imputed)	N
15	rs74753012	8	11695872	rs10903343	2022-04-27	35213538	Richardson TG	2022-02-25	PLoS Biol	www.ncbi.nlm.nih.gov/pubmed/35213538	Characterising metabolomic signatures of lipid-modifying therapies through drug target mendelian randomisation.	Creatinine levels	110,051 European ancestry individuals	NA	8p23.1		FDFT1, FDFT1			ENSG00000079459, ENSG00000284967	NA	NA	rs10903343-T	rs10903343	0	10903343	intron_variant	0	0.464023	5e-09	8.30103		0.020718	[0.014-0.028] unit increase	NR [11722792] (imputed)	N
15	rs74753012	8	11695872	rs10903343	2021-08-24	34021172	Christakoudi S	2021-05-21	Sci Rep	www.ncbi.nlm.nih.gov/pubmed/34021172	GWAS of allometric body-shape indices in UK Biobank identifies loci suggesting associations with morphogenesis, organogenesis, adrenal cell renewal and cancer.	A body shape index	186,825 British ancestry men	NA	8p23.1	FDFT1	FDFT1, FDFT1			ENSG00000079459, ENSG00000284967	NA	NA	rs10903343-T	rs10903343	0	10903343	intron_variant	0	NR	1e-13	13		0.0229593	[0.017-0.029] unit increase	Affymetrix [323858] (imputed)	N
15	rs74753012	8	11695872	rs10903343	2022-04-27	35213538	Richardson TG	2022-02-25	PLoS Biol	www.ncbi.nlm.nih.gov/pubmed/35213538	Characterising metabolomic signatures of lipid-modifying therapies through drug target mendelian randomisation.	Triglyceride levels in small HDL	115,082 European ancestry individuals	NA	8p23.1		FDFT1, FDFT1			ENSG00000079459, ENSG00000284967	NA	NA	rs10903343-T	rs10903343	0	10903343	intron_variant	0	0.463906	3e-21	20.5229		0.0378474	[0.03-0.046] unit increase	NR [11722792] (imputed)	N
15	rs74753012	8	11695872	rs10903343	2022-04-27	35213538	Richardson TG	2022-02-25	PLoS Biol	www.ncbi.nlm.nih.gov/pubmed/35213538	Characterising metabolomic signatures of lipid-modifying therapies through drug target mendelian randomisation.	Triglyceride levels in medium HDL	115,082 European ancestry individuals	NA	8p23.1		FDFT1, FDFT1			ENSG00000079459, ENSG00000284967	NA	NA	rs10903343-T	rs10903343	0	10903343	intron_variant	0	0.463906	8e-20	19.0969		0.0369791	[0.029-0.045] unit increase	NR [11722792] (imputed)	N
15	rs74753012	8	11695872	rs10903343	2022-04-27	35213538	Richardson TG	2022-02-25	PLoS Biol	www.ncbi.nlm.nih.gov/pubmed/35213538	Characterising metabolomic signatures of lipid-modifying therapies through drug target mendelian randomisation.	Triglycerides to total lipids ratio in medium HDL	115,082 European ancestry individuals	NA	8p23.1		FDFT1, FDFT1			ENSG00000079459, ENSG00000284967	NA	NA	rs10903343-T	rs10903343	0	10903343	intron_variant	0	0.463906	2e-11	10.699		0.026649	[0.019-0.034] unit increase	NR [11722792] (imputed)	N
15	rs74753012	8	11695872	rs10903343	2022-04-27	35213538	Richardson TG	2022-02-25	PLoS Biol	www.ncbi.nlm.nih.gov/pubmed/35213538	Characterising metabolomic signatures of lipid-modifying therapies through drug target mendelian randomisation.	Free cholesterol to total lipids ratio in medium LDL	115,082 European ancestry individuals	NA	8p23.1		FDFT1, FDFT1			ENSG00000079459, ENSG00000284967	NA	NA	rs10903343-T	rs10903343	0	10903343	intron_variant	0	0.463906	6e-21	20.2218		0.0370128	[0.029-0.045] unit decrease	NR [11722792] (imputed)	N
15	rs74753012	8	11695872	rs10903343	2022-04-27	35213538	Richardson TG	2022-02-25	PLoS Biol	www.ncbi.nlm.nih.gov/pubmed/35213538	Characterising metabolomic signatures of lipid-modifying therapies through drug target mendelian randomisation.	Cholesteryl esters to total lipids ratio in small LDL	115,082 European ancestry individuals	NA	8p23.1		FDFT1, FDFT1			ENSG00000079459, ENSG00000284967	NA	NA	rs10903343-T	rs10903343	0	10903343	intron_variant	0	0.463906	3e-26	25.5229		0.0438303	[0.036-0.052] unit increase	NR [11722792] (imputed)	N
15	rs74753012	8	11695872	rs10903343	2022-04-27	35213538	Richardson TG	2022-02-25	PLoS Biol	www.ncbi.nlm.nih.gov/pubmed/35213538	Characterising metabolomic signatures of lipid-modifying therapies through drug target mendelian randomisation.	Cholesterol to total lipids ratio in large HDL	115,082 European ancestry individuals	NA	8p23.1		FDFT1, FDFT1			ENSG00000079459, ENSG00000284967	NA	NA	rs10903343-T	rs10903343	0	10903343	intron_variant	0	0.463906	6e-13	12.2218		0.0280141	[0.02-0.036] unit decrease	NR [11722792] (imputed)	N
15	rs74753012	8	11695872	rs10903343	2022-04-27	35213538	Richardson TG	2022-02-25	PLoS Biol	www.ncbi.nlm.nih.gov/pubmed/35213538	Characterising metabolomic signatures of lipid-modifying therapies through drug target mendelian randomisation.	Phospholipid levels in large VLDL	115,082 European ancestry individuals	NA	8p23.1		FDFT1, FDFT1			ENSG00000079459, ENSG00000284967	NA	NA	rs10903343-T	rs10903343	0	10903343	intron_variant	0	0.463906	2e-18	17.699		0.0349767	[0.027-0.043] unit increase	NR [11722792] (imputed)	N
15	rs74753012	8	11695872	rs10903343	2022-04-27	35213538	Richardson TG	2022-02-25	PLoS Biol	www.ncbi.nlm.nih.gov/pubmed/35213538	Characterising metabolomic signatures of lipid-modifying therapies through drug target mendelian randomisation.	Cholesterol to total lipids ratio in medium HDL	115,082 European ancestry individuals	NA	8p23.1		FDFT1, FDFT1			ENSG00000079459, ENSG00000284967	NA	NA	rs10903343-T	rs10903343	0	10903343	intron_variant	0	0.463906	1e-08	8		0.0224657	[0.015-0.03] unit decrease	NR [11722792] (imputed)	N
15	rs74753012	8	11695872	rs10903343	2022-04-27	35213538	Richardson TG	2022-02-25	PLoS Biol	www.ncbi.nlm.nih.gov/pubmed/35213538	Characterising metabolomic signatures of lipid-modifying therapies through drug target mendelian randomisation.	Phospholipids to total lipids ratio in small LDL	115,082 European ancestry individuals	NA	8p23.1		FDFT1, FDFT1			ENSG00000079459, ENSG00000284967	NA	NA	rs10903343-T	rs10903343	0	10903343	intron_variant	0	0.463906	2e-26	25.699		0.0440105	[0.036-0.052] unit decrease	NR [11722792] (imputed)	N
15	rs74753012	8	11699988	rs1692821	2022-04-27	35213538	Richardson TG	2022-02-25	PLoS Biol	www.ncbi.nlm.nih.gov/pubmed/35213538	Characterising metabolomic signatures of lipid-modifying therapies through drug target mendelian randomisation.	Triglyceride levels in LDL	115,082 European ancestry individuals	NA	8p23.1		FDFT1 - CTSB	ENSG00000284967	ENSG00000164733		3175	45	rs1692821-C	rs1692821	0	1692821	downstream_gene_variant	1	0.713005	2e-09	8.69897		0.0267685	[0.018-0.036] unit decrease	NR [11722792] (imputed)	N
15	rs74753012	8	11699988	rs1692821	2022-04-27	35213538	Richardson TG	2022-02-25	PLoS Biol	www.ncbi.nlm.nih.gov/pubmed/35213538	Characterising metabolomic signatures of lipid-modifying therapies through drug target mendelian randomisation.	Triglyceride levels in IDL	115,082 European ancestry individuals	NA	8p23.1		FDFT1 - CTSB	ENSG00000284967	ENSG00000164733		3175	45	rs1692821-C	rs1692821	0	1692821	downstream_gene_variant	1	0.713005	2e-08	7.69897		0.0250929	[0.016-0.034] unit decrease	NR [11722792] (imputed)	N
15	rs74753012	8	11699988	rs1692821	2022-04-27	35213538	Richardson TG	2022-02-25	PLoS Biol	www.ncbi.nlm.nih.gov/pubmed/35213538	Characterising metabolomic signatures of lipid-modifying therapies through drug target mendelian randomisation.	Total lipid levels in lipoprotein particles	115,082 European ancestry individuals	NA	8p23.1		FDFT1 - CTSB	ENSG00000284967	ENSG00000164733		3175	45	rs1692821-C	rs1692821	0	1692821	downstream_gene_variant	1	0.713005	9e-09	8.04576		0.0257639	[0.017-0.035] unit decrease	NR [11722792] (imputed)	N
15	rs74753012	8	11699988	rs1692821	2022-04-27	35213538	Richardson TG	2022-02-25	PLoS Biol	www.ncbi.nlm.nih.gov/pubmed/35213538	Characterising metabolomic signatures of lipid-modifying therapies through drug target mendelian randomisation.	Saturated fatty acid levels	115,006 European ancestry individuals	NA	8p23.1		FDFT1 - CTSB	ENSG00000284967	ENSG00000164733		3175	45	rs1692821-C	rs1692821	0	1692821	downstream_gene_variant	1	0.713019	5e-14	13.301		0.0338485	[0.025-0.043] unit decrease	NR [11722792] (imputed)	N
15	rs74753012	8	11699988	rs1692821	2022-04-27	35213538	Richardson TG	2022-02-25	PLoS Biol	www.ncbi.nlm.nih.gov/pubmed/35213538	Characterising metabolomic signatures of lipid-modifying therapies through drug target mendelian randomisation.	Triglyceride levels in very small VLDL	115,082 European ancestry individuals	NA	8p23.1		FDFT1 - CTSB	ENSG00000284967	ENSG00000164733		3175	45	rs1692821-C	rs1692821	0	1692821	downstream_gene_variant	1	0.713005	7e-13	12.1549		0.031896	[0.023-0.041] unit decrease	NR [11722792] (imputed)	N
15	rs74753012	8	11699988	rs1692821	2022-04-27	35213538	Richardson TG	2022-02-25	PLoS Biol	www.ncbi.nlm.nih.gov/pubmed/35213538	Characterising metabolomic signatures of lipid-modifying therapies through drug target mendelian randomisation.	Linoleic acid levels	115,006 European ancestry individuals	NA	8p23.1		FDFT1 - CTSB	ENSG00000284967	ENSG00000164733		3175	45	rs1692821-C	rs1692821	0	1692821	downstream_gene_variant	1	0.713019	2e-09	8.69897		0.0271064	[0.018-0.036] unit decrease	NR [11722792] (imputed)	N
15	rs74753012	8	11699988	rs1692821	2022-04-27	35213538	Richardson TG	2022-02-25	PLoS Biol	www.ncbi.nlm.nih.gov/pubmed/35213538	Characterising metabolomic signatures of lipid-modifying therapies through drug target mendelian randomisation.	Polyunsaturated fatty acid levels	115,006 European ancestry individuals	NA	8p23.1		FDFT1 - CTSB	ENSG00000284967	ENSG00000164733		3175	45	rs1692821-C	rs1692821	0	1692821	downstream_gene_variant	1	0.713019	3e-12	11.5229		0.0309175	[0.022-0.04] unit decrease	NR [11722792] (imputed)	N
15	rs74753012	8	11699988	rs1692821	2022-07-01	35361970	Okbay A	2022-03-31	Nat Genet	www.ncbi.nlm.nih.gov/pubmed/35361970	Polygenic prediction of educational attainment within and between families from genome-wide association analyses in 3 million individuals.	Educational attainment	3,037,499 European ancestry individuals	NA	8p23.1		FDFT1 - CTSB	ENSG00000284967	ENSG00000164733		3175	45	rs1692821-T	rs1692821	0	1692821	downstream_gene_variant	1	0.2883	3e-16	15.5229	(conditional)	0.0103834	[0.0079-0.0129] unit decrease	Illumina [10675380] (imputed)	N
15	rs74753012	8	11699988	rs1692821	2022-04-27	35213538	Richardson TG	2022-02-25	PLoS Biol	www.ncbi.nlm.nih.gov/pubmed/35213538	Characterising metabolomic signatures of lipid-modifying therapies through drug target mendelian randomisation.	Triglyceride levels in medium LDL	115,082 European ancestry individuals	NA	8p23.1		FDFT1 - CTSB	ENSG00000284967	ENSG00000164733		3175	45	rs1692821-C	rs1692821	0	1692821	downstream_gene_variant	1	0.713005	7e-11	10.1549		0.0290239	[0.02-0.038] unit decrease	NR [11722792] (imputed)	N
15	rs74753012	8	11699988	rs1692821	2022-04-27	35213538	Richardson TG	2022-02-25	PLoS Biol	www.ncbi.nlm.nih.gov/pubmed/35213538	Characterising metabolomic signatures of lipid-modifying therapies through drug target mendelian randomisation.	Omega-6 fatty acid levels	115,006 European ancestry individuals	NA	8p23.1		FDFT1 - CTSB	ENSG00000284967	ENSG00000164733		3175	45	rs1692821-C	rs1692821	0	1692821	downstream_gene_variant	1	0.713019	1e-11	11		0.0301197	[0.021-0.039] unit decrease	NR [11722792] (imputed)	N
15	rs74753012	8	11710369	rs1293292	2018-11-16	30072576	Emilsson V	2018-08-02	Science	www.ncbi.nlm.nih.gov/pubmed/30072576	Co-regulatory networks of human serum proteins link genetics to disease.	Blood protein levels	3,200 European ancestry individuals	NA	8p23.1	NR	CTSB, CTSB			ENSG00000285132, ENSG00000164733	NA	NA	rs1293292-G	rs1293292	0	1293292	intron_variant	0	0.719219	1e-12	12	(GNS, 8314_71_3)	0.194467	[0.14-0.25] unit increase	Illumina [> 1000000] (imputed)	N
15	rs74753012	8	11710369	rs1293292	2018-11-16	30072576	Emilsson V	2018-08-02	Science	www.ncbi.nlm.nih.gov/pubmed/30072576	Co-regulatory networks of human serum proteins link genetics to disease.	Blood protein levels	3,200 European ancestry individuals	NA	8p23.1	NR	CTSB, CTSB			ENSG00000285132, ENSG00000164733	NA	NA	rs1293292-G	rs1293292	0	1293292	intron_variant	0	0.719219	2e-97	96.699	(CTSB, 8007_19_3)	0.531076	[0.48-0.58] unit decrease	Illumina [> 1000000] (imputed)	N
15	rs74753012	8	11710369	rs1293292	2018-11-16	30072576	Emilsson V	2018-08-02	Science	www.ncbi.nlm.nih.gov/pubmed/30072576	Co-regulatory networks of human serum proteins link genetics to disease.	Blood protein levels	3,200 European ancestry individuals	NA	8p23.1	NR	CTSB, CTSB			ENSG00000285132, ENSG00000164733	NA	NA	rs1293292-G	rs1293292	0	1293292	intron_variant	0	0.719219	3e-48	47.5229	(CTSB, 3061_61_2)	0.395248	[0.34-0.45] unit decrease	Illumina [> 1000000] (imputed)	N
15	rs74753012	8	11710369	rs1293292	2018-11-16	30072576	Emilsson V	2018-08-02	Science	www.ncbi.nlm.nih.gov/pubmed/30072576	Co-regulatory networks of human serum proteins link genetics to disease.	Blood protein levels	3,200 European ancestry individuals	NA	8p23.1	NR	CTSB, CTSB			ENSG00000285132, ENSG00000164733	NA	NA	rs1293292-G	rs1293292	0	1293292	intron_variant	0	0.719219	7e-10	9.1549	(COLEC12, 5457_5_2)	0.168005	[0.11-0.22] unit decrease	Illumina [> 1000000] (imputed)	N
15	rs74753012	8	11710629	rs1122182	2022-02-15	35078996	Gudjonsson A	2022-01-25	Nat Commun	www.ncbi.nlm.nih.gov/pubmed/35078996	A genome-wide association study of serum proteins reveals shared loci with common diseases.	Serum levels of protein CTSB	5,365 Icelandic ancestry individuals	NA	8p23.1		CTSB, CTSB			ENSG00000285132, ENSG00000164733	NA	NA	rs1122182-A	rs1122182	0	1122182	intron_variant	0	0.2842	9e-81	80.0458		0.390582	[0.35-0.43] unit increase	Illumina [7506463] (imputed)	N
15	rs74753012	8	11755055	rs1908814	2018-02-01	29255261	Luciano M	2017-12-18	Nat Genet	www.ncbi.nlm.nih.gov/pubmed/29255261	Association analysis in over 329,000 individuals identifies 116 independent variants influencing neuroticism.	Neuroticism	329,821 European ancestry individuals	122,867 European ancestry individuals	8p23.1	intergenic	CTSB - OR7E158P	ENSG00000164733	ENSG00000254948		28013	22354	rs1908814-A	rs1908814	0	1908814	upstream_gene_variant	1	0.53981	2e-19	18.699		8.992	unit decrease	Illumina [18485882] (imputed)	N
15	rs74753012	8	11755055	rs1908814	2019-05-02	30867560	Hill WD	2019-03-13	Mol Psychiatry	www.ncbi.nlm.nih.gov/pubmed/30867560	Genetic contributions to two special factors of neuroticism are associated with affluence, higher intelligence, better health, and longer life.	General factor of neuroticism	270,059 British ancestry individuals	NA	8p23.1	ENSG00000255144	CTSB - OR7E158P	ENSG00000164733	ENSG00000254948		28013	22354	rs1908814-C	rs1908814	0	1908814	upstream_gene_variant	1	NR	8e-10	9.09691		0.010776	[0.0073-0.0142] unit decrease	Affymetrix [18485882] (imputed)	N
15	rs74753012	8	11755055	rs1908814	2021-08-24	34021172	Christakoudi S	2021-05-21	Sci Rep	www.ncbi.nlm.nih.gov/pubmed/34021172	GWAS of allometric body-shape indices in UK Biobank identifies loci suggesting associations with morphogenesis, organogenesis, adrenal cell renewal and cancer.	Waist-hip index	186,825 British ancestry men	NA	8p23.1	RP11-589N15.1	CTSB - OR7E158P	ENSG00000164733	ENSG00000254948		28013	22354	rs1908814-C	rs1908814	0	1908814	upstream_gene_variant	1	NR	4e-14	13.3979		0.0236418	[0.018-0.03] unit increase	Affymetrix [127266] (imputed)	N
15	rs74753012	8	11755055	rs1908814	2021-08-24	34021172	Christakoudi S	2021-05-21	Sci Rep	www.ncbi.nlm.nih.gov/pubmed/34021172	GWAS of allometric body-shape indices in UK Biobank identifies loci suggesting associations with morphogenesis, organogenesis, adrenal cell renewal and cancer.	Waist-to-hip ratio adjusted for BMI	186,825 British ancestry men	NA	8p23.1	RP11-589N15.1	CTSB - OR7E158P	ENSG00000164733	ENSG00000254948		28013	22354	rs1908814-C	rs1908814	0	1908814	upstream_gene_variant	1	NR	4e-13	12.3979		0.0226789	[0.017-0.029] unit increase	Affymetrix [323858] (imputed)	N
15	rs74753012	8	11755804	rs7819276	2019-05-02	30867560	Hill WD	2019-03-13	Mol Psychiatry	www.ncbi.nlm.nih.gov/pubmed/30867560	Genetic contributions to two special factors of neuroticism are associated with affluence, higher intelligence, better health, and longer life.	General factor of neuroticism	270,059 British ancestry individuals	NA	8p23.1	ENSG00000255144	CTSB - OR7E158P	ENSG00000164733	ENSG00000254948		28762	21605	rs7819276-T	rs7819276	0	7819276	intergenic_variant	1	NR	2e-08	7.69897		0.0098377	[0.0064-0.0132] unit increase	Affymetrix [18485882] (imputed)	N
15	rs74753012	8	11755804	rs7819276	2020-09-18	32888494	Vuckovic D	2020-09-01	Cell	www.ncbi.nlm.nih.gov/pubmed/32888494	The Polygenic and Monogenic Basis of Blood Traits and Diseases.	Monocyte count	408,112 British individuals	NA	8p23.1	RP11-589N15.1	CTSB - OR7E158P	ENSG00000164733	ENSG00000254948		28762	21605	rs7819276-C	rs7819276	0	7819276	intergenic_variant	1	0.362285	1e-13	13		0.017182	[0.013-0.022] unit increase	Affymetrix [93095623] (imputed)	N
15	rs74753012	8	11755804	rs7819276	2022-04-27	35213538	Richardson TG	2022-02-25	PLoS Biol	www.ncbi.nlm.nih.gov/pubmed/35213538	Characterising metabolomic signatures of lipid-modifying therapies through drug target mendelian randomisation.	Free cholesterol levels in large HDL	115,082 European ancestry individuals	NA	8p23.1		CTSB - OR7E158P	ENSG00000164733	ENSG00000254948		28762	21605	rs7819276-T	rs7819276	0	7819276	intergenic_variant	1	0.636498	1e-08	8		0.0215791	[0.014-0.029] unit increase	NR [11722792] (imputed)	N
15	rs74753012	8	11756600	rs4841605	2022-04-27	35213538	Richardson TG	2022-02-25	PLoS Biol	www.ncbi.nlm.nih.gov/pubmed/35213538	Characterising metabolomic signatures of lipid-modifying therapies through drug target mendelian randomisation.	Free cholesterol levels in very large HDL	115,082 European ancestry individuals	NA	8p23.1		CTSB - OR7E158P	ENSG00000164733	ENSG00000254948		29558	20809	rs4841605-G	rs4841605	0	4841605	intergenic_variant	1	0.393267	5e-20	19.301		0.036356	[0.029-0.044] unit decrease	NR [11722792] (imputed)	N
15	rs74753012	8	11756600	rs4841605	2022-04-27	35213538	Richardson TG	2022-02-25	PLoS Biol	www.ncbi.nlm.nih.gov/pubmed/35213538	Characterising metabolomic signatures of lipid-modifying therapies through drug target mendelian randomisation.	Cholesteryl ester levels in very large HDL	115,082 European ancestry individuals	NA	8p23.1		CTSB - OR7E158P	ENSG00000164733	ENSG00000254948		29558	20809	rs4841605-G	rs4841605	0	4841605	intergenic_variant	1	0.393267	3e-14	13.5229		0.0289613	[0.021-0.036] unit decrease	NR [11722792] (imputed)	N
15	rs74753012	8	11756600	rs4841605	2022-04-27	35213538	Richardson TG	2022-02-25	PLoS Biol	www.ncbi.nlm.nih.gov/pubmed/35213538	Characterising metabolomic signatures of lipid-modifying therapies through drug target mendelian randomisation.	Phospholipid levels in very large HDL	115,082 European ancestry individuals	NA	8p23.1		CTSB - OR7E158P	ENSG00000164733	ENSG00000254948		29558	20809	rs4841605-G	rs4841605	0	4841605	intergenic_variant	1	0.393267	9e-14	13.0458		0.0285355	[0.021-0.036] unit decrease	NR [11722792] (imputed)	N
15	rs74753012	8	11756600	rs4841605	2022-04-27	35213538	Richardson TG	2022-02-25	PLoS Biol	www.ncbi.nlm.nih.gov/pubmed/35213538	Characterising metabolomic signatures of lipid-modifying therapies through drug target mendelian randomisation.	Concentration of very large HDL particles	115,082 European ancestry individuals	NA	8p23.1		CTSB - OR7E158P	ENSG00000164733	ENSG00000254948		29558	20809	rs4841605-G	rs4841605	0	4841605	intergenic_variant	1	0.393267	4e-11	10.3979		0.0253113	[0.018-0.033] unit decrease	NR [11722792] (imputed)	N
15	rs74753012	8	11756600	rs4841605	2022-04-27	35213538	Richardson TG	2022-02-25	PLoS Biol	www.ncbi.nlm.nih.gov/pubmed/35213538	Characterising metabolomic signatures of lipid-modifying therapies through drug target mendelian randomisation.	Cholesterol levels in very large HDL	115,082 European ancestry individuals	NA	8p23.1		CTSB - OR7E158P	ENSG00000164733	ENSG00000254948		29558	20809	rs4841605-G	rs4841605	0	4841605	intergenic_variant	1	0.393267	1e-15	15		0.0307967	[0.023-0.038] unit decrease	NR [11722792] (imputed)	N
15	rs74753012	8	11756600	rs4841605	2022-04-27	35213538	Richardson TG	2022-02-25	PLoS Biol	www.ncbi.nlm.nih.gov/pubmed/35213538	Characterising metabolomic signatures of lipid-modifying therapies through drug target mendelian randomisation.	Total lipid levels in very large HDL	115,082 European ancestry individuals	NA	8p23.1		CTSB - OR7E158P	ENSG00000164733	ENSG00000254948		29558	20809	rs4841605-G	rs4841605	0	4841605	intergenic_variant	1	0.393267	5e-14	13.301		0.0288392	[0.021-0.036] unit decrease	NR [11722792] (imputed)	N
15	rs74753012	8	11756600	rs4841605	2022-04-27	35213538	Richardson TG	2022-02-25	PLoS Biol	www.ncbi.nlm.nih.gov/pubmed/35213538	Characterising metabolomic signatures of lipid-modifying therapies through drug target mendelian randomisation.	Triglycerides to total lipids ratio in small HDL	115,082 European ancestry individuals	NA	8p23.1		CTSB - OR7E158P	ENSG00000164733	ENSG00000254948		29558	20809	rs4841605-G	rs4841605	0	4841605	intergenic_variant	1	0.393267	1e-08	8		0.0229199	[0.015-0.031] unit increase	NR [11722792] (imputed)	N
15	rs74753012	8	11756927	rs28613925	2021-08-24	34021172	Christakoudi S	2021-05-21	Sci Rep	www.ncbi.nlm.nih.gov/pubmed/34021172	GWAS of allometric body-shape indices in UK Biobank identifies loci suggesting associations with morphogenesis, organogenesis, adrenal cell renewal and cancer.	Waist circumference adjusted for body mass index	186,825 British ancestry men	NA	8p23.1	RP11-589N15.1	CTSB - OR7E158P	ENSG00000164733	ENSG00000254948		29885	20482	rs28613925-G	rs28613925	0	28613925	intergenic_variant	1	NR	3e-12	11.5229		0.0222156	[0.016-0.028] unit increase	Affymetrix [321114] (imputed)	N
15	rs74753012	8	11756927	rs28613925	2021-08-24	34021172	Christakoudi S	2021-05-21	Sci Rep	www.ncbi.nlm.nih.gov/pubmed/34021172	GWAS of allometric body-shape indices in UK Biobank identifies loci suggesting associations with morphogenesis, organogenesis, adrenal cell renewal and cancer.	A body shape index	186,825 British ancestry men	NA	8p23.1	RP11-589N15.1	CTSB - OR7E158P	ENSG00000164733	ENSG00000254948		29885	20482	rs28613925-G	rs28613925	0	28613925	intergenic_variant	1	NR	3e-12	11.5229		0.0223313	[0.016-0.029] unit increase	Affymetrix [323858] (imputed)	N
15	rs74753012	8	11776904	rs10435719	2017-02-25	27286809	Ligthart S	2016-06-10	BMC Genomics	www.ncbi.nlm.nih.gov/pubmed/27286809	Bivariate genome-wide association study identifies novel pleiotropic loci for lipids and inflammation.	C-reactive protein levels or triglyceride levels (pleiotropy)	65,000 individuals (C-reactive protein), 96,598 individuals (triglycerides)	NA	8p23.1	CTSB	CTSB - OR7E158P	ENSG00000164733	ENSG00000254948		49862	505	rs10435719-T	rs10435719	0	10435719	intergenic_variant	1	NR	2e-10	9.69897		NA		NR [25015711] (imputed)	N
15	rs74753012	8	11782359	rs71518545	2021-08-24	34021172	Christakoudi S	2021-05-21	Sci Rep	www.ncbi.nlm.nih.gov/pubmed/34021172	GWAS of allometric body-shape indices in UK Biobank identifies loci suggesting associations with morphogenesis, organogenesis, adrenal cell renewal and cancer.	Waist circumference adjusted for body mass index	186,825 British ancestry men	NA	8p23.1	OR7E161P	OR7E158P - OR7E161P	ENSG00000254948	ENSG00000285469		4041	3747	rs71518545-T	rs71518545	0	71518545	intergenic_variant	1	NR	3e-10	9.52288		0.0198639	[0.014-0.026] unit increase	Affymetrix [321114] (imputed)	N
15	rs74753012	8	11782359	rs71518545	2021-08-24	34021172	Christakoudi S	2021-05-21	Sci Rep	www.ncbi.nlm.nih.gov/pubmed/34021172	GWAS of allometric body-shape indices in UK Biobank identifies loci suggesting associations with morphogenesis, organogenesis, adrenal cell renewal and cancer.	Waist-hip index	186,825 British ancestry men	NA	8p23.1	OR7E161P	OR7E158P - OR7E161P	ENSG00000254948	ENSG00000285469		4041	3747	rs71518545-T	rs71518545	0	71518545	intergenic_variant	1	NR	6e-13	12.2218		0.0230059	[0.017-0.029] unit increase	Affymetrix [127266] (imputed)	N
15	rs74753012	8	11782359	rs71518545	2021-08-24	34021172	Christakoudi S	2021-05-21	Sci Rep	www.ncbi.nlm.nih.gov/pubmed/34021172	GWAS of allometric body-shape indices in UK Biobank identifies loci suggesting associations with morphogenesis, organogenesis, adrenal cell renewal and cancer.	Waist-to-hip ratio adjusted for BMI	186,825 British ancestry men	NA	8p23.1	OR7E161P	OR7E158P - OR7E161P	ENSG00000254948	ENSG00000285469		4041	3747	rs71518545-T	rs71518545	0	71518545	intergenic_variant	1	NR	4e-12	11.3979		0.0221345	[0.016-0.028] unit increase	Affymetrix [323858] (imputed)	N
15	rs74753012	8	11784989	rs57928712	2020-09-21	32888493	Chen MH	2020-09-01	Cell	www.ncbi.nlm.nih.gov/pubmed/32888493	Trans-ethnic and Ancestry-Specific Blood-Cell Genetics in 746,667 Individuals from 5 Global Populations.	Monocyte count	639,696 African American or Afro-Caribbean, African ancestry, European ancestry, East Asian ancestry, Hispanic or Latin American and South Asian ancestry individuals	NA	8p23.1	NR	OR7E158P - OR7E161P	ENSG00000254948	ENSG00000285469		6671	1117	rs57928712-A	rs57928712	0	57928712	intergenic_variant	1	0.396385	8e-15	14.0969		NA		Affymetrix, Illumina [23467995] (imputed)	N
15	rs74753012	8	11789933	rs9692668	2022-11-17	34887591	Graham SE	2021-12-09	Nature	www.ncbi.nlm.nih.gov/pubmed/34887591	The power of genetic diversity in genome-wide association studies of lipids.	Low density lipoprotein cholesterol levels	1,320,016 European ancestry individuals	NA	8p23.1		OR7E161P, OR7E161P			ENSG00000206014, ENSG00000285469	NA	NA	rs9692668-A	rs9692668	0	9692668	intron_variant	0	0.555737	7e-10	9.1549		0.0101773	[0.0074-0.013] unit increase	NR [52000000] (imputed)	N
15	rs74753012	8	11795308	rs6999030	2022-11-17	34887591	Graham SE	2021-12-09	Nature	www.ncbi.nlm.nih.gov/pubmed/34887591	The power of genetic diversity in genome-wide association studies of lipids.	Low density lipoprotein cholesterol levels	40,963 South Asian ancestry individuals, 48,057 Hispanic individuals, 99,432 Admixed African or African ancestry individuals, 146,492 East Asian ancestry individuals, 1,320,016 European ancestry individuals	NA	8p23.1		OR7E161P - DEFB136	ENSG00000285469	ENSG00000285087		4596	36138	rs6999030-?	rs6999030	0	6999030	intron_variant	1	NR	1e-12	12		NA		NR [52000000] (imputed)	N
15	rs74753012	8	11796675	rs56102998	2022-04-27	35213538	Richardson TG	2022-02-25	PLoS Biol	www.ncbi.nlm.nih.gov/pubmed/35213538	Characterising metabolomic signatures of lipid-modifying therapies through drug target mendelian randomisation.	Triglycerides to total lipids ratio in IDL	115,082 European ancestry individuals	NA	8p23.1		OR7E161P - DEFB136	ENSG00000285469	ENSG00000285087		5963	34771	rs56102998-G	rs56102998	0	56102998	intron_variant	1	0.444268	5e-09	8.30103		0.0233647	[0.016-0.031] unit increase	NR [11722792] (imputed)	N
15	rs74753012	8	11797095	rs58869268	2021-08-24	34021172	Christakoudi S	2021-05-21	Sci Rep	www.ncbi.nlm.nih.gov/pubmed/34021172	GWAS of allometric body-shape indices in UK Biobank identifies loci suggesting associations with morphogenesis, organogenesis, adrenal cell renewal and cancer.	A body shape index	219,872 British ancestry women	NA	8p23.1	OR7E161P	OR7E161P - DEFB136	ENSG00000285469	ENSG00000285087		6383	34351	rs58869268-G	rs58869268	0	58869268	intron_variant	1	NR	1e-08	8		0.0165666	[0.011-0.022] unit increase	Affymetrix [321169] (imputed)	N
15	rs74753012	8	11797095	rs58869268	2021-08-24	34021172	Christakoudi S	2021-05-21	Sci Rep	www.ncbi.nlm.nih.gov/pubmed/34021172	GWAS of allometric body-shape indices in UK Biobank identifies loci suggesting associations with morphogenesis, organogenesis, adrenal cell renewal and cancer.	Waist circumference adjusted for body mass index	219,872 British ancestry women	NA	8p23.1	OR7E161P	OR7E161P - DEFB136	ENSG00000285469	ENSG00000285087		6383	34351	rs58869268-G	rs58869268	0	58869268	intron_variant	1	NR	2e-08	7.69897		0.0163125	[0.011-0.022] unit increase	Affymetrix [321114] (imputed)	N
15	rs74753012	8	11828200	rs4841659	2022-08-24	35762941	Plotnikov D	2022-06-01	Invest Ophthalmol Vis Sci	www.ncbi.nlm.nih.gov/pubmed/35762941	High Blood Pressure and Intraocular Pressure: A Mendelian Randomization Study.	Pulse pressure	526,001 European ancestry individuals	NA	8p23.1		OR7E161P - DEFB136	ENSG00000285469	ENSG00000285087		37488	3246	rs4841659-T	rs4841659	0	4841659	downstream_gene_variant	1	NR	4e-12	11.3979		0.1744	[0.13-0.22] unit increase	NR [NR] (imputed)	N
15	rs74753012	8	11828200	rs4841659	2021-08-24	34021172	Christakoudi S	2021-05-21	Sci Rep	www.ncbi.nlm.nih.gov/pubmed/34021172	GWAS of allometric body-shape indices in UK Biobank identifies loci suggesting associations with morphogenesis, organogenesis, adrenal cell renewal and cancer.	Waist circumference adjusted for body mass index	186,825 British ancestry men	NA	8p23.1	DEFB136	OR7E161P - DEFB136	ENSG00000285469	ENSG00000285087		37488	3246	rs4841659-T	rs4841659	0	4841659	downstream_gene_variant	1	NR	5e-12	11.301		0.0213541	[0.015-0.027] unit decrease	Affymetrix [321114] (imputed)	N
15	rs74753012	8	11828200	rs4841659	2022-08-24	35762941	Plotnikov D	2022-06-01	Invest Ophthalmol Vis Sci	www.ncbi.nlm.nih.gov/pubmed/35762941	High Blood Pressure and Intraocular Pressure: A Mendelian Randomization Study.	Systolic blood pressure	526,001 European ancestry individuals	NA	8p23.1		OR7E161P - DEFB136	ENSG00000285469	ENSG00000285087		37488	3246	rs4841659-T	rs4841659	0	4841659	downstream_gene_variant	1	NR	1e-20	20		0.3385	[0.27-0.41] unit increase	NR [NR] (imputed)	N
15	rs74753012	8	11828200	rs4841659	2022-04-27	35213538	Richardson TG	2022-02-25	PLoS Biol	www.ncbi.nlm.nih.gov/pubmed/35213538	Characterising metabolomic signatures of lipid-modifying therapies through drug target mendelian randomisation.	Phospholipids to total lipids ratio in very large HDL	115,056 European ancestry individuals	NA	8p23.1		OR7E161P - DEFB136	ENSG00000285469	ENSG00000285087		37488	3246	rs4841659-C	rs4841659	0	4841659	downstream_gene_variant	1	0.527795	7e-10	9.1549		0.0234303	[0.016-0.031] unit decrease	NR [11722792] (imputed)	N
15	rs74753012	8	11828200	rs4841659	2022-04-27	35213538	Richardson TG	2022-02-25	PLoS Biol	www.ncbi.nlm.nih.gov/pubmed/35213538	Characterising metabolomic signatures of lipid-modifying therapies through drug target mendelian randomisation.	Cholesteryl esters to total lipids ratio in medium LDL	115,082 European ancestry individuals	NA	8p23.1		OR7E161P - DEFB136	ENSG00000285469	ENSG00000285087		37488	3246	rs4841659-C	rs4841659	0	4841659	downstream_gene_variant	1	0.527793	5e-15	14.301		0.0322642	[0.024-0.04] unit increase	NR [11722792] (imputed)	N
15	rs74753012	8	11828200	rs4841659	2022-04-27	35213538	Richardson TG	2022-02-25	PLoS Biol	www.ncbi.nlm.nih.gov/pubmed/35213538	Characterising metabolomic signatures of lipid-modifying therapies through drug target mendelian randomisation.	Ratio of polyunsaturated fatty acids to monounsaturated fatty acids	115,006 European ancestry individuals	NA	8p23.1		OR7E161P - DEFB136	ENSG00000285469	ENSG00000285087		37488	3246	rs4841659-C	rs4841659	0	4841659	downstream_gene_variant	1	0.527826	2e-14	13.699		0.0304581	[0.023-0.038] unit decrease	NR [11722792] (imputed)	N
15	rs74753012	8	11828200	rs4841659	2022-04-27	35213538	Richardson TG	2022-02-25	PLoS Biol	www.ncbi.nlm.nih.gov/pubmed/35213538	Characterising metabolomic signatures of lipid-modifying therapies through drug target mendelian randomisation.	Ratio of polyunsaturated fatty acids to total fatty acids	115,006 European ancestry individuals	NA	8p23.1		OR7E161P - DEFB136	ENSG00000285469	ENSG00000285087		37488	3246	rs4841659-C	rs4841659	0	4841659	downstream_gene_variant	1	0.527826	2e-08	7.69897		0.0224208	[0.015-0.03] unit decrease	NR [11722792] (imputed)	N
15	rs74753012	8	11829308	rs7836608	2021-08-24	34021172	Christakoudi S	2021-05-21	Sci Rep	www.ncbi.nlm.nih.gov/pubmed/34021172	GWAS of allometric body-shape indices in UK Biobank identifies loci suggesting associations with morphogenesis, organogenesis, adrenal cell renewal and cancer.	Waist-hip index	186,825 British ancestry men	NA	8p23.1	DEFB136	OR7E161P - DEFB136	ENSG00000285469	ENSG00000285087		38596	2138	rs7836608-C	rs7836608	0	7836608	intergenic_variant	1	NR	6e-09	8.22185		0.0201233	[0.013-0.027] unit decrease	Affymetrix [127266] (imputed)	N
15	rs74753012	8	11829308	rs7836608	2021-08-24	34021172	Christakoudi S	2021-05-21	Sci Rep	www.ncbi.nlm.nih.gov/pubmed/34021172	GWAS of allometric body-shape indices in UK Biobank identifies loci suggesting associations with morphogenesis, organogenesis, adrenal cell renewal and cancer.	Waist-to-hip ratio adjusted for BMI	186,825 British ancestry men	NA	8p23.1	DEFB136	OR7E161P - DEFB136	ENSG00000285469	ENSG00000285087		38596	2138	rs7836608-C	rs7836608	0	7836608	intergenic_variant	1	NR	2e-08	7.69897		0.019428	[0.013-0.026] unit decrease	Affymetrix [323858] (imputed)	N
15	rs74753012	8	11831661	rs35283519	2022-10-24	36050321	Young WJ	2022-09-01	Nat Commun	www.ncbi.nlm.nih.gov/pubmed/36050321	Genetic analyses of the electrocardiographic QT interval and its components identify additional loci and pathways.	QRS duration	212,199 European ancestry individuals	NA	8p23.1		DEFB136, DEFB136			ENSG00000205884, ENSG00000285087	NA	NA	rs35283519-T	rs35283519	0	35283519	intron_variant	0	0.318	3e-22	21.5229		0.0344	[0.028-0.041] unit decrease	Affymetrix, Illumina [NR] (imputed)	N
15	rs74753012	8	11831661	rs35283519	2021-08-24	34021172	Christakoudi S	2021-05-21	Sci Rep	www.ncbi.nlm.nih.gov/pubmed/34021172	GWAS of allometric body-shape indices in UK Biobank identifies loci suggesting associations with morphogenesis, organogenesis, adrenal cell renewal and cancer.	Waist circumference adjusted for body mass index	219,872 British ancestry women	NA	8p23.1	DEFB136	DEFB136, DEFB136			ENSG00000205884, ENSG00000285087	NA	NA	rs35283519-T	rs35283519	0	35283519	intron_variant	0	NR	3e-08	7.52288		0.0169241	[0.011-0.023] unit increase	Affymetrix [321114] (imputed)	N
15	rs74753012	8	11834539	rs11784499	2019-06-21	31015401	Wu Y	2019-04-23	Nat Commun	www.ncbi.nlm.nih.gov/pubmed/31015401	Genome-wide association study of medication-use and associated disease in the UK Biobank.	Medication use (thyroid preparations)	24,832 European ancestry cases, 280,750 European ancestry controls	NA	8p23.1	DEFB136	DEFB136 - DEFB135	ENSG00000285087	ENSG00000205883		2431	5226	rs11784499-G	rs11784499	0	11784499	intergenic_variant	1	0.487653	3e-14	13.5229		0.069233	[0.051-0.087] unit increase	Affymetrix [7288503] (imputed)	N
15	rs74753012	8	11836318	rs11774568	2020-01-07	31719535	Noordam R	2019-11-12	Nat Commun	www.ncbi.nlm.nih.gov/pubmed/31719535	Multi-ancestry sleep-by-SNP interaction analysis in 126,926 individuals reveals lipid loci stratified by sleep duration.	Triglyceride levels x long total sleep time interaction (2df test)	at least 2,926 African American long sleepers, 364 Chinese ancestry long sleepers, 112 Asian ancestry long sleepers, at least 7,664 European ancestry long sleepers, 1,038 Hispanic/Latino long sleepers, up to 11,906 African American controls, 1,449 Chinese ancestry controls, 454 Asian ancestry controls, at least 31,986 European ancestry controls, 4,091 Hispanic/Latino controls	at least 217 African American long sleepers, 317 East Asian ancestry long sleepers, up to 5,171 European ancestry long sleepers, 2,515 Hispanic long sleepers, at least 928 African American controls, 1,301 East Asian ancestry controls, up to 20,961 European ancestry controls, 10,064 Hispanic controls	8p23.1	DEFB136	DEFB136 - DEFB135	ENSG00000285087	ENSG00000205883		4210	3447	rs11774568-?	rs11774568	0	11774568	intergenic_variant	1	NR	3e-06	5.52288		NA		Affymetrix, Illumina [up to 2533153] (imputed)	N
15	rs74753012	8	11836318	rs11774568	2020-01-07	31719535	Noordam R	2019-11-12	Nat Commun	www.ncbi.nlm.nih.gov/pubmed/31719535	Multi-ancestry sleep-by-SNP interaction analysis in 126,926 individuals reveals lipid loci stratified by sleep duration.	Triglyceride levels x short total sleep time interaction (2df test)	2,990 African American short sleepers, 369 Chinese ancestry short sleepers, 114 Asian ancestry short sleepers, at least 8,300 European ancestry short sleepers, 1,082 Hispanic/Latino short sleepers, at least 11,842 African American controls, 1,444 Chinese ancestry controls, 452 Asian ancestry controls, at least 31,350 European ancestry controls, 4,047 Hispanic/Latino controls	at least 220 African American short sleepers, 326 East Asian ancestry short sleepers, up to 5,288 European ancestry short sleepers, 2,517 Hispanic short sleepers, at least 925 African American controls, 1,292 East Asian ancestry controls, up to 20,844 European ancestry controls, 10,062 Hispanic controls	8p23.1	DEFB136	DEFB136 - DEFB135	ENSG00000285087	ENSG00000205883		4210	3447	rs11774568-?	rs11774568	0	11774568	intergenic_variant	1	NR	4e-09	8.39794		0.01106	[0.0064-0.0157] unit decrease	Affymetrix, Illumina [up to 2533153] (imputed)	N
15	rs74753012	8	11836318	rs11774568	2020-01-07	31719535	Noordam R	2019-11-12	Nat Commun	www.ncbi.nlm.nih.gov/pubmed/31719535	Multi-ancestry sleep-by-SNP interaction analysis in 126,926 individuals reveals lipid loci stratified by sleep duration.	Triglyceride levels	14,832 African American individuals, 1,813 Chinese ancestry individuals, 566 Asian ancestry individuals, 39,650 European ancestry individuals, 5,129 Hispanic/Latino individuals	NA	8p23.1	DEFB136	DEFB136 - DEFB135	ENSG00000285087	ENSG00000205883		4210	3447	rs11774568-?	rs11774568	0	11774568	intergenic_variant	1	NR	8e-07	6.09691		0.0138	[0.0087-0.0189] unit decrease	Affymetrix, Illumina [up to 2533153] (imputed)	N
15	rs74753012	8	11836318	rs11774568	2018-07-16	29739929	Visconti A	2018-05-08	Nat Commun	www.ncbi.nlm.nih.gov/pubmed/29739929	Genome-wide association study in 176,678 Europeans reveals genetic loci for tanning response to sun exposure.	Non-melanoma skin cancer	5,912 European ancestry cases, 181,740 European ancestry controls		8p23.1	DEFB135	DEFB136 - DEFB135	ENSG00000285087	ENSG00000205883		4210	3447	rs11774568-C	rs11774568	0	11774568	intergenic_variant	1	NR	4e-08	7.39794		1.1236	[1.08-1.16]	Affymetrix [5734850] (imputed)	N
15	rs74753012	8	11836514	rs11992162	2017-08-30	27863252	Astle WJ	2016-11-17	Cell	www.ncbi.nlm.nih.gov/pubmed/27863252	The Allelic Landscape of Human Blood Cell Trait Variation and Links to Common Complex Disease.	Monocyte count	170,721 European ancestry individuals	NA	8p23.1	DEFB136, DEFB135	DEFB136 - DEFB135	ENSG00000285087	ENSG00000205883		4406	3251	rs11992162-A	rs11992162	0	11992162	intergenic_variant	1	0.5124	3e-09	8.52288		0.0214265	[0.014-0.028] unit decrease	Affymetrix [~ 2500000] (imputed)	N
15	rs74753012	8	11836514	rs11992162	2019-08-02	30894546	Ivarsdottir EV	2019-03-20	Nat Commun	www.ncbi.nlm.nih.gov/pubmed/30894546	Sequence variation at ANAPC1 accounts for 24% of the variability in corneal endothelial cell density.	Corneal endothelial cell size variation coefficient	6,125 Icelandic ancestry individuals	NA	8p23.1	NR	DEFB136 - DEFB135	ENSG00000285087	ENSG00000205883		4406	3251	rs11992162-A	rs11992162	0	11992162	intergenic_variant	1		2e-08	7.69897		0.107	[NR] unit increase	Illumina [NR]	N
15	rs74753012	8	11838932	rs10086500	2019-05-02	30867560	Hill WD	2019-03-13	Mol Psychiatry	www.ncbi.nlm.nih.gov/pubmed/30867560	Genetic contributions to two special factors of neuroticism are associated with affluence, higher intelligence, better health, and longer life.	General factor of neuroticism	270,059 British ancestry individuals	NA	8p23.1	DEFB135	DEFB136 - DEFB135	ENSG00000285087	ENSG00000205883		6824	833	rs10086500-A	rs10086500	0	10086500	intergenic_variant	1	NR	1e-08	8		0.009962	[0.0065-0.0134] unit decrease	Affymetrix [18485882] (imputed)	N
15	rs74753012	8	11838932	rs10086500	2021-08-24	34021172	Christakoudi S	2021-05-21	Sci Rep	www.ncbi.nlm.nih.gov/pubmed/34021172	GWAS of allometric body-shape indices in UK Biobank identifies loci suggesting associations with morphogenesis, organogenesis, adrenal cell renewal and cancer.	Waist circumference adjusted for body mass index	186,825 British ancestry men	NA	8p23.1	DEFB135	DEFB136 - DEFB135	ENSG00000285087	ENSG00000205883		6824	833	rs10086500-G	rs10086500	0	10086500	intergenic_variant	1	NR	3e-08	7.52288		0.0174061	[0.011-0.024] unit decrease	Affymetrix [321114] (imputed)	N
15	rs74753012	8	11838932	rs10086500	2021-08-24	34021172	Christakoudi S	2021-05-21	Sci Rep	www.ncbi.nlm.nih.gov/pubmed/34021172	GWAS of allometric body-shape indices in UK Biobank identifies loci suggesting associations with morphogenesis, organogenesis, adrenal cell renewal and cancer.	Waist-hip index	186,825 British ancestry men	NA	8p23.1	DEFB135	DEFB136 - DEFB135	ENSG00000285087	ENSG00000205883		6824	833	rs10086500-G	rs10086500	0	10086500	intergenic_variant	1	NR	2e-09	8.69897		0.0190649	[0.013-0.025] unit decrease	Affymetrix [127266] (imputed)	N
15	rs74753012	8	11838932	rs10086500	2021-08-24	34021172	Christakoudi S	2021-05-21	Sci Rep	www.ncbi.nlm.nih.gov/pubmed/34021172	GWAS of allometric body-shape indices in UK Biobank identifies loci suggesting associations with morphogenesis, organogenesis, adrenal cell renewal and cancer.	Waist-to-hip ratio adjusted for BMI	186,825 British ancestry men	NA	8p23.1	DEFB135	DEFB136 - DEFB135	ENSG00000285087	ENSG00000205883		6824	833	rs10086500-G	rs10086500	0	10086500	intergenic_variant	1	NR	7e-09	8.1549		0.0182731	[0.012-0.024] unit decrease	Affymetrix [323858] (imputed)	N
15	rs74753012	8	11838932	rs10086500	2021-08-24	34021172	Christakoudi S	2021-05-21	Sci Rep	www.ncbi.nlm.nih.gov/pubmed/34021172	GWAS of allometric body-shape indices in UK Biobank identifies loci suggesting associations with morphogenesis, organogenesis, adrenal cell renewal and cancer.	A body shape index	186,825 British ancestry men	NA	8p23.1	DEFB135	DEFB136 - DEFB135	ENSG00000285087	ENSG00000205883		6824	833	rs10086500-G	rs10086500	0	10086500	intergenic_variant	1	NR	2e-08	7.69897		0.0176454	[0.012-0.024] unit decrease	Affymetrix [323858] (imputed)	N
15	rs74753012	8	11838986	rs35629514	2021-08-24	34021172	Christakoudi S	2021-05-21	Sci Rep	www.ncbi.nlm.nih.gov/pubmed/34021172	GWAS of allometric body-shape indices in UK Biobank identifies loci suggesting associations with morphogenesis, organogenesis, adrenal cell renewal and cancer.	Waist circumference adjusted for body mass index	219,872 British ancestry women	NA	8p23.1	DEFB135	DEFB136 - DEFB135	ENSG00000285087	ENSG00000205883		6878	779	rs35629514-A	rs35629514	0	35629514	intergenic_variant	1	NR	3e-08	7.52288		0.0163725	[0.011-0.022] unit decrease	Affymetrix [321114] (imputed)	N
15	rs74753012	8	11840885	rs6601641	2019-05-02	30867560	Hill WD	2019-03-13	Mol Psychiatry	www.ncbi.nlm.nih.gov/pubmed/30867560	Genetic contributions to two special factors of neuroticism are associated with affluence, higher intelligence, better health, and longer life.	General factor of neuroticism	270,059 British ancestry individuals	NA	8p23.1	DEFB135	DEFB135, DEFB135			ENSG00000285365, ENSG00000205883	NA	NA	rs6601641-G	rs6601641	0	6601641	intron_variant	0	NR	5e-09	8.30103		0.01016	[0.0068-0.0136] unit decrease	Affymetrix [18485882] (imputed)	N
15	rs74753012	8	11843758	rs4841662	2019-03-18	30643256	Baselmans BML	2019-01-14	Nat Genet	www.ncbi.nlm.nih.gov/pubmed/30643256	Multivariate genome-wide analyses of the well-being spectrum.	Well-being spectrum (multivariate analysis)	2,083,151 European ancestry individuals	287,239 European ancestry individuals	8p23.1	NR	DEFB135 - DEFB134	ENSG00000205883	ENSG00000284754		1659	6925	rs4841662-A	rs4841662	0	4841662	intergenic_variant	1	0.480838	1e-13	13		0.00679292	[0.005-0.0086] unit decrease	NR [NR]	N
15	rs74753012	8	11843758	rs4841662	2019-03-18	30643256	Baselmans BML	2019-01-14	Nat Genet	www.ncbi.nlm.nih.gov/pubmed/30643256	Multivariate genome-wide analyses of the well-being spectrum.	Neuroticism	523,783 European ancestry individuals	59,206 European ancestry individuals	8p23.1	NR	DEFB135 - DEFB134	ENSG00000205883	ENSG00000284754		1659	6925	rs4841662-A	rs4841662	0	4841662	intergenic_variant	1	0.480838	2e-21	20.699		0.0178907	[0.014-0.022] unit decrease	NR [NR]	N
15	rs74753012	8	11843758	rs4841662	2019-05-02	30867560	Hill WD	2019-03-13	Mol Psychiatry	www.ncbi.nlm.nih.gov/pubmed/30867560	Genetic contributions to two special factors of neuroticism are associated with affluence, higher intelligence, better health, and longer life.	General factor of neuroticism	270,059 British ancestry individuals	NA	8p23.1	DEFB135	DEFB135 - DEFB134	ENSG00000205883	ENSG00000284754		1659	6925	rs4841662-G	rs4841662	0	4841662	intergenic_variant	1	NR	3e-11	10.5229		0.011596	[0.0082-0.015] unit decrease	Affymetrix [18485882] (imputed)	N
15	rs74753012	8	11843758	rs4841662	2021-08-24	34021172	Christakoudi S	2021-05-21	Sci Rep	www.ncbi.nlm.nih.gov/pubmed/34021172	GWAS of allometric body-shape indices in UK Biobank identifies loci suggesting associations with morphogenesis, organogenesis, adrenal cell renewal and cancer.	A body shape index	219,872 British ancestry women	NA	8p23.1	DEFB135	DEFB135 - DEFB134	ENSG00000205883	ENSG00000284754		1659	6925	rs4841662-A	rs4841662	0	4841662	intergenic_variant	1	NR	1e-10	10		0.0184388	[0.013-0.024] unit decrease	Affymetrix [321169] (imputed)	N
15	rs74753012	8	11843758	rs4841662	2021-08-24	34021172	Christakoudi S	2021-05-21	Sci Rep	www.ncbi.nlm.nih.gov/pubmed/34021172	GWAS of allometric body-shape indices in UK Biobank identifies loci suggesting associations with morphogenesis, organogenesis, adrenal cell renewal and cancer.	Waist circumference adjusted for body mass index	219,872 British ancestry women	NA	8p23.1	DEFB135	DEFB135 - DEFB134	ENSG00000205883	ENSG00000284754		1659	6925	rs4841662-A	rs4841662	0	4841662	intergenic_variant	1	NR	6e-11	10.2218		0.0187904	[0.013-0.024] unit decrease	Affymetrix [321114] (imputed)	N
15	rs74753012	8	11848726	rs4840602	2021-08-24	34021172	Christakoudi S	2021-05-21	Sci Rep	www.ncbi.nlm.nih.gov/pubmed/34021172	GWAS of allometric body-shape indices in UK Biobank identifies loci suggesting associations with morphogenesis, organogenesis, adrenal cell renewal and cancer.	Waist circumference adjusted for body mass index	186,825 British ancestry men	NA	8p23.1	DEFB134	DEFB135 - DEFB134	ENSG00000205883	ENSG00000284754		6627	1957	rs4840602-G	rs4840602	0	4840602	intergenic_variant	1	NR	3e-08	7.52288		0.0172656	[0.011-0.023] unit increase	Affymetrix [321114] (imputed)	N
15	rs74753012	8	11848833	rs58602899	2022-04-27	35213538	Richardson TG	2022-02-25	PLoS Biol	www.ncbi.nlm.nih.gov/pubmed/35213538	Characterising metabolomic signatures of lipid-modifying therapies through drug target mendelian randomisation.	Free cholesterol to total lipids ratio in large LDL	115,082 European ancestry individuals	NA	8p23.1		DEFB135 - DEFB134	ENSG00000205883	ENSG00000284754		6734	1850	rs58602899-G	rs58602899	0	58602899	intergenic_variant	1	0.51475	3e-15	14.5229		0.031099	[0.023-0.039] unit decrease	NR [11722792] (imputed)	N
15	rs74753012	8	11848833	rs58602899	2022-04-27	35213538	Richardson TG	2022-02-25	PLoS Biol	www.ncbi.nlm.nih.gov/pubmed/35213538	Characterising metabolomic signatures of lipid-modifying therapies through drug target mendelian randomisation.	Free cholesterol to total lipids ratio in small LDL	115,082 European ancestry individuals	NA	8p23.1		DEFB135 - DEFB134	ENSG00000205883	ENSG00000284754		6734	1850	rs58602899-G	rs58602899	0	58602899	intergenic_variant	1	0.51475	6e-16	15.2218		0.0323508	[0.025-0.04] unit decrease	NR [11722792] (imputed)	N
15	rs74753012	8	11848833	rs58602899	2022-04-27	35213538	Richardson TG	2022-02-25	PLoS Biol	www.ncbi.nlm.nih.gov/pubmed/35213538	Characterising metabolomic signatures of lipid-modifying therapies through drug target mendelian randomisation.	Triglycerides to total lipids ratio in small LDL	115,082 European ancestry individuals	NA	8p23.1		DEFB135 - DEFB134	ENSG00000205883	ENSG00000284754		6734	1850	rs58602899-G	rs58602899	0	58602899	intergenic_variant	1	0.51475	2e-14	13.699		0.0305442	[0.023-0.038] unit increase	NR [11722792] (imputed)	N
15	rs74753012	8	11856583	rs12676145	2020-02-07	31761296	Hernandez Cordero AI	2019-11-21	Am J Hum Genet	www.ncbi.nlm.nih.gov/pubmed/31761296	Genome-wide Associations Reveal Human-Mouse Genetic Convergence and Modifiers of Myogenesis, CPNE1 and STC2.	Appendicular lean mass	181,862 European ancestry elderly individuals	NA	8p23.1	NR	DEFB134 - DEFB131E	ENSG00000284754	ENSG00000254507		2762	4326	rs12676145-A	rs12676145	0	12676145	intergenic_variant	1	0.485925	6e-10	9.22185		0.0409896	[0.028-0.054] unit increase	Affymetrix [17914406] (imputed)	N
15	rs74753012	8	11856864	rs7835672	2019-05-02	30867560	Hill WD	2019-03-13	Mol Psychiatry	www.ncbi.nlm.nih.gov/pubmed/30867560	Genetic contributions to two special factors of neuroticism are associated with affluence, higher intelligence, better health, and longer life.	General factor of neuroticism	270,059 British ancestry individuals	NA	8p23.1	ENSG00000255174	DEFB134 - DEFB131E	ENSG00000284754	ENSG00000254507		3043	4045	rs7835672-C	rs7835672	0	7835672	non_coding_transcript_exon_variant	1	NR	6e-10	9.22185		0.010788	[0.0074-0.0142] unit decrease	Affymetrix [18485882] (imputed)	N
15	rs74753012	8	11856864	rs7835672	2021-08-24	34021172	Christakoudi S	2021-05-21	Sci Rep	www.ncbi.nlm.nih.gov/pubmed/34021172	GWAS of allometric body-shape indices in UK Biobank identifies loci suggesting associations with morphogenesis, organogenesis, adrenal cell renewal and cancer.	Waist circumference adjusted for body mass index	186,825 British ancestry men	NA	8p23.1	RP11-481A20.4	DEFB134 - DEFB131E	ENSG00000284754	ENSG00000254507		3043	4045	rs7835672-C	rs7835672	0	7835672	non_coding_transcript_exon_variant	1	NR	2e-08	7.69897		0.0174125	[0.011-0.023] unit increase	Affymetrix [321114] (imputed)	N
15	rs74753012	8	11856864	rs7835672	2021-08-24	34021172	Christakoudi S	2021-05-21	Sci Rep	www.ncbi.nlm.nih.gov/pubmed/34021172	GWAS of allometric body-shape indices in UK Biobank identifies loci suggesting associations with morphogenesis, organogenesis, adrenal cell renewal and cancer.	Waist-hip index	186,825 British ancestry men	NA	8p23.1	RP11-481A20.4	DEFB134 - DEFB131E	ENSG00000284754	ENSG00000254507		3043	4045	rs7835672-C	rs7835672	0	7835672	non_coding_transcript_exon_variant	1	NR	3e-09	8.52288		0.0187205	[0.013-0.025] unit increase	Affymetrix [127266] (imputed)	N
15	rs74753012	8	11856864	rs7835672	2021-08-24	34021172	Christakoudi S	2021-05-21	Sci Rep	www.ncbi.nlm.nih.gov/pubmed/34021172	GWAS of allometric body-shape indices in UK Biobank identifies loci suggesting associations with morphogenesis, organogenesis, adrenal cell renewal and cancer.	Waist-to-hip ratio adjusted for BMI	186,825 British ancestry men	NA	8p23.1	RP11-481A20.4	DEFB134 - DEFB131E	ENSG00000284754	ENSG00000254507		3043	4045	rs7835672-C	rs7835672	0	7835672	non_coding_transcript_exon_variant	1	NR	2e-08	7.69897		0.0177164	[0.012-0.024] unit increase	Affymetrix [323858] (imputed)	N
15	rs74753012	8	11856864	rs7835672	2021-08-24	34021172	Christakoudi S	2021-05-21	Sci Rep	www.ncbi.nlm.nih.gov/pubmed/34021172	GWAS of allometric body-shape indices in UK Biobank identifies loci suggesting associations with morphogenesis, organogenesis, adrenal cell renewal and cancer.	A body shape index	186,825 British ancestry men	NA	8p23.1	RP11-481A20.4	DEFB134 - DEFB131E	ENSG00000284754	ENSG00000254507		3043	4045	rs7835672-C	rs7835672	0	7835672	non_coding_transcript_exon_variant	1	NR	4e-08	7.39794		0.0171451	[0.011-0.023] unit increase	Affymetrix [323858] (imputed)	N
15	rs74753012	8	11859977	rs28665671	2021-06-29	33462484	Sinnott-Armstrong N	2021-01-18	Nat Genet	www.ncbi.nlm.nih.gov/pubmed/33462484	Genetics of 35 blood and urine biomarkers in the UK Biobank.	Non-albumin protein levels	313,032 European ancestry individuals, 5,573 African ancestry individuals, 6,687 South Asian ancestry individuals	NA	8p23.1	NR	DEFB134 - DEFB131E	ENSG00000284754	ENSG00000254507		6156	932	rs28665671-T	rs28665671	0	28665671	intergenic_variant	1	NR	2e-09	8.69897		0.0161	[0.011-0.021] unit decrease	Affymetrix [9000000] (imputed)	N
15	rs74753012	8	11859977	rs28665671	2021-06-29	33462484	Sinnott-Armstrong N	2021-01-18	Nat Genet	www.ncbi.nlm.nih.gov/pubmed/33462484	Genetics of 35 blood and urine biomarkers in the UK Biobank.	Serum alkaline phosphatase levels	342,535 European ancestry individuals, 6,019 African ancestry individuals, 7,337 South Asian ancestry individuals	NA	8p23.1	NR	DEFB134 - DEFB131E	ENSG00000284754	ENSG00000254507		6156	932	rs28665671-T	rs28665671	0	28665671	intergenic_variant	1	NR	2e-20	19.699		0.0238	[0.019-0.029] unit decrease	Affymetrix [9000000] (imputed)	N
15	rs74753012	8	11865121	rs35401001	2022-11-17	36324656	Baselmans B	2021-10-06	Biol Psychiatry Glob Open Sci	www.ncbi.nlm.nih.gov/pubmed/36324656	The Genetic and Neural Substrates of Externalizing Behavior.	Risk-taking behavior (multivariate analysis)	1,506,537 European ancestry individuals	NA	8p23.1		DEFB131E - DEFB131C	ENSG00000254507	ENSG00000254700		3530	35894	rs35401001-?	rs35401001	0	35401001	non_coding_transcript_exon_variant	1	NR	7e-10	9.1549		NA		NR [NR]	N
15	rs74753012	8	11870196	rs13258934	2021-08-24	34021172	Christakoudi S	2021-05-21	Sci Rep	www.ncbi.nlm.nih.gov/pubmed/34021172	GWAS of allometric body-shape indices in UK Biobank identifies loci suggesting associations with morphogenesis, organogenesis, adrenal cell renewal and cancer.	Waist circumference adjusted for body mass index	186,825 British ancestry men	NA	8p23.1	RP11-481A20.11	DEFB131E - DEFB131C	ENSG00000254507	ENSG00000254700		8605	30819	rs13258934-A	rs13258934	0	13258934	intron_variant	1	NR	1e-09	9		0.0190079	[0.013-0.025] unit increase	Affymetrix [321114] (imputed)	N
15	rs74753012	8	11870196	rs13258934	2022-04-27	35213538	Richardson TG	2022-02-25	PLoS Biol	www.ncbi.nlm.nih.gov/pubmed/35213538	Characterising metabolomic signatures of lipid-modifying therapies through drug target mendelian randomisation.	Glycoprotein acetyls levels	115,082 European ancestry individuals	NA	8p23.1		DEFB131E - DEFB131C	ENSG00000254507	ENSG00000254700		8605	30819	rs13258934-C	rs13258934	0	13258934	intron_variant	1	0.530978	1e-08	8		0.0235492	[0.015-0.032] unit decrease	NR [11722792] (imputed)	N
15	rs74753012	8	11870196	rs13258934	2022-04-27	35213538	Richardson TG	2022-02-25	PLoS Biol	www.ncbi.nlm.nih.gov/pubmed/35213538	Characterising metabolomic signatures of lipid-modifying therapies through drug target mendelian randomisation.	Free cholesterol to total lipids ratio in small HDL	115,082 European ancestry individuals	NA	8p23.1		DEFB131E - DEFB131C	ENSG00000254507	ENSG00000254700		8605	30819	rs13258934-C	rs13258934	0	13258934	intron_variant	1	0.530978	1e-12	12		0.0282425	[0.02-0.036] unit increase	NR [11722792] (imputed)	N
16	rs17055142	8	26242272	rs117325001	2019-12-23	31740837	Lam M	2019-11-18	Nat Genet	www.ncbi.nlm.nih.gov/pubmed/31740837	Comparative genetic architectures of schizophrenia in East Asian and European populations.	Schizophrenia	22,778 East Asian ancestry cases, 35,362 East Asian ancestry controls, 33,640 European ancestry cases, 43,456 European ancestry controls	NA	8p21.2	NR	BNIP3L			ENSG00000104765	NA	NA	rs117325001-?	rs117325001	0	117325001	intron_variant	0	NR	2e-13	12.699		1.07605	[1.06-1.1]	Affymetrix, Illumina [12447948] (imputed)	N
16	rs17055142	8	26242272	rs117325001	2019-02-21	30285260	Ikeda M	2018-10-03	Schizophr Bull	www.ncbi.nlm.nih.gov/pubmed/30285260	Genome-Wide Association Study Detected Novel Susceptibility Genes for Schizophrenia and Shared Trans-Populations/Diseases Genetic Effect.	Schizophrenia	14,023 East Asian ancestry cases, 33,640 European ancestry cases, 31,505 East Asian ancestry controls, 43,456 European ancestry controls	NA	8p21.2	BNIP3L	BNIP3L			ENSG00000104765	NA	NA	rs117325001-T	rs117325001	0	117325001	intron_variant	0	NR	7e-06	5.1549	(East Asian)	1.076	[1.04-1.11]	Illumina [6627481] (imputed)	N
16	rs17055142	8	26269191	rs1042992	2016-07-23	26198764	Goes FS	2015-07-21	Am J Med Genet B Neuropsychiatr Genet	www.ncbi.nlm.nih.gov/pubmed/26198764	Genome-wide association study of schizophrenia in Ashkenazi Jews.	Schizophrenia	592 Ashkenazi Jewish ancestry cases, 505 Ashkenazi Jewish ancestry controls, 36,989 cases, 113,075 controls	NA	8p21.2	NR	BNIP3L			ENSG00000104765	NA	NA	rs1042992-T	rs1042992	0	1042992	3_prime_UTR_variant	0	NR	2e-07	6.69897		1.07	[NR]	Illumina [7158791] (imputed)	N
16	rs17055142	8	26272768	rs73219805	2017-11-10	28991256	Li Z	2017-10-09	Nat Genet	www.ncbi.nlm.nih.gov/pubmed/28991256	Genome-wide association analysis identifies 30 new susceptibility loci for schizophrenia.	Schizophrenia	7,699 Chinese ancestry cases, 35,476 European ancestry cases, 18,327 Chinese ancestry controls, 46,839 European ancestry controls	4,384 Chinese ancestry cases, 5,770 Chinese ancestry controls	8p21.2	BNIP3L, PPP2R2A, SDAD1P1	BNIP3L			ENSG00000104765	NA	NA	rs73219805-A	rs73219805	0	73219805	intron_variant	0	NR	2e-11	10.699		1.078	[1.06-1.1]	Affymetrix, Illumina [up to 5107227] (imputed)	N
16	rs17055142	8	26272768	rs73219805	2018-10-19	30038396	Lee JJ	2018-07-23	Nat Genet	www.ncbi.nlm.nih.gov/pubmed/30038396	Gene discovery and polygenic prediction from a genome-wide association study of educational attainment in 1.1 million individuals.	Educational attainment (years of education)	up to 1,131,881 European ancestry individuals	NA	8p21.2		BNIP3L			ENSG00000104765	NA	NA	rs73219805-A	rs73219805	0	73219805	intron_variant	0	0.1661	3e-08	7.52288	(conditional-joint)	0.0104	[0.0067-0.0141] unit increase	Affymetrix, Illumina [10000000] (imputed)	N
16	rs17055142	8	26272768	rs73219805	2019-02-21	30285260	Ikeda M	2018-10-03	Schizophr Bull	www.ncbi.nlm.nih.gov/pubmed/30285260	Genome-Wide Association Study Detected Novel Susceptibility Genes for Schizophrenia and Shared Trans-Populations/Diseases Genetic Effect.	Schizophrenia	14,023 East Asian ancestry cases, 33,640 European ancestry cases, 31,505 East Asian ancestry controls, 43,456 European ancestry controls	NA	8p21.2	BNIP3L	BNIP3L			ENSG00000104765	NA	NA	rs73219805-A	rs73219805	0	73219805	intron_variant	0	NR	2e-12	11.699		1.083	[1.06-1.11]	Illumina [6627481] (imputed)	N
16	rs17055142	8	26272768	rs73219805	2019-02-21	30285260	Ikeda M	2018-10-03	Schizophr Bull	www.ncbi.nlm.nih.gov/pubmed/30285260	Genome-Wide Association Study Detected Novel Susceptibility Genes for Schizophrenia and Shared Trans-Populations/Diseases Genetic Effect.	Schizophrenia	14,023 East Asian ancestry cases, 33,640 European ancestry cases, 31,505 East Asian ancestry controls, 43,456 European ancestry controls	NA	8p21.2	BNIP3L	BNIP3L			ENSG00000104765	NA	NA	rs73219805-A	rs73219805	0	73219805	intron_variant	0	NR	4e-07	6.39794	(EA)	1.0772	[1.05-1.11]	Illumina [6627481] (imputed)	N
16	rs17055142	8	26272768	rs73219805	2018-11-12	30038396	Lee JJ	2018-07-23	Nat Genet	www.ncbi.nlm.nih.gov/pubmed/30038396	Gene discovery and polygenic prediction from a genome-wide association study of educational attainment in 1.1 million individuals.	Highest math class taken (MTAG)	811,539 European ancestry individuals	NA	8p21.2	Intergenic	BNIP3L			ENSG00000104765	NA	NA	rs73219805-A	rs73219805	0	73219805	intron_variant	0	0.167	1e-09	9	(MTAG)	0.0134	[0.0091-0.0177] unit increase	Affymetrix, Illumina [7100000] (imputed)	N
16	rs17055142	8	26279173	rs73219806	2020-09-18	32888494	Vuckovic D	2020-09-01	Cell	www.ncbi.nlm.nih.gov/pubmed/32888494	The Polygenic and Monogenic Basis of Blood Traits and Diseases.	Mean corpuscular volume	408,112 British individuals	NA	8p21.2	BNIP3L	BNIP3L			ENSG00000104765	NA	NA	rs73219806-A	rs73219806	0	73219806	intron_variant	0	0.167456	2e-09	8.69897		0.0190055	[0.013-0.025] unit decrease	Affymetrix [93095623] (imputed)	N
16	rs17055142	8	26279173	rs73219806	2019-09-04	31374203	Lam M	2019-08-01	Am J Hum Genet	www.ncbi.nlm.nih.gov/pubmed/31374203	Pleiotropic Meta-Analysis of Cognition, Education, and Schizophrenia Differentiates Roles of Early Neurodevelopmental and Adult Synaptic Pathways.	Cognitive ability, years of educational attainment or schizophrenia (pleiotropy)	328,917 individuals with educational attainment measurements, 107,207 individuals with cognitive ability measurements, 77,096 European ancestry schizophrenia cases, 43,456 European ancestry controls	NA	8p21.2	BNIP3L	BNIP3L			ENSG00000104765	NA	NA	rs73219806-?	rs73219806	0	73219806	intron_variant	0	NR	7e-09	8.1549		0.015539	[0.01-0.021] unit decrease	NR [7306098]	N
16	rs17055142	8	26279173	rs73219806	2018-10-19	30038396	Lee JJ	2018-07-23	Nat Genet	www.ncbi.nlm.nih.gov/pubmed/30038396	Gene discovery and polygenic prediction from a genome-wide association study of educational attainment in 1.1 million individuals.	Educational attainment (years of education)	up to 1,131,881 European ancestry individuals	NA	8p21.2		BNIP3L			ENSG00000104765	NA	NA	rs73219806-A	rs73219806	0	73219806	intron_variant	0	0.1683	2e-08	7.69897		0.0106	[0.0069-0.0143] unit increase	Affymetrix, Illumina [10000000] (imputed)	N
16	rs17055142	8	26279173	rs73219806	2018-11-12	30038396	Lee JJ	2018-07-23	Nat Genet	www.ncbi.nlm.nih.gov/pubmed/30038396	Gene discovery and polygenic prediction from a genome-wide association study of educational attainment in 1.1 million individuals.	Educational attainment (MTAG)	1,311,438 European ancestry individuals	NA	8p21.2	Intergenic	BNIP3L			ENSG00000104765	NA	NA	rs73219806-A	rs73219806	0	73219806	intron_variant	0	0.1683	4e-09	8.39794	(MTAG)	0.0104	[0.0069-0.0139] unit increase	Affymetrix, Illumina [7100000] (imputed)	N
16	rs17055142	8	26279173	rs73219806	2022-09-27	35396580	Trubetskoy V	2022-04-08	Nature	www.ncbi.nlm.nih.gov/pubmed/35396580	Mapping genomic loci implicates genes and synaptic biology in schizophrenia.	Schizophrenia	53,386 European ancestry cases, 77,258 European ancestry controls, 14,004 East Asian ancestry cases, 16,757 East Asian ancestry controls, 6,152 African American cases, 3,918 African American controls, 1,234 Latino cases, 3,090 Latino controls	1,979 European ancestry cases, 142,626 European ancestry controls	8p21.2		BNIP3L			ENSG00000104765	NA	NA	rs73219806-C	rs73219806	0	73219806	intron_variant	0	0.794	5e-14	13.301		0.93202	[0.91-0.95]	Affymetrix [7585078] (imputed)	N
16	rs17055142	8	26279173	rs73219806	2022-07-01	35361970	Okbay A	2022-03-31	Nat Genet	www.ncbi.nlm.nih.gov/pubmed/35361970	Polygenic prediction of educational attainment within and between families from genome-wide association analyses in 3 million individuals.	Educational attainment	3,037,499 European ancestry individuals	NA	8p21.2		BNIP3L			ENSG00000104765	NA	NA	rs73219806-A	rs73219806	0	73219806	intron_variant	0	0.1664	1e-18	18		0.0123988	[0.0096-0.0152] unit increase	Illumina [10675380] (imputed)	N
16	rs17055142	8	26279173	rs73219806	2021-12-14	34594039	Sakaue S	2021-09-30	Nat Genet	www.ncbi.nlm.nih.gov/pubmed/34594039	A cross-population atlas of genetic associations for 220 human phenotypes.	Mean corpuscular volume	350,473 European ancestry individuals, 129,832 East Asian ancestry individuals	NA	8p21.2		BNIP3L			ENSG00000104765	NA	NA	rs73219806-A	rs73219806	0	73219806	intron_variant	0	NR	5e-10	9.30103		0.0151	[0.01-0.02] unit decrease	Affymetrix, Illumina [20535844] (imputed)	N
17	8:108400660_AAAAT_A	8	108393959	rs1654723	2017-08-30	27863252	Astle WJ	2016-11-17	Cell	www.ncbi.nlm.nih.gov/pubmed/27863252	The Allelic Landscape of Human Blood Cell Trait Variation and Links to Common Complex Disease.	Immature fraction of reticulocytes	170,548 European ancestry individuals	NA	8q23.1	ANGPT1	ANGPT1			ENSG00000154188	NA	NA	rs1654723-G	rs1654723	0	1654723	intron_variant	0	0.5863	8e-11	10.0969		0.0234656	[0.016-0.031] unit decrease	Affymetrix [~ 2500000] (imputed)	N
17	8:108400660_AAAAT_A	8	108393959	rs1654723	2020-10-23	32665545	van der Meer D	2020-07-14	Nat Commun	www.ncbi.nlm.nih.gov/pubmed/32665545	Understanding the genetic determinants of the brain with MOSTest.	Brain morphology (MOSTest)	26,502 European ancestry individuals	NA	8q23.1	ANGPT1	ANGPT1			ENSG00000154188	NA	NA	rs1654723-?	rs1654723	0	1654723	intron_variant	0		4e-13	12.3979		NA		NR [7428630] (imputed)	N
17	8:108400660_AAAAT_A	8	108393959	rs1654723	2021-12-15	34560273	Shadrin AA	2021-09-21	Neuroimage	www.ncbi.nlm.nih.gov/pubmed/34560273	Vertex-wise multivariate genome-wide association study identifies 780 unique genetic loci associated with cortical morphology.	Cortical thickness	35,657 White British ancestry individuals	NA	8q23.1	NR	ANGPT1			ENSG00000154188	NA	NA	rs1654723-A	rs1654723	0	1654723	intron_variant	0	0.4163	1e-17	17		NA		NR [9056863] (imputed)	N
17	8:108400660_AAAAT_A	8	108393959	rs1654723	2022-11-23	35164939	van der Meer D	2022-02-11	Biol Psychiatry	www.ncbi.nlm.nih.gov/pubmed/35164939	Boosting Schizophrenia Genetics by Utilizing Genetic Overlap With Brain Morphology.	Brain morphology (MOSTest)	33,735 white British ancestry individuals	NA	8q23.1		ANGPT1			ENSG00000154188	NA	NA	rs1654723-?	rs1654723	0	1654723	intron_variant	0	NR	6e-17	16.2218		NA		NR [9061072] (imputed)	N
17	8:108400660_AAAAT_A	8	108393959	rs1654723	2022-08-04	35505052	Fan CC	2022-05-03	Nat Commun	www.ncbi.nlm.nih.gov/pubmed/35505052	Multivariate genome-wide association study on tissue-sensitive diffusion metrics highlights pathways that shape the human brain.	Whole brain free water diffusion (multivariate analysis)	23,543 European ancestry individuals	11,555 European ancestry individuals, 3,030 non-European ancestry individuals	8q23.1		ANGPT1			ENSG00000154188	NA	NA	rs1654723-?	rs1654723	0	1654723	intron_variant	0	NR	3e-30	29.5229		NA		NR [NR] (imputed)	N
17	8:108400660_AAAAT_A	8	108393959	rs1654723	2022-08-04	35505052	Fan CC	2022-05-03	Nat Commun	www.ncbi.nlm.nih.gov/pubmed/35505052	Multivariate genome-wide association study on tissue-sensitive diffusion metrics highlights pathways that shape the human brain.	Whole brain restricted directional diffusion (multivariate analysis)	23,543 European ancestry individuals	11,555 European ancestry individuals, 3,030 non-European ancestry individuals	8q23.1		ANGPT1			ENSG00000154188	NA	NA	rs1654723-?	rs1654723	0	1654723	intron_variant	0	NR	1e-30	30		NA		NR [NR] (imputed)	N
17	8:108400660_AAAAT_A	8	108393959	rs1654723	2022-03-07	34910505	van der Meer D	2021-12-15	Sci Adv	www.ncbi.nlm.nih.gov/pubmed/34910505	The genetic architecture of human cortical folding.	Vertex-wise sulcal depth	33,748 European ancestry individuals	NA	8q23.1		ANGPT1			ENSG00000154188	NA	NA	rs1654723-A	rs1654723	0	1654723	intron_variant	0	0.4	6e-51	50.2218		15.01	z score increase	Affymetrix [9061022] (imputed)	N
17	8:108400660_AAAAT_A	8	108393959	rs1654723	2021-12-15	34560273	Shadrin AA	2021-09-21	Neuroimage	www.ncbi.nlm.nih.gov/pubmed/34560273	Vertex-wise multivariate genome-wide association study identifies 780 unique genetic loci associated with cortical morphology.	Cortical surface area	35,657 White British ancestry individuals	NA	8q23.1	NR	ANGPT1			ENSG00000154188	NA	NA	rs1654723-A	rs1654723	0	1654723	intron_variant	0	0.4163	1e-17	17		NA		NR [9056863] (imputed)	N
17	8:108400660_AAAAT_A	8	108393959	rs1654723	2022-03-07	34910505	van der Meer D	2021-12-15	Sci Adv	www.ncbi.nlm.nih.gov/pubmed/34910505	The genetic architecture of human cortical folding.	Vertex-wise cortical thickness	33,748 European ancestry individuals	NA	8q23.1		ANGPT1			ENSG00000154188	NA	NA	rs1654723-A	rs1654723	0	1654723	intron_variant	0	0.4	8e-24	23.0969		10.06	z score increase	Affymetrix [9061022] (imputed)	N
17	8:108400660_AAAAT_A	8	108393959	rs1654723	2022-03-07	34910505	van der Meer D	2021-12-15	Sci Adv	www.ncbi.nlm.nih.gov/pubmed/34910505	The genetic architecture of human cortical folding.	Vertex-wise cortical surface area	33,748 European ancestry individuals	NA	8q23.1		ANGPT1			ENSG00000154188	NA	NA	rs1654723-A	rs1654723	0	1654723	intron_variant	0	0.4	3e-27	26.5229		10.81	z score increase	Affymetrix [9061022] (imputed)	N
17	8:108400660_AAAAT_A	8	108397360	rs2514866	2022-07-14	35383335	Brouwer RM	2022-04-05	Nat Neurosci	www.ncbi.nlm.nih.gov/pubmed/35383335	Genetic variants associated with longitudinal changes in brain structure across the lifespan.	Cerebral white matter volume change rate x age interaction (1df)	15,100 European ancestry individuals	NA	8q23.1		ANGPT1			ENSG00000154188	NA	NA	rs2514866-T	rs2514866	0	2514866	intron_variant	0	0.8087	5e-06	5.30103		NA		Affymetrix, Illumina, Perlegen [6200000] (imputed)	N
17	8:108400660_AAAAT_A	8	108400823	rs1283706	2021-12-14	34594039	Sakaue S	2021-09-30	Nat Genet	www.ncbi.nlm.nih.gov/pubmed/34594039	A cross-population atlas of genetic associations for 220 human phenotypes.	Red blood cell count	350,475 European ancestry individuals, 153,512 East Asian ancestry individuals	NA	8q23.1		ANGPT1			ENSG00000154188	NA	NA	rs1283706-C	rs1283706	0	1283706	intron_variant	0	NR	2e-08	7.69897		0.0098	[0.0065-0.0131] unit increase	Affymetrix, Illumina [20538708] (imputed)	N
17	8:108400660_AAAAT_A	8	108401111	rs1283705	2020-09-21	32888493	Chen MH	2020-09-01	Cell	www.ncbi.nlm.nih.gov/pubmed/32888493	Trans-ethnic and Ancestry-Specific Blood-Cell Genetics in 746,667 Individuals from 5 Global Populations.	Mean corpuscular volume	544,127 European ancestry individuals	NA	8q23.1	NR	ANGPT1			ENSG00000154188	NA	NA	rs1283705-A	rs1283705	0	1283705	intron_variant	0	0.584994	3e-24	23.5229		0.018696	[0.015-0.022] SD unit decrease	Affymetrix, Illumina [50615308] (imputed)	N
17	8:108400660_AAAAT_A	8	108401111	rs1283705	2020-09-21	32888493	Chen MH	2020-09-01	Cell	www.ncbi.nlm.nih.gov/pubmed/32888493	Trans-ethnic and Ancestry-Specific Blood-Cell Genetics in 746,667 Individuals from 5 Global Populations.	Red blood cell count	727,624 African American or Afro-Caribbean, African ancestry, European ancestry, East Asian ancestry, Hispanic or Latin American and South Asian ancestry individuals	NA	8q23.1	NR	ANGPT1			ENSG00000154188	NA	NA	rs1283705-A	rs1283705	0	1283705	intron_variant	0	0.531977	1e-11	11		NA		Affymetrix, Illumina [24332387] (imputed)	N
17	8:108400660_AAAAT_A	8	108401111	rs1283705	2020-09-21	32888493	Chen MH	2020-09-01	Cell	www.ncbi.nlm.nih.gov/pubmed/32888493	Trans-ethnic and Ancestry-Specific Blood-Cell Genetics in 746,667 Individuals from 5 Global Populations.	Red blood cell count	545,203 European ancestry individuals	NA	8q23.1	NR	ANGPT1			ENSG00000154188	NA	NA	rs1283705-A	rs1283705	0	1283705	intron_variant	0	0.584955	2e-14	13.699		0.014333	[0.011-0.018] SD unit increase	Affymetrix, Illumina [50628390] (imputed)	N
17	8:108400660_AAAAT_A	8	108401111	rs1283705	2019-02-08	30595370	Kichaev G	2018-12-27	Am J Hum Genet	www.ncbi.nlm.nih.gov/pubmed/30595370	Leveraging Polygenic Functional Enrichment to Improve GWAS Power.	Red blood cell count	approximately 445,000 European ancestry individuals	NA	8q23.1		ANGPT1			ENSG00000154188	NA	NA	rs1283705-?	rs1283705	0	1283705	intron_variant	0	NR	1e-12	12		NA		NR [~ 8900000] (imputed)	N
17	8:108400660_AAAAT_A	8	108414618	rs1283690	2022-08-04	35505052	Fan CC	2022-05-03	Nat Commun	www.ncbi.nlm.nih.gov/pubmed/35505052	Multivariate genome-wide association study on tissue-sensitive diffusion metrics highlights pathways that shape the human brain.	Whole brain restricted isotropic diffusion (multivariate analysis)	23,543 European ancestry individuals	11,555 European ancestry individuals, 3,030 non-European ancestry individuals	8q23.1		ANGPT1			ENSG00000154188	NA	NA	rs1283690-?	rs1283690	0	1283690	intron_variant	0	NR	1e-38	38		NA		NR [NR] (imputed)	N
17	8:108400660_AAAAT_A	8	108417005	rs919823	2020-09-21	32888493	Chen MH	2020-09-01	Cell	www.ncbi.nlm.nih.gov/pubmed/32888493	Trans-ethnic and Ancestry-Specific Blood-Cell Genetics in 746,667 Individuals from 5 Global Populations.	Mean corpuscular volume	696,882 African American or Afro-Caribbean, African ancestry, European ancestry, East Asian ancestry, Hispanic or Latin American and South Asian ancestry individuals	NA	8q23.1	NR	ANGPT1			ENSG00000154188	NA	NA	rs919823-T	rs919823	0	919823	intron_variant	0	0.540262	2e-22	21.699		NA		Affymetrix, Illumina [24246363] (imputed)	N
17	8:108400660_AAAAT_A	8	108417005	rs919823	2020-09-21	32888493	Chen MH	2020-09-01	Cell	www.ncbi.nlm.nih.gov/pubmed/32888493	Trans-ethnic and Ancestry-Specific Blood-Cell Genetics in 746,667 Individuals from 5 Global Populations.	Mean corpuscular hemoglobin	486,823 European ancestry individuals	NA	8q23.1	NR	ANGPT1			ENSG00000154188	NA	NA	rs919823-T	rs919823	0	919823	intron_variant	0	0.586383	2e-13	12.699		0.014396	[0.011-0.018] SD unit decrease	Affymetrix, Illumina [50266654] (imputed)	N
17	8:108400660_AAAAT_A	8	108417005	rs919823	2020-09-21	32888493	Chen MH	2020-09-01	Cell	www.ncbi.nlm.nih.gov/pubmed/32888493	Trans-ethnic and Ancestry-Specific Blood-Cell Genetics in 746,667 Individuals from 5 Global Populations.	Mean corpuscular hemoglobin	630,125 African American or Afro-Caribbean, African ancestry, European ancestry, East Asian ancestry, Hispanic or Latin American and South Asian ancestry individuals	NA	8q23.1	NR	ANGPT1			ENSG00000154188	NA	NA	rs919823-T	rs919823	0	919823	intron_variant	0	0.536944	3e-11	10.5229		NA		Affymetrix, Illumina [20825802] (imputed)	N
17	8:108400660_AAAAT_A	8	108417401	rs1283686	2019-02-08	30595370	Kichaev G	2018-12-27	Am J Hum Genet	www.ncbi.nlm.nih.gov/pubmed/30595370	Leveraging Polygenic Functional Enrichment to Improve GWAS Power.	Mean corpuscular hemoglobin	approximately 443,000 European ancestry individuals	NA	8q23.1		ANGPT1			ENSG00000154188	NA	NA	rs1283686-?	rs1283686	0	1283686	intron_variant	0	NR	9e-15	14.0458		NA		NR [~ 8900000] (imputed)	N
17	8:108400660_AAAAT_A	8	108433204	rs1433188	2017-03-17	27089181	Okbay A	2016-04-18	Nat Genet	www.ncbi.nlm.nih.gov/pubmed/27089181	Genetic variants associated with subjective well-being, depressive symptoms, and neuroticism identified through genome-wide analyses.	Subjective well-being	298,420 Korculan (founder/genetic isolate), Split (founder/genetic isolate), Vis (founder/genetic isolate), Erasmus Rucphen (founder/genetic isolate) and other European ancestry individuals	NA	8q23.1	NR	ANGPT1			ENSG00000154188	NA	NA	rs1433188-A	rs1433188	0	1433188	intron_variant	0	0.6028	8e-06	5.09691		0.0134243	[0.0075-0.0193] unit increase	Affymetrix, Illumina, Perlegen [at least 5170349] (imputed)	N
17	8:108400660_AAAAT_A	8	108440377	rs13439823	2021-08-26	33745150	de Coo A	2021-03-21	J Clin Periodontol	www.ncbi.nlm.nih.gov/pubmed/33745150	Genome-wide association study of stage III/IV grade C periodontitis (former aggressive periodontitis) in a Spanish population.	Periodontitis (stage III/IV grade C)	465 Spanish ancestry cases, 1,179 Spanish ancestry controls	NA	8q23.1	ANGPT1	ANGPT1			ENSG00000154188	NA	NA	rs13439823-A	rs13439823	0	13439823	intron_variant	0	0.37	4e-06	5.39794		2.01	[1.49-2.70]	Affymetrix [645639] (imputed)	N
18	rs2250177	10	63433490	rs60457246	2021-12-14	34594039	Sakaue S	2021-09-30	Nat Genet	www.ncbi.nlm.nih.gov/pubmed/34594039	A cross-population atlas of genetic associations for 220 human phenotypes.	Medication use (calcium channel blockers)	31,904 European ancestry cases, 172,474 European ancestry controls, 49,327 East Asian ancestry cases, 129,399 East Asian ancestry controls	NA	10q21.2		CABCOCO1			ENSG00000183346	NA	NA	rs60457246-A	rs60457246	0	60457246	intron_variant	0	NR	1e-17	17		0.0951	[0.073-0.117] unit decrease	Affymetrix, Illumina [15248280] (imputed)	N
18	rs2250177	10	63444217	rs72821787	2019-06-21	31015401	Wu Y	2019-04-23	Nat Commun	www.ncbi.nlm.nih.gov/pubmed/31015401	Genome-wide association study of medication-use and associated disease in the UK Biobank.	Medication use (calcium channel blockers)	31,904 European ancestry cases, 172,474 European ancestry controls	NA	10q21.2	C10orf107	CABCOCO1			ENSG00000183346	NA	NA	rs72821787-A	rs72821787	0	72821787	intron_variant	0	0.156182	9e-18	17.0458		0.0950736	[0.073-0.117] unit decrease	Affymetrix [7288503] (imputed)	N
18	rs2250177	10	63444428	rs72821788	2021-12-14	34594039	Sakaue S	2021-09-30	Nat Genet	www.ncbi.nlm.nih.gov/pubmed/34594039	A cross-population atlas of genetic associations for 220 human phenotypes.	Medication use (beta blocking agents)	31,700 European ancestry cases, 192,324 European ancestry controls, 20,367 East Asian ancestry cases, 158,359 East Asian ancestry controls	NA	10q21.2		CABCOCO1			ENSG00000183346	NA	NA	rs72821788-A	rs72821788	0	72821788	intron_variant	0	NR	5e-12	11.301		0.0755	[0.054-0.097] unit decrease	Affymetrix, Illumina [15248280] (imputed)	N
18	rs2250177	10	63462365	rs7922049	2018-08-29	29912962	Feitosa MF	2018-06-18	PLoS One	www.ncbi.nlm.nih.gov/pubmed/29912962	Novel genetic associations for blood pressure identified via gene-alcohol interaction in up to 570K individuals across multiple ancestries.	Diastolic blood pressure x alcohol consumption (light vs heavy) interaction (2df test)	12,758 European ancestry heavy drinkers, 1,326 African American or Afro-Caribbean heavy drinkers, 648 Asian ancestry heavy drinkers, 364 Hispanic or Latin American heavy drinkers, 43,947 European ancestry light drinkers, 8,239 African American or Afro-Caribbean light drinkers, 1,141 Asian ancestry light drinkers, 4,448 Hispanic or Latin American light drinkers	42,079 European ancestry heavy drinkers, 217 African American or Afro-Caribbean heavy drinkers, 282,294 Asian ancestry heavy drinkers, 124 Hispanic ancestry heavy drinkers, 74,757 European ancestry light drinkers, 845 African American light drinkers, 24,129 Asian ancestry light drinkers, 411 Hispanic light drinkers	10q21.2	C10orf107	CABCOCO1			ENSG00000183346	NA	NA	rs7922049-A	rs7922049	0	7922049	intron_variant	0	0.14	2e-10	9.69897	(AA, EA)	NA		Affymetrix, Illumina [up to 39321347] (imputed)	N
18	rs2250177	10	63462365	rs7922049	2018-08-29	29912962	Feitosa MF	2018-06-18	PLoS One	www.ncbi.nlm.nih.gov/pubmed/29912962	Novel genetic associations for blood pressure identified via gene-alcohol interaction in up to 570K individuals across multiple ancestries.	Mean arterial pressure x alcohol consumption (light vs heavy) interaction (2df test)	56,705 European ancestry heavy and light drinkers, 9,725 African American or Afro-Caribbean heavy and light drinkers, 1,789 Asian ancestry heavy and light drinkers, 4,812 Hispanic or Latin American heavy and light drinkers	42,077 European ancestry heavy drinkers, 217 African American heavy drinkers, 282,294 Asian ancestry heavy drinkers, 124 Hispanic ancestry heavy drinkers, 74,701 European ancestry light drinkers, 845 African American light drinkers, 24,129 Asian ancestry light drinkers, 411 Hispanic light drinkers	10q21.2	C10orf107	CABCOCO1			ENSG00000183346	NA	NA	rs7922049-A	rs7922049	0	7922049	intron_variant	0	0.14	9e-10	9.04576	(AA, EA)	NA		Affymetrix, Illumina [up to 39321347] (imputed)	N
18	rs2250177	10	63467553	rs4590817	2018-09-05	29455858	Sung YJ	2018-02-15	Am J Hum Genet	www.ncbi.nlm.nih.gov/pubmed/29455858	A Large-Scale Multi-ancestry Genome-wide Study Accounting for Smoking Behavior Identifies Multiple Significant Loci for Blood Pressure.	Diastolic blood pressure (cigarette smoking interaction)	80,552 European ancestry individuals, 27,118 African individuals, 13,438 Asian individuals, 8,805 Hispanic individuals	305,513 European ancestry individuals, 7,786 African individuals, 148,932 Asian individuals, 13,533 Hispanic individuals, 4,414 Brazilian individuals	10q21.2	C10orf107	CABCOCO1			ENSG00000183346	NA	NA	rs4590817-?	rs4590817	0	4590817	intron_variant	0		5e-25	24.301		NA		Affymetrix, Illumina [18800000] (imputed)	N
18	rs2250177	10	63467553	rs4590817	2018-09-05	29455858	Sung YJ	2018-02-15	Am J Hum Genet	www.ncbi.nlm.nih.gov/pubmed/29455858	A Large-Scale Multi-ancestry Genome-wide Study Accounting for Smoking Behavior Identifies Multiple Significant Loci for Blood Pressure.	Systolic blood pressure (cigarette smoking interaction)	80,552 European ancestry individuals, 27,118 African individuals, 13,438 Asian individuals, 8,805 Hispanic individuals	305,513 European ancestry individuals, 7,786 African individuals, 148,932 Asian individuals, 13,533 Hispanic individuals, 4,414 Brazilian individuals	10q21.2	C10orf107	CABCOCO1			ENSG00000183346	NA	NA	rs4590817-?	rs4590817	0	4590817	intron_variant	0	NR	1e-18	18		NA		Affymetrix, Illumina [18800000] (imputed)	N
18	rs2250177	10	63467553	rs4590817	2017-09-22	28739976	Wain LV	2017-07-24	Hypertension	www.ncbi.nlm.nih.gov/pubmed/28739976	Novel Blood Pressure Locus and Gene Discovery Using Genome-Wide Association Study and Expression Data Sets From Blood and the Kidney.	Systolic blood pressure	150,134 European ancestry individuals	87,359 European ancestry individuals, 140,886 European and unknown ancestry individuals	10q21.2	C10orf107	CABCOCO1			ENSG00000183346	NA	NA	rs4590817-C	rs4590817	0	4590817	intron_variant	0	0.159	1e-12	12	(EA, initial)	0.696	[0.5-0.89] unit decrease	Affymetrix, Illumina, Perlegen [7994604] (imputed)	N
18	rs2250177	10	63467553	rs4590817	2017-09-22	28739976	Wain LV	2017-07-24	Hypertension	www.ncbi.nlm.nih.gov/pubmed/28739976	Novel Blood Pressure Locus and Gene Discovery Using Genome-Wide Association Study and Expression Data Sets From Blood and the Kidney.	Diastolic blood pressure	150,134 European ancestry individuals	87,359 European ancestry individuals, 140,886 European and unknown ancestry individuals	10q21.2	C10orf107	CABCOCO1			ENSG00000183346	NA	NA	rs4590817-C	rs4590817	0	4590817	intron_variant	0	0.159	4e-13	12.3979	(EA, initial)	0.436	[0.32-0.55] unit decrease	Affymetrix, Illumina, Perlegen [7994604] (imputed)	N
18	rs2250177	10	63467553	rs4590817	2011-10-11	21909110	Wain LV	2011-09-11	Nat Genet	www.ncbi.nlm.nih.gov/pubmed/21909110	Genome-wide association study identifies six new loci influencing pulse pressure and mean arterial pressure.	Blood pressure	74,064 European ancestry individuals	48,607 European ancestry individuals	10q21.2	C10orf107	CABCOCO1			ENSG00000183346	NA	NA	rs4590817-G	rs4590817	0	4590817	intron_variant	0	0.83	2e-18	17.699	(Mean Arterial Pressure)	0.576	[0.45-0.71] mmHg increase	Affymetrix, Illumina, Perlegen [NR] (imputed)	N
18	rs2250177	10	63476101	rs72823804	2018-08-29	29912962	Feitosa MF	2018-06-18	PLoS One	www.ncbi.nlm.nih.gov/pubmed/29912962	Novel genetic associations for blood pressure identified via gene-alcohol interaction in up to 570K individuals across multiple ancestries.	Mean arterial pressure x alcohol consumption interaction (2df test)	91,110 European ancestry drinkers and non-drinkers, 21,416 African American or Afro-Caribbean drinkers and non-drinkers, 12,365 Asian ancestry drinkers and non-drinkers, 8,470 Hispanic or Latin American drinkers and non-drinkers	237,996 European ancestry drinkers, 2,280 African American drinkers, 54,080 Asian ancestry drinkers, 6,448 Hispanic drinkers, 43,315 European ancestry non-drinkers, 2,761 African ancestry non-drinkers, 86,943 Asian ancestry non-drinkers, 6,923 Hispanic non-drinkers	10q21.2	C10orf107	CABCOCO1			ENSG00000183346	NA	NA	rs72823804-A	rs72823804	0	72823804	intron_variant	0	0.86	1e-13	13	(AA, EA)	NA		Affymetrix, Illumina [up to 39321347] (imputed)	N
18	rs2250177	10	63499951	rs57946343	2022-08-24	35762941	Plotnikov D	2022-06-01	Invest Ophthalmol Vis Sci	www.ncbi.nlm.nih.gov/pubmed/35762941	High Blood Pressure and Intraocular Pressure: A Mendelian Randomization Study.	Pulse pressure	526,001 European ancestry individuals	NA	10q21.2		CABCOCO1			ENSG00000183346	NA	NA	rs57946343-T	rs57946343	0	57946343	intron_variant	0	NR	2e-11	10.699		0.2355	[0.17-0.3] unit increase	NR [NR] (imputed)	N
18	rs2250177	10	63499951	rs57946343	2022-08-24	35762941	Plotnikov D	2022-06-01	Invest Ophthalmol Vis Sci	www.ncbi.nlm.nih.gov/pubmed/35762941	High Blood Pressure and Intraocular Pressure: A Mendelian Randomization Study.	Systolic blood pressure	526,001 European ancestry individuals	NA	10q21.2		CABCOCO1			ENSG00000183346	NA	NA	rs57946343-T	rs57946343	0	57946343	intron_variant	0	NR	8e-48	47.0969		0.7388	[0.64-0.84] unit increase	NR [NR] (imputed)	N
18	rs2250177	10	63499951	rs57946343	2021-12-14	34594039	Sakaue S	2021-09-30	Nat Genet	www.ncbi.nlm.nih.gov/pubmed/34594039	A cross-population atlas of genetic associations for 220 human phenotypes.	Systolic blood pressure	340,159 European ancestry individuals, 145,505 East Asian ancestry individuals	NA	10q21.2		CABCOCO1			ENSG00000183346	NA	NA	rs57946343-C	rs57946343	0	57946343	intron_variant	0	NR	2e-20	19.699		0.0291	[0.023-0.035] unit decrease	Affymetrix, Illumina [20537302] (imputed)	N
18	rs2250177	10	63499951	rs57946343	2021-12-14	34594039	Sakaue S	2021-09-30	Nat Genet	www.ncbi.nlm.nih.gov/pubmed/34594039	A cross-population atlas of genetic associations for 220 human phenotypes.	Diastolic blood pressure	340,162 European ancestry individuals, 145,515 East Asian ancestry individuals	NA	10q21.2		CABCOCO1			ENSG00000183346	NA	NA	rs57946343-C	rs57946343	0	57946343	intron_variant	0	NR	7e-24	23.1549		0.0334	[0.027-0.04] unit decrease	Affymetrix, Illumina [20537302] (imputed)	N
18	rs2250177	10	63511306	rs57541197	2022-08-24	35762941	Plotnikov D	2022-06-01	Invest Ophthalmol Vis Sci	www.ncbi.nlm.nih.gov/pubmed/35762941	High Blood Pressure and Intraocular Pressure: A Mendelian Randomization Study.	Diastolic blood pressure	526,001 European ancestry individuals	NA	10q21.2		CABCOCO1			ENSG00000183346	NA	NA	rs57541197-A	rs57541197	0	57541197	intron_variant	0	NR	1e-56	56		0.4725	[0.41-0.53] unit decrease	NR [NR] (imputed)	N
18	rs2250177	10	63511306	rs57541197	2019-06-21	31015401	Wu Y	2019-04-23	Nat Commun	www.ncbi.nlm.nih.gov/pubmed/31015401	Genome-wide association study of medication-use and associated disease in the UK Biobank.	Medication use (agents acting on the renin-angiotensin system)	62,752 European ancestry cases, 174,778 European ancestry controls	NA	10q21.2	C10orf107	CABCOCO1			ENSG00000183346	NA	NA	rs57541197-A	rs57541197	0	57541197	intron_variant	0	0.144319	2e-29	28.699		0.0962982	[0.08-0.113] unit decrease	Affymetrix [7288503] (imputed)	N
18	rs2250177	10	63511306	rs57541197	2021-12-14	34594039	Sakaue S	2021-09-30	Nat Genet	www.ncbi.nlm.nih.gov/pubmed/34594039	A cross-population atlas of genetic associations for 220 human phenotypes.	Medication use (agents acting on the renin-angiotensin system)	62,752 European ancestry cases, 174,778 European ancestry controls, 45,820 East Asian ancestry cases, 132,906 East Asian ancestry controls	NA	10q21.2		CABCOCO1			ENSG00000183346	NA	NA	rs57541197-A	rs57541197	0	57541197	intron_variant	0	NR	2e-29	28.699		0.0963	[0.079-0.113] unit decrease	Affymetrix, Illumina [15248280] (imputed)	N
18	rs2250177	10	63515681	rs72831343	2019-02-08	30595370	Kichaev G	2018-12-27	Am J Hum Genet	www.ncbi.nlm.nih.gov/pubmed/30595370	Leveraging Polygenic Functional Enrichment to Improve GWAS Power.	Cardiovascular disease	approximately 459,000 European ancestry individuals	NA	10q21.2		CABCOCO1			ENSG00000183346	NA	NA	rs72831343-?	rs72831343	0	72831343	intron_variant	0	NR	1e-47	47		NA		NR [~ 8900000] (imputed)	N
18	rs2250177	10	63515681	rs72831343	2019-02-08	30595370	Kichaev G	2018-12-27	Am J Hum Genet	www.ncbi.nlm.nih.gov/pubmed/30595370	Leveraging Polygenic Functional Enrichment to Improve GWAS Power.	Systolic blood pressure	approximately 422,000 European ancestry individuals	NA	10q21.2		CABCOCO1			ENSG00000183346	NA	NA	rs72831343-?	rs72831343	0	72831343	intron_variant	0	NR	5e-50	49.301		NA		NR [~ 8900000] (imputed)	N
18	rs2250177	10	63515681	rs72831343	2021-12-14	34594039	Sakaue S	2021-09-30	Nat Genet	www.ncbi.nlm.nih.gov/pubmed/34594039	A cross-population atlas of genetic associations for 220 human phenotypes.	Mean arterial pressure	360,863 European ancestry individuals, 145,502 East Asian ancestry individuals	NA	10q21.2		CABCOCO1			ENSG00000183346	NA	NA	rs72831343-G	rs72831343	0	72831343	intron_variant	0	NR	1e-23	23		0.0324	[0.026-0.039] unit decrease	Affymetrix, Illumina [20537389] (imputed)	N
18	rs2250177	10	63518378	rs72831344	2019-03-07	30578418	Giri A	2018-12-21	Nat Genet	www.ncbi.nlm.nih.gov/pubmed/30578418	Trans-ethnic association study of blood pressure determinants in over 750,000 individuals.	Systolic blood pressure	365,998 European ancestry individuals, 63,490 African ancestry individuals, 22,802 Hispanic individuals, 4,792 Asian ancestry individuals, 2,695 Native American ancestry individuals	299,024 European ancestry individuals, 17,277 individuals	10q21.2	C10orf107	CABCOCO1			ENSG00000183346	NA	NA	rs72831344-T	rs72831344	0	72831344	intron_variant	0	0.1307	1e-11	11		0.3366	[0.24-0.43] mmHg decrease	Affymetrix [NR] (imputed)	N
18	rs2250177	10	63518378	rs72831344	2019-06-21	31015401	Wu Y	2019-04-23	Nat Commun	www.ncbi.nlm.nih.gov/pubmed/31015401	Genome-wide association study of medication-use and associated disease in the UK Biobank.	Medication use (diuretics)	34,453 European ancestry cases, 194,633 European ancestry controls	NA	10q21.2	C10orf107	CABCOCO1			ENSG00000183346	NA	NA	rs72831344-T	rs72831344	0	72831344	intron_variant	0	0.145464	4e-16	15.3979		0.090674	[0.069-0.113] unit decrease	Affymetrix [7288503] (imputed)	N
18	rs2250177	10	63518378	rs72831344	2021-12-14	34594039	Sakaue S	2021-09-30	Nat Genet	www.ncbi.nlm.nih.gov/pubmed/34594039	A cross-population atlas of genetic associations for 220 human phenotypes.	Medication use (diuretics)	34,453 European ancestry cases, 194,633 European ancestry controls, 22,356 East Asian ancestry cases, 156,370 East Asian ancestry controls	NA	10q21.2		CABCOCO1			ENSG00000183346	NA	NA	rs72831344-T	rs72831344	0	72831344	intron_variant	0	NR	4e-16	15.3979		0.0907	[0.069-0.112] unit decrease	Affymetrix, Illumina [15248280] (imputed)	N
18	rs2250177	10	63518620	rs2675647	2018-07-12	28779025	Alberts R	2017-08-04	Gut	www.ncbi.nlm.nih.gov/pubmed/28779025	Genetic association analysis identifies variants associated with disease progression in primary sclerosing cholangitis.	Cholangiocarcinoma in primary sclerosing cholangitis (time to event)	188 European ancestry cholangiocarcinoma cases, 3,147 European ancestry cholangiocarcinoma-free cases	NA	10q21.2	C10orf107, ARID5B, MIR548AV	CABCOCO1			ENSG00000183346	NA	NA	rs2675647-C	rs2675647	0	2675647	intron_variant	0	NR	3e-06	5.52288		NA		Illumina [130422]	N
18	rs2250177	10	63518748	rs72831345	2018-08-29	29912962	Feitosa MF	2018-06-18	PLoS One	www.ncbi.nlm.nih.gov/pubmed/29912962	Novel genetic associations for blood pressure identified via gene-alcohol interaction in up to 570K individuals across multiple ancestries.	Diastolic blood pressure x alcohol consumption interaction (2df test)	63,607 European ancestry drinkers, 10,193 African American or Afro-Caribbean drinkers, 2,441 Asian ancestry drinkers, 5,084 Hispanic or Latin American drinkers, 27,492 European ancestry non-drinkers, 11,223 African American or Afro-Caribbean non-drinkers, 9,924 Asian ancestry non-drinkers, 3,387 Hispanic or Latin American non-drinkers	238,058 European ancestry drinkers, 2,280 African American drinkers, 54,081 Asian ancestry drinkers, 6,448 Hispanic drinkers, 43,318 European ancestry non-drinkers, 2,761 African American non-drinkers, 86,943 Asian ancestry non-drinkers, 6,923 Hispanic non-drinkers	10q21.2	C10orf107	CABCOCO1			ENSG00000183346	NA	NA	rs72831345-A	rs72831345	0	72831345	intron_variant	0	0.14	9e-35	34.0458	(EA)	NA		Affymetrix, Illumina [up to 39321347] (imputed)	N
18	rs2250177	10	63518748	rs72831345	2018-10-18	29912962	Feitosa MF	2018-06-18	PLoS One	www.ncbi.nlm.nih.gov/pubmed/29912962	Novel genetic associations for blood pressure identified via gene-alcohol interaction in up to 570K individuals across multiple ancestries.	Systolic blood pressure x alcohol consumption interaction (2df test)	63,608 European ancestry drinkers, 10,193 African American or Afro-Caribbean heavy drinkers, 2,441 Asian ancestry drinkers, 5,084 Hispanic or Latin American drinkers, 27,494 European ancestry non-drinkers, 11,224 African American or Afro-Caribbean non-drinkers, 9,924 Asian ancestry non-drinkers, 3,387 Hispanic or Latin American non-drinkers	238,002 European ancestry drinkers, 2,280 African American drinkers, 54,081 Asian ancestry drinkers, 6,452 Hispanic drinkers, 43,316 European ancestry non-drinkers, 2,761 African American non-drinkers, 86,945 Asian ancestry non-drinkers, 6,925 Hispanic non-drinkers	10q21.2	C10orf107	CABCOCO1			ENSG00000183346	NA	NA	rs72831345-A	rs72831345	0	72831345	intron_variant	0	0.14	9e-24	23.0458	(EA)	NA		Affymetrix, Illumina [up to 39321347] (imputed)	N
18	rs2250177	10	63518748	rs72831345	2018-08-29	29912962	Feitosa MF	2018-06-18	PLoS One	www.ncbi.nlm.nih.gov/pubmed/29912962	Novel genetic associations for blood pressure identified via gene-alcohol interaction in up to 570K individuals across multiple ancestries.	Mean arterial pressure x alcohol consumption interaction (2df test)	91,110 European ancestry drinkers and non-drinkers, 21,416 African American or Afro-Caribbean drinkers and non-drinkers, 12,365 Asian ancestry drinkers and non-drinkers, 8,470 Hispanic or Latin American drinkers and non-drinkers	237,996 European ancestry drinkers, 2,280 African American drinkers, 54,080 Asian ancestry drinkers, 6,448 Hispanic drinkers, 43,315 European ancestry non-drinkers, 2,761 African ancestry non-drinkers, 86,943 Asian ancestry non-drinkers, 6,923 Hispanic non-drinkers	10q21.2	C10orf107	CABCOCO1			ENSG00000183346	NA	NA	rs72831345-A	rs72831345	0	72831345	intron_variant	0	0.14	1e-15	15	(EA)	NA		Affymetrix, Illumina [up to 39321347] (imputed)	N
18	rs2250177	10	63524591	rs1530440	2018-09-05	29455858	Sung YJ	2018-02-15	Am J Hum Genet	www.ncbi.nlm.nih.gov/pubmed/29455858	A Large-Scale Multi-ancestry Genome-wide Study Accounting for Smoking Behavior Identifies Multiple Significant Loci for Blood Pressure.	Diastolic blood pressure (cigarette smoking interaction)	80,552 European ancestry individuals, 27,118 African individuals, 13,438 Asian individuals, 8,805 Hispanic individuals	305,513 European ancestry individuals, 7,786 African individuals, 148,932 Asian individuals, 13,533 Hispanic individuals, 4,414 Brazilian individuals	10q21.2	c10orf107	CABCOCO1			ENSG00000183346	NA	NA	rs1530440-?	rs1530440	0	1530440	intron_variant	0		2e-16	15.699		NA		Affymetrix, Illumina [18800000] (imputed)	N
18	rs2250177	10	63524591	rs1530440	2018-09-05	29455858	Sung YJ	2018-02-15	Am J Hum Genet	www.ncbi.nlm.nih.gov/pubmed/29455858	A Large-Scale Multi-ancestry Genome-wide Study Accounting for Smoking Behavior Identifies Multiple Significant Loci for Blood Pressure.	Systolic blood pressure (cigarette smoking interaction)	80,552 European ancestry individuals, 27,118 African individuals, 13,438 Asian individuals, 8,805 Hispanic individuals	305,513 European ancestry individuals, 7,786 African individuals, 148,932 Asian individuals, 13,533 Hispanic individuals, 4,414 Brazilian individuals	10q21.2	c10orf107	CABCOCO1			ENSG00000183346	NA	NA	rs1530440-?	rs1530440	0	1530440	intron_variant	0	NR	3e-12	11.5229		NA		Affymetrix, Illumina [18800000] (imputed)	N
18	rs2250177	10	63524591	rs1530440	2020-02-21	31879980	German CA	2019-12-26	Genet Epidemiol	www.ncbi.nlm.nih.gov/pubmed/31879980	Ordered multinomial regression for genetic association analysis of ordinal phenotypes at Biobank scale.	Hypertension	30,822 British ancestry normal blood pressure individuals, 25,242 British ancestry elevated blood pressure individuals, 50,461 British ancestry stage 1 hypertension individuals, 75,286 British ancestry stage 2 hypertension individuals, 3,754 British ancestry hypertension crisis individuals	NA	10q21.2	CABCOCO1	CABCOCO1			ENSG00000183346	NA	NA	rs1530440-?	rs1530440	0	1530440	intron_variant	0	NR	3e-12	11.5229		0.0544718	NR unit increase	Affymetrix [464137]	N
18	rs2250177	10	63524591	rs1530440	2019-02-10	27841878	Hoffmann TJ	2016-11-14	Nat Genet	www.ncbi.nlm.nih.gov/pubmed/27841878	Genome-wide association analyses using electronic health records identify new loci influencing blood pressure variation.	Systolic blood pressure	295,529 European ancestry individuals, 8,231 Latino individuals, 3,058 African American individuals, 2,029 African British individuals, 7,701 East Asian ancestry individuals, 2,735 South Asian ancestry individuals, 1,979 mixed and unknown ancestry individuals	NA	10q21.2	C10orf107	CABCOCO1			ENSG00000183346	NA	NA	rs1530440-C	rs1530440	0	1530440	intron_variant	0		7e-11	10.1549		0.316	unit increase	Affymetrix [at least 2696785] (imputed)	N
18	rs2250177	10	63524591	rs1530440	2019-02-10	27841878	Hoffmann TJ	2016-11-14	Nat Genet	www.ncbi.nlm.nih.gov/pubmed/27841878	Genome-wide association analyses using electronic health records identify new loci influencing blood pressure variation.	Diastolic blood pressure	295,529 European ancestry individuals, 8,231 Latino individuals, 3,058 African American individuals, 2,029 African British individuals, 7,701 East Asian ancestry individuals, 2,735 South Asian ancestry individuals, 1,979 mixed and unknown ancestry individuals	NA	10q21.2	C10orf107	CABCOCO1			ENSG00000183346	NA	NA	rs1530440-C	rs1530440	0	1530440	intron_variant	0		1e-18	18		0.261	unit increase	Affymetrix [at least 2696785] (imputed)	N
18	rs2250177	10	63524591	rs1530440	2018-07-30	27618447	Surendran P	2016-10-01	Nat Genet	www.ncbi.nlm.nih.gov/pubmed/27618447	Trans-ancestry meta-analyses identify rare and common variants associated with blood pressure and hypertension.	Systolic blood pressure	up to 165,276 European ancestry individuals, up to 27,487 South Asian ancestry individuals	up to 125,713 European ancestry individuals, up to 2,641 South Asian ancestry individuals, 4,632 Hispanic individuals, 22,077 African American individuals	10q21.2	c10orf107	CABCOCO1			ENSG00000183346	NA	NA	rs1530440-T	rs1530440	0	1530440	intron_variant	0	0.1855	5e-07	6.30103		0.0238	mmHg decrease	Illumina [242296]	N
18	rs2250177	10	63524591	rs1530440	2018-09-07	27618448	Liu C	2016-10-01	Nat Genet	www.ncbi.nlm.nih.gov/pubmed/27618448	Meta-analysis identifies common and rare variants influencing blood pressure and overlapping with metabolic trait loci.	Mean arterial pressure	120,473 European ancestry individuals, 21,503 African American individuals, 4,586 Hispanic individuals	NA	10q21.2	C10orf107	CABCOCO1			ENSG00000183346	NA	NA	rs1530440-T	rs1530440	0	1530440	intron_variant	0	0.167184	3e-09	8.52288		0.361992	[0.24-0.48] unit decrease	Illumina [247039]	N
18	rs2250177	10	63524591	rs1530440	2009-05-19	19430483	Newton-Cheh C	2009-05-10	Nat Genet	www.ncbi.nlm.nih.gov/pubmed/19430483	Genome-wide association study identifies eight loci associated with blood pressure.	Diastolic blood pressure	34,433 European ancestry individuals	Up to 100,347 European ancestry individuals, up to 12,889 Indian Asian ancestry individuals	10q21.2	c10orf107, RHOBTB1, ARID5B, TMEM26, RTKN2	CABCOCO1			ENSG00000183346	NA	NA	rs1530440-T	rs1530440	0	1530440	intron_variant	0	0.19	1e-09	9		0.39	[0.27-0.51] mm Hg decrease	Affymetrix, Illumina [2497993] (imputed)	N
18	rs2250177	10	63524591	rs1530440	2022-07-13	35760791	Blair DR	2022-06-27	Nat Commun	www.ncbi.nlm.nih.gov/pubmed/35760791	Common genetic variation associated with Mendelian disease severity revealed through cryptic phenotype analysis.	Cryptic phenotype that captures alpha-1-antitrypsin deficiency severity	308,095 European ancestry individuals depleted of ADPKD cases	NA	10q21.2		CABCOCO1			ENSG00000183346	NA	NA	rs1530440-T	rs1530440	0	1530440	intron_variant	0	NR	6e-15	14.2218		0.012	[0.0091-0.0149] unit decrease	Affymetrix [579430]	N
18	rs2250177	10	63525112	rs17210692	2019-06-21	31015401	Wu Y	2019-04-23	Nat Commun	www.ncbi.nlm.nih.gov/pubmed/31015401	Genome-wide association study of medication-use and associated disease in the UK Biobank.	Medication use (beta blocking agents)	31,700 European ancestry cases, 192,324 European ancestry controls	NA	10q21.2	C10orf107	CABCOCO1			ENSG00000183346	NA	NA	rs17210692-A	rs17210692	0	17210692	intron_variant	0	0.188106	4e-11	10.3979		0.0695483	[0.049-0.09] unit decrease	Affymetrix [7288503] (imputed)	N
18	rs2250177	10	63529376	rs2675613	2021-12-15	34560273	Shadrin AA	2021-09-21	Neuroimage	www.ncbi.nlm.nih.gov/pubmed/34560273	Vertex-wise multivariate genome-wide association study identifies 780 unique genetic loci associated with cortical morphology.	Cortical surface area	35,657 White British ancestry individuals	NA	10q21.2	NR	CABCOCO1 - LINC02625	ENSG00000183346	ENSG00000233643		2852	12127	rs2675613-T	rs2675613	0	2675613	downstream_gene_variant	1	0.4198	7e-11	10.1549		NA		NR [9056863] (imputed)	N
18	rs2250177	10	63529376	rs2675613	2022-03-07	34910505	van der Meer D	2021-12-15	Sci Adv	www.ncbi.nlm.nih.gov/pubmed/34910505	The genetic architecture of human cortical folding.	Vertex-wise sulcal depth	33,748 European ancestry individuals	NA	10q21.2		CABCOCO1 - LINC02625	ENSG00000183346	ENSG00000233643		2852	12127	rs2675613-T	rs2675613	0	2675613	downstream_gene_variant	1	0.41	2e-13	12.699		7.35	z score increase	Affymetrix [9061022] (imputed)	N
18	rs2250177	10	63529376	rs2675613	2022-03-07	34910505	van der Meer D	2021-12-15	Sci Adv	www.ncbi.nlm.nih.gov/pubmed/34910505	The genetic architecture of human cortical folding.	Vertex-wise cortical surface area	33,748 European ancestry individuals	NA	10q21.2		CABCOCO1 - LINC02625	ENSG00000183346	ENSG00000233643		2852	12127	rs2675613-T	rs2675613	0	2675613	downstream_gene_variant	1	0.41	2e-10	9.69897		6.33	z score increase	Affymetrix [9061022] (imputed)	N
18	rs2250177	10	63532045	rs2675617	2021-12-15	34560273	Shadrin AA	2021-09-21	Neuroimage	www.ncbi.nlm.nih.gov/pubmed/34560273	Vertex-wise multivariate genome-wide association study identifies 780 unique genetic loci associated with cortical morphology.	Cortical thickness	35,657 White British ancestry individuals	NA	10q21.2	NR	CABCOCO1 - LINC02625	ENSG00000183346	ENSG00000233643		5521	9458	rs2675617-G	rs2675617	0	2675617	intergenic_variant	1	0.4194	6e-12	11.2218		NA		NR [9056863] (imputed)	N
18	rs2250177	10	63533663	rs7076398	2018-09-14	27618452	Ehret GB	2016-09-12	Nat Genet	www.ncbi.nlm.nih.gov/pubmed/27618452	The genetics of blood pressure regulation and its target organs from association studies in 342,415 individuals.	Diastolic blood pressure	up to 201,529 European ancestry individuals	up to 140,886 European ancestry individuals	10q21.2	C10orf107	CABCOCO1 - LINC02625	ENSG00000183346	ENSG00000233643		7139	7840	rs7076398-A	rs7076398	0	7076398	intergenic_variant	1	0.188	3e-18	17.5229		0.409	[0.32-0.5] mm Hg decrease	Affymetrix, Illumina, Perlegen [128272]	N
18	rs2250177	10	63533663	rs7076398	2018-09-14	27618452	Ehret GB	2016-09-12	Nat Genet	www.ncbi.nlm.nih.gov/pubmed/27618452	The genetics of blood pressure regulation and its target organs from association studies in 342,415 individuals.	Systolic blood pressure	up to 201,529 European ancestry individuals	up to 140,886 European ancestry individuals	10q21.2	C10orf107	CABCOCO1 - LINC02625	ENSG00000183346	ENSG00000233643		7139	7840	rs7076398-A	rs7076398	0	7076398	intergenic_variant	1	0.188	2e-13	12.699		0.563	[0.41-0.71] mm Hg decrease	Affymetrix, Illumina, Perlegen [128272]	N
18	rs2250177	10	63544184	rs10994920	2021-01-13	33414549	Demange PA	2021-01-07	Nat Genet	www.ncbi.nlm.nih.gov/pubmed/33414549	Investigating the genetic architecture of noncognitive skills using GWAS-by-subtraction.	Noncognitive aspects of educational attainment	510,795 European ancestry individuals	NA	10q21.2	NR	LINC02625			ENSG00000233643	NA	NA	rs10994920-C	rs10994920	0	10994920	intron_variant	0	0.147117	4e-09	8.39794		0.0585675	[0.039-0.078] unit decrease	Affymetrix, Illumina, Perlegen [7305956] (imputed)	N
18	rs2250177	10	63546996	rs2588973	2022-03-07	34910505	van der Meer D	2021-12-15	Sci Adv	www.ncbi.nlm.nih.gov/pubmed/34910505	The genetic architecture of human cortical folding.	Vertex-wise cortical thickness	33,748 European ancestry individuals	NA	10q21.2		LINC02625			ENSG00000233643	NA	NA	rs2588973-T	rs2588973	0	2588973	intron_variant	0	0.43	3e-12	11.5229		6.98	z score increase	Affymetrix [9061022] (imputed)	N
18	rs2250177	10	63551773	rs7070797	2017-05-26	28108127	Eitel I	2017-01-15	Int J Cardiol	www.ncbi.nlm.nih.gov/pubmed/28108127	Genome-wide association study in takotsubo syndrome - Preliminary results and future directions.	Takotsubo syndrome	96 European ancestry cases, 475 controls	NA	10q21.2	NR	LINC02625			ENSG00000233643	NA	NA	rs7070797-A	rs7070797	0	7070797	intron_variant	0	0.11	2e-06	5.69897		2.74	NR	NR [at least 498281] (imputed)	N
18	rs2250177	10	63559609	rs2588978	2019-03-18	30643258	Karlsson Linner R	2019-01-14	Nat Genet	www.ncbi.nlm.nih.gov/pubmed/30643258	Genome-wide association analyses of risk tolerance and risky behaviors in over 1 million individuals identify hundreds of loci and shared genetic influences.	Automobile speeding propensity	404,291 European ancestry individuals	NA	10q21.2	ARID5B	LINC02625			ENSG00000233643	NA	NA	rs2588978-T	rs2588978	0	2588978	intron_variant	0	0.4804	5e-11	10.301		0.0148197	[0.01-0.019] unit decrease	Affymetrix [11514463] (imputed)	N
18	rs2250177	10	63559609	rs2588978	2019-02-08	30595370	Kichaev G	2018-12-27	Am J Hum Genet	www.ncbi.nlm.nih.gov/pubmed/30595370	Leveraging Polygenic Functional Enrichment to Improve GWAS Power.	Smoking status	approximately 458,000 European ancestry individuals	NA	10q21.2		LINC02625			ENSG00000233643	NA	NA	rs2588978-?	rs2588978	0	2588978	intron_variant	0	NR	1e-14	14		NA		NR [~ 8900000] (imputed)	N
18	rs2250177	10	63579214	rs1470375	2020-01-29	31844048	Hill WD	2019-12-16	Nat Commun	www.ncbi.nlm.nih.gov/pubmed/31844048	Genome-wide analysis identifies molecular systems and 149 genetic loci associated with income.	Household income (MTAG)	505,541 British and unknown ancestry individuals	NA	10q21.2	RP11-491H19.1	LINC02625			ENSG00000233643	NA	NA	rs1470375-G	rs1470375	0	1470375	intron_variant	0	0.4776	2e-08	7.69897		0.0113938	[0.0074-0.0154] unit increase	Affymetrix [up to 18485882] (imputed)	N
18	rs2250177	10	63587683	rs1017550	2022-09-21	36071172	Wang Z	2022-09-07	Nat Genet	www.ncbi.nlm.nih.gov/pubmed/36071172	Genome-wide association analyses of physical activity and sedentary behavior provide insights into underlying mechanisms and roles in disease prevention.	Leisure screen time (MTAG)	526,725 European ancestry individuals	NA	10q21.2		LINC02625 - ARID5B	ENSG00000233643	ENSG00000150347		6679	73759	rs1017550-A	rs1017550	0	1017550	intergenic_variant	1	NR	4e-09	8.39794		0.02	[0.014-0.026] unit increase	Affymetrix, Illumina [NR] (imputed)	N
18	rs2250177	10	63591413	rs10994943	2019-03-18	30643258	Karlsson Linner R	2019-01-14	Nat Genet	www.ncbi.nlm.nih.gov/pubmed/30643258	Genome-wide association analyses of risk tolerance and risky behaviors in over 1 million individuals identify hundreds of loci and shared genetic influences.	Smoking status (ever vs never smokers)	518,633 European ancestry individuals	NA	10q21.2	ARID5B	LINC02625 - ARID5B	ENSG00000233643	ENSG00000150347		10409	70029	rs10994943-T	rs10994943	0	10994943	intergenic_variant	1	0.581	1e-11	11		0.0149539	[0.011-0.019] unit increase	Affymetrix [11514654] (imputed)	N
18	rs2250177	10	63598957	rs2588959	2018-10-19	30038396	Lee JJ	2018-07-23	Nat Genet	www.ncbi.nlm.nih.gov/pubmed/30038396	Gene discovery and polygenic prediction from a genome-wide association study of educational attainment in 1.1 million individuals.	Educational attainment (years of education)	up to 1,131,881 European ancestry individuals	NA	10q21.2		LINC02625 - ARID5B	ENSG00000233643	ENSG00000150347		17952	62486	rs2588959-T	rs2588959	0	2588959	intergenic_variant	1	0.5019	1e-08	8		0.008	[0.0053-0.0107] unit decrease	Affymetrix, Illumina [10000000] (imputed)	N
18	rs2250177	10	63598957	rs2588959	2018-11-12	30038396	Lee JJ	2018-07-23	Nat Genet	www.ncbi.nlm.nih.gov/pubmed/30038396	Gene discovery and polygenic prediction from a genome-wide association study of educational attainment in 1.1 million individuals.	Educational attainment (MTAG)	1,311,438 European ancestry individuals	NA	10q21.2	Intergenic	LINC02625 - ARID5B	ENSG00000233643	ENSG00000150347		17952	62486	rs2588959-T	rs2588959	0	2588959	intergenic_variant	1	0.5019	2e-08	7.69897	(MTAG)	0.0074	[0.0049-0.0099] unit decrease	Affymetrix, Illumina [7100000] (imputed)	N
18	rs2250177	10	63604654	rs1899888	2022-07-01	35361970	Okbay A	2022-03-31	Nat Genet	www.ncbi.nlm.nih.gov/pubmed/35361970	Polygenic prediction of educational attainment within and between families from genome-wide association analyses in 3 million individuals.	Educational attainment	3,037,499 European ancestry individuals	NA	10q21.2		LINC02625 - ARID5B	ENSG00000233643	ENSG00000150347		23649	56789	rs1899888-A	rs1899888	0	1899888	regulatory_region_variant	1	0.4935	5e-11	10.301		0.00689062	[0.0048-0.0089] unit increase	Illumina [10675380] (imputed)	N
19	rs12256889	10	94542287	rs7923888	2020-09-18	32888494	Vuckovic D	2020-09-01	Cell	www.ncbi.nlm.nih.gov/pubmed/32888494	The Polygenic and Monogenic Basis of Blood Traits and Diseases.	Eosinophil counts	408,112 British individuals	NA	10q23.33		Y_RNA - EXOC6	ENSG00000200742	ENSG00000138190		71922	44301	rs7923888-T	rs7923888	0	7923888	intergenic_variant	1	0.322731	1e-14	14		0.0182803	[0.014-0.023] unit increase	Affymetrix [93095623] (imputed)	N
19	rs12256889	10	94670560	rs6583848	2022-11-23	35164939	van der Meer D	2022-02-11	Biol Psychiatry	www.ncbi.nlm.nih.gov/pubmed/35164939	Boosting Schizophrenia Genetics by Utilizing Genetic Overlap With Brain Morphology.	Brain morphology (MOSTest)	33,735 white British ancestry individuals	NA	10q23.33		EXOC6			ENSG00000138190	NA	NA	rs6583848-?	rs6583848	0	6583848	intron_variant	0	NR	9e-09	8.04576		NA		NR [9061072] (imputed)	N
19	rs12256889	10	94670560	rs6583848	2022-03-07	34910505	van der Meer D	2021-12-15	Sci Adv	www.ncbi.nlm.nih.gov/pubmed/34910505	The genetic architecture of human cortical folding.	Vertex-wise cortical surface area	33,748 European ancestry individuals	NA	10q23.33		EXOC6			ENSG00000138190	NA	NA	rs6583848-C	rs6583848	0	6583848	intron_variant	0	0.32	2e-08	7.69897		5.66	z score increase	Affymetrix [9061022] (imputed)	N
19	rs12256889	10	94739494	rs1536329	2022-03-07	34910505	van der Meer D	2021-12-15	Sci Adv	www.ncbi.nlm.nih.gov/pubmed/34910505	The genetic architecture of human cortical folding.	Vertex-wise sulcal depth	33,748 European ancestry individuals	NA	10q23.33		EXOC6			ENSG00000138190	NA	NA	rs1536329-G	rs1536329	0	1536329	intron_variant	0	0.32	9e-16	15.0458		8.04	z score increase	Affymetrix [9061022] (imputed)	N
19	rs12256889	10	94739494	rs1536329	2021-12-15	34560273	Shadrin AA	2021-09-21	Neuroimage	www.ncbi.nlm.nih.gov/pubmed/34560273	Vertex-wise multivariate genome-wide association study identifies 780 unique genetic loci associated with cortical morphology.	Cortical surface area	35,657 White British ancestry individuals	NA	10q23.33	NR	EXOC6			ENSG00000138190	NA	NA	rs1536329-G	rs1536329	0	1536329	intron_variant	0	0.3356	2e-08	7.69897		NA		NR [9056863] (imputed)	N
19	rs12256889	10	94777108	rs61863078	2022-08-24	35661827	Praveen K	2022-06-03	Commun Biol	www.ncbi.nlm.nih.gov/pubmed/35661827	Population-scale analysis of common and rare genetic variation associated with hearing loss in adults.	Hearing loss	125,749 European ancestry cases, 469,497 European ancestry controls	NA	10q23.33		EXOC6			ENSG00000138190	NA	NA	rs61863078-?	rs61863078	0	61863078	intron_variant	0	NR	7e-13	12.1549		0.965	[0.956-0.975]	Affymetrix, Illumina [15881489] (imputed)	N
19	rs12256889	10	94782567	rs10786066	2022-07-01	35361970	Okbay A	2022-03-31	Nat Genet	www.ncbi.nlm.nih.gov/pubmed/35361970	Polygenic prediction of educational attainment within and between families from genome-wide association analyses in 3 million individuals.	Educational attainment	3,037,499 European ancestry individuals	NA	10q23.33		EXOC6			ENSG00000138190	NA	NA	rs10786066-T	rs10786066	0	10786066	intron_variant	0	0.7166	2e-10	9.69897		0.00741047	[0.0051-0.0097] unit increase	Illumina [10675380] (imputed)	N
19	rs12256889	10	94782735	rs835259	2020-12-08	32986727	Kalra G	2020-09-28	PLoS Genet	www.ncbi.nlm.nih.gov/pubmed/32986727	Biological insights from multi-omic analysis of 31 genomic risk loci for adult hearing difficulty.	Age-related hearing impairment (MTAG)	330,759 European ancestry individuals	NA	10q23.33		EXOC6			ENSG00000138190	NA	NA	rs835259-?	rs835259	0	835259	intron_variant	0	NR	4e-08	7.39794		5.50103	z score decrease	Affymetrix [NR] (imputed)	N
19	rs12256889	10	94783777	rs7895716	2018-07-28	29403010	Kanai M	2018-02-05	Nat Genet	www.ncbi.nlm.nih.gov/pubmed/29403010	Genetic analysis of quantitative traits in the Japanese population links cell types to complex human diseases.	High density lipoprotein cholesterol levels	70,657 Japanese ancestry individuals	NA	10q23.33	EXOC6	EXOC6			ENSG00000138190	NA	NA	rs7895716-?	rs7895716	0	7895716	intron_variant	0	NR	1e-10	10		0.0353	[0.025-0.046] unit increase novel	Illumina [6108953] (imputed)	N
19	rs12256889	10	94783777	rs7895716	2021-03-22	33339817	Nielsen JB	2020-12-18	Nat Commun	www.ncbi.nlm.nih.gov/pubmed/33339817	Loss-of-function genomic variants highlight potential therapeutic targets for cardiovascular disease.	High density lipoprotein cholesterol levels	76,081 European ancestry individuals, 127,395 Japanese ancestry individuals	NA	10q23.33	EXOC6	EXOC6			ENSG00000138190	NA	NA	rs7895716-?	rs7895716	0	7895716	intron_variant	0		2e-10	9.69897		0.0289	[0.02-0.038] unit increase	Illumina [31500000] (imputed)	N
19	rs12256889	10	94786956	rs4568938	2021-12-14	34594039	Sakaue S	2021-09-30	Nat Genet	www.ncbi.nlm.nih.gov/pubmed/34594039	A cross-population atlas of genetic associations for 220 human phenotypes.	Total bilirubin levels	124,341 East Asian ancestry individuals	NA	10q23.33		EXOC6			ENSG00000138190	NA	NA	rs4568938-T	rs4568938	0	4568938	intron_variant	0	0.654056	2e-10	9.69897		0.0254355	[0.018-0.033] unit increase	Illumina [13476323] (imputed)	N
19	rs12256889	10	94786956	rs4568938	2021-12-14	34594039	Sakaue S	2021-09-30	Nat Genet	www.ncbi.nlm.nih.gov/pubmed/34594039	A cross-population atlas of genetic associations for 220 human phenotypes.	HDL cholesterol	74,970 East Asian ancestry individuals	NA	10q23.33		EXOC6			ENSG00000138190	NA	NA	rs4568938-T	rs4568938	0	4568938	intron_variant	0	0.652812	9e-11	10.0458		0.0320809	[0.022-0.042] unit increase	Illumina [13465896] (imputed)	N
19	rs12256889	10	94797973	rs2478236	2022-04-27	35213538	Richardson TG	2022-02-25	PLoS Biol	www.ncbi.nlm.nih.gov/pubmed/35213538	Characterising metabolomic signatures of lipid-modifying therapies through drug target mendelian randomisation.	Cholesteryl ester levels in large VLDL	115,082 European ancestry individuals	NA	10q23.33		EXOC6			ENSG00000138190	NA	NA	rs2478236-G	rs2478236	0	2478236	intron_variant	0	0.596209	7e-11	10.1549		0.027158	[0.019-0.035] unit increase	NR [11722792] (imputed)	N
19	rs12256889	10	94797973	rs2478236	2022-04-27	35213538	Richardson TG	2022-02-25	PLoS Biol	www.ncbi.nlm.nih.gov/pubmed/35213538	Characterising metabolomic signatures of lipid-modifying therapies through drug target mendelian randomisation.	Free cholesterol levels in large VLDL	115,082 European ancestry individuals	NA	10q23.33		EXOC6			ENSG00000138190	NA	NA	rs2478236-G	rs2478236	0	2478236	intron_variant	0	0.596209	6e-12	11.2218		0.0280076	[0.02-0.036] unit increase	NR [11722792] (imputed)	N
19	rs12256889	10	94797973	rs2478236	2022-04-27	35213538	Richardson TG	2022-02-25	PLoS Biol	www.ncbi.nlm.nih.gov/pubmed/35213538	Characterising metabolomic signatures of lipid-modifying therapies through drug target mendelian randomisation.	Cholesterol levels in large VLDL	115,082 European ancestry individuals	NA	10q23.33		EXOC6			ENSG00000138190	NA	NA	rs2478236-G	rs2478236	0	2478236	intron_variant	0	0.596209	1e-11	11		0.0279672	[0.02-0.036] unit increase	NR [11722792] (imputed)	N
19	rs12256889	10	94797973	rs2478236	2022-04-27	35213538	Richardson TG	2022-02-25	PLoS Biol	www.ncbi.nlm.nih.gov/pubmed/35213538	Characterising metabolomic signatures of lipid-modifying therapies through drug target mendelian randomisation.	Total fatty acid levels	115,006 European ancestry individuals	NA	10q23.33		EXOC6			ENSG00000138190	NA	NA	rs2478236-G	rs2478236	0	2478236	intron_variant	0	0.596181	4e-09	8.39794		0.0245137	[0.016-0.033] unit increase	NR [11722792] (imputed)	N
19	rs12256889	10	94797973	rs2478236	2022-04-27	35213538	Richardson TG	2022-02-25	PLoS Biol	www.ncbi.nlm.nih.gov/pubmed/35213538	Characterising metabolomic signatures of lipid-modifying therapies through drug target mendelian randomisation.	Cholesteryl ester levels in VLDL	115,082 European ancestry individuals	NA	10q23.33		EXOC6			ENSG00000138190	NA	NA	rs2478236-G	rs2478236	0	2478236	intron_variant	0	0.596209	2e-09	8.69897		0.0253711	[0.017-0.034] unit increase	NR [11722792] (imputed)	N
19	rs12256889	10	94797973	rs2478236	2022-04-27	35213538	Richardson TG	2022-02-25	PLoS Biol	www.ncbi.nlm.nih.gov/pubmed/35213538	Characterising metabolomic signatures of lipid-modifying therapies through drug target mendelian randomisation.	VLDL cholesterol levels	115,082 European ancestry individuals	NA	10q23.33		EXOC6			ENSG00000138190	NA	NA	rs2478236-G	rs2478236	0	2478236	intron_variant	0	0.596209	1e-10	10		0.0270052	[0.019-0.035] unit increase	NR [11722792] (imputed)	N
19	rs12256889	10	94797973	rs2478236	2022-04-27	35213538	Richardson TG	2022-02-25	PLoS Biol	www.ncbi.nlm.nih.gov/pubmed/35213538	Characterising metabolomic signatures of lipid-modifying therapies through drug target mendelian randomisation.	Phospholipid levels in VLDL	115,082 European ancestry individuals	NA	10q23.33		EXOC6			ENSG00000138190	NA	NA	rs2478236-G	rs2478236	0	2478236	intron_variant	0	0.596209	4e-12	11.3979		0.028781	[0.021-0.037] unit increase	NR [11722792] (imputed)	N
19	rs12256889	10	94797973	rs2478236	2022-04-27	35213538	Richardson TG	2022-02-25	PLoS Biol	www.ncbi.nlm.nih.gov/pubmed/35213538	Characterising metabolomic signatures of lipid-modifying therapies through drug target mendelian randomisation.	Cholesterol levels in very large VLDL	115,082 European ancestry individuals	NA	10q23.33		EXOC6			ENSG00000138190	NA	NA	rs2478236-G	rs2478236	0	2478236	intron_variant	0	0.596209	3e-12	11.5229		0.0286381	[0.021-0.037] unit increase	NR [11722792] (imputed)	N
19	rs12256889	10	94797973	rs2478236	2022-04-27	35213538	Richardson TG	2022-02-25	PLoS Biol	www.ncbi.nlm.nih.gov/pubmed/35213538	Characterising metabolomic signatures of lipid-modifying therapies through drug target mendelian randomisation.	Cholesteryl ester levels in very large VLDL	115,082 European ancestry individuals	NA	10q23.33		EXOC6			ENSG00000138190	NA	NA	rs2478236-G	rs2478236	0	2478236	intron_variant	0	0.596209	6e-12	11.2218		0.0284955	[0.02-0.037] unit increase	NR [11722792] (imputed)	N
19	rs12256889	10	94797973	rs2478236	2022-04-27	35213538	Richardson TG	2022-02-25	PLoS Biol	www.ncbi.nlm.nih.gov/pubmed/35213538	Characterising metabolomic signatures of lipid-modifying therapies through drug target mendelian randomisation.	Total lipid levels in small VLDL	115,082 European ancestry individuals	NA	10q23.33		EXOC6			ENSG00000138190	NA	NA	rs2478236-G	rs2478236	0	2478236	intron_variant	0	0.596209	4e-11	10.3979		0.02739	[0.019-0.036] unit increase	NR [11722792] (imputed)	N
19	rs12256889	10	94797973	rs2478236	2022-04-27	35213538	Richardson TG	2022-02-25	PLoS Biol	www.ncbi.nlm.nih.gov/pubmed/35213538	Characterising metabolomic signatures of lipid-modifying therapies through drug target mendelian randomisation.	Phospholipid levels in small VLDL	115,082 European ancestry individuals	NA	10q23.33		EXOC6			ENSG00000138190	NA	NA	rs2478236-G	rs2478236	0	2478236	intron_variant	0	0.596209	1e-09	9		0.0256316	[0.017-0.034] unit increase	NR [11722792] (imputed)	N
19	rs12256889	10	94797973	rs2478236	2022-04-27	35213538	Richardson TG	2022-02-25	PLoS Biol	www.ncbi.nlm.nih.gov/pubmed/35213538	Characterising metabolomic signatures of lipid-modifying therapies through drug target mendelian randomisation.	Concentration of small VLDL particles	115,082 European ancestry individuals	NA	10q23.33		EXOC6			ENSG00000138190	NA	NA	rs2478236-G	rs2478236	0	2478236	intron_variant	0	0.596209	4e-11	10.3979		0.0273616	[0.019-0.035] unit increase	NR [11722792] (imputed)	N
19	rs12256889	10	94797973	rs2478236	2022-04-27	35213538	Richardson TG	2022-02-25	PLoS Biol	www.ncbi.nlm.nih.gov/pubmed/35213538	Characterising metabolomic signatures of lipid-modifying therapies through drug target mendelian randomisation.	Saturated fatty acid levels	115,006 European ancestry individuals	NA	10q23.33		EXOC6			ENSG00000138190	NA	NA	rs2478236-G	rs2478236	0	2478236	intron_variant	0	0.596181	2e-09	8.69897		0.0251196	[0.017-0.033] unit increase	NR [11722792] (imputed)	N
19	rs12256889	10	94797973	rs2478236	2022-04-27	35213538	Richardson TG	2022-02-25	PLoS Biol	www.ncbi.nlm.nih.gov/pubmed/35213538	Characterising metabolomic signatures of lipid-modifying therapies through drug target mendelian randomisation.	Free cholesterol levels in VLDL	115,082 European ancestry individuals	NA	10q23.33		EXOC6			ENSG00000138190	NA	NA	rs2478236-G	rs2478236	0	2478236	intron_variant	0	0.596209	2e-11	10.699		0.0281756	[0.02-0.036] unit increase	NR [11722792] (imputed)	N
19	rs12256889	10	94797973	rs2478236	2022-04-27	35213538	Richardson TG	2022-02-25	PLoS Biol	www.ncbi.nlm.nih.gov/pubmed/35213538	Characterising metabolomic signatures of lipid-modifying therapies through drug target mendelian randomisation.	Total lipid levels in VLDL	115,082 European ancestry individuals	NA	10q23.33		EXOC6			ENSG00000138190	NA	NA	rs2478236-G	rs2478236	0	2478236	intron_variant	0	0.596209	4e-12	11.3979		0.0286288	[0.021-0.037] unit increase	NR [11722792] (imputed)	N
19	rs12256889	10	94797973	rs2478236	2022-04-27	35213538	Richardson TG	2022-02-25	PLoS Biol	www.ncbi.nlm.nih.gov/pubmed/35213538	Characterising metabolomic signatures of lipid-modifying therapies through drug target mendelian randomisation.	Concentration of VLDL particles	115,082 European ancestry individuals	NA	10q23.33		EXOC6			ENSG00000138190	NA	NA	rs2478236-G	rs2478236	0	2478236	intron_variant	0	0.596209	4e-11	10.3979		0.0276239	[0.019-0.036] unit increase	NR [11722792] (imputed)	N
19	rs12256889	10	94797973	rs2478236	2022-04-27	35213538	Richardson TG	2022-02-25	PLoS Biol	www.ncbi.nlm.nih.gov/pubmed/35213538	Characterising metabolomic signatures of lipid-modifying therapies through drug target mendelian randomisation.	Free cholesterol levels in very large VLDL	115,082 European ancestry individuals	NA	10q23.33		EXOC6			ENSG00000138190	NA	NA	rs2478236-G	rs2478236	0	2478236	intron_variant	0	0.596209	8e-12	11.0969		0.0278472	[0.02-0.036] unit increase	NR [11722792] (imputed)	N
19	rs12256889	10	94797973	rs2478236	2022-04-27	35213538	Richardson TG	2022-02-25	PLoS Biol	www.ncbi.nlm.nih.gov/pubmed/35213538	Characterising metabolomic signatures of lipid-modifying therapies through drug target mendelian randomisation.	Monounsaturated fatty acid levels	115,006 European ancestry individuals	NA	10q23.33		EXOC6			ENSG00000138190	NA	NA	rs2478236-G	rs2478236	0	2478236	intron_variant	0	0.596181	1e-09	9		0.0251897	[0.017-0.033] unit increase	NR [11722792] (imputed)	N
19	rs12256889	10	94797973	rs2478236	2022-04-27	35213538	Richardson TG	2022-02-25	PLoS Biol	www.ncbi.nlm.nih.gov/pubmed/35213538	Characterising metabolomic signatures of lipid-modifying therapies through drug target mendelian randomisation.	Cholesteryl ester levels in small VLDL	115,082 European ancestry individuals	NA	10q23.33		EXOC6			ENSG00000138190	NA	NA	rs2478236-G	rs2478236	0	2478236	intron_variant	0	0.596209	1e-10	10		0.0269481	[0.019-0.035] unit increase	NR [11722792] (imputed)	N
19	rs12256889	10	94797973	rs2478236	2022-04-27	35213538	Richardson TG	2022-02-25	PLoS Biol	www.ncbi.nlm.nih.gov/pubmed/35213538	Characterising metabolomic signatures of lipid-modifying therapies through drug target mendelian randomisation.	Concentration of medium VLDL particles	115,082 European ancestry individuals	NA	10q23.33		EXOC6			ENSG00000138190	NA	NA	rs2478236-G	rs2478236	0	2478236	intron_variant	0	0.596209	3e-09	8.52288		0.0250446	[0.017-0.033] unit increase	NR [11722792] (imputed)	N
19	rs12256889	10	94797973	rs2478236	2022-04-27	35213538	Richardson TG	2022-02-25	PLoS Biol	www.ncbi.nlm.nih.gov/pubmed/35213538	Characterising metabolomic signatures of lipid-modifying therapies through drug target mendelian randomisation.	Total lipid levels in medium VLDL	115,082 European ancestry individuals	NA	10q23.33		EXOC6			ENSG00000138190	NA	NA	rs2478236-G	rs2478236	0	2478236	intron_variant	0	0.596209	5e-10	9.30103		0.0260431	[0.018-0.034] unit increase	NR [11722792] (imputed)	N
19	rs12256889	10	94797973	rs2478236	2022-04-27	35213538	Richardson TG	2022-02-25	PLoS Biol	www.ncbi.nlm.nih.gov/pubmed/35213538	Characterising metabolomic signatures of lipid-modifying therapies through drug target mendelian randomisation.	Phospholipid levels in medium VLDL	115,082 European ancestry individuals	NA	10q23.33		EXOC6			ENSG00000138190	NA	NA	rs2478236-G	rs2478236	0	2478236	intron_variant	0	0.596209	4e-09	8.39794		0.0247809	[0.017-0.033] unit increase	NR [11722792] (imputed)	N
19	rs12256889	10	94797973	rs2478236	2022-04-27	35213538	Richardson TG	2022-02-25	PLoS Biol	www.ncbi.nlm.nih.gov/pubmed/35213538	Characterising metabolomic signatures of lipid-modifying therapies through drug target mendelian randomisation.	Cholesteryl esters to total lipids ratio in small LDL	115,082 European ancestry individuals	NA	10q23.33		EXOC6			ENSG00000138190	NA	NA	rs2478236-G	rs2478236	0	2478236	intron_variant	0	0.596209	1e-09	9		0.0255974	[0.017-0.034] unit increase	NR [11722792] (imputed)	N
19	rs12256889	10	94797973	rs2478236	2022-04-27	35213538	Richardson TG	2022-02-25	PLoS Biol	www.ncbi.nlm.nih.gov/pubmed/35213538	Characterising metabolomic signatures of lipid-modifying therapies through drug target mendelian randomisation.	Cholesterol levels in small VLDL	115,082 European ancestry individuals	NA	10q23.33		EXOC6			ENSG00000138190	NA	NA	rs2478236-G	rs2478236	0	2478236	intron_variant	0	0.596209	1e-09	9		0.0256699	[0.017-0.034] unit increase	NR [11722792] (imputed)	N
19	rs12256889	10	94797973	rs2478236	2022-04-27	35213538	Richardson TG	2022-02-25	PLoS Biol	www.ncbi.nlm.nih.gov/pubmed/35213538	Characterising metabolomic signatures of lipid-modifying therapies through drug target mendelian randomisation.	Phospholipids to total lipids ratio in small LDL	115,082 European ancestry individuals	NA	10q23.33		EXOC6			ENSG00000138190	NA	NA	rs2478236-G	rs2478236	0	2478236	intron_variant	0	0.596209	2e-09	8.69897		0.0254085	[0.017-0.034] unit decrease	NR [11722792] (imputed)	N
19	rs12256889	10	94805665	rs2486681	2022-04-27	35213538	Richardson TG	2022-02-25	PLoS Biol	www.ncbi.nlm.nih.gov/pubmed/35213538	Characterising metabolomic signatures of lipid-modifying therapies through drug target mendelian randomisation.	Concentration of very small VLDL particles	115,082 European ancestry individuals	NA	10q23.33		EXOC6			ENSG00000138190	NA	NA	rs2486681-G	rs2486681	0	2486681	intron_variant	0	0.596583	3e-08	7.52288		0.0228673	[0.015-0.031] unit increase	NR [11722792] (imputed)	N
19	rs12256889	10	94809799	rs835278	2018-07-28	29403010	Kanai M	2018-02-05	Nat Genet	www.ncbi.nlm.nih.gov/pubmed/29403010	Genetic analysis of quantitative traits in the Japanese population links cell types to complex human diseases.	Total bilirubin levels	110,207 Japanese ancestry individuals	NA	10q23.33	EXOC6	EXOC6			ENSG00000138190	NA	NA	rs835278-?	rs835278	0	835278	intron_variant	0	NR	1e-09	9		0.02743	[0.019-0.036] unit increase novel	Illumina [6108953] (imputed)	N
19	rs12256889	10	94810665	rs856534	2020-12-14	32042192	Ruth KS	2020-02-10	Nat Med	www.ncbi.nlm.nih.gov/pubmed/32042192	Using human genetics to understand the disease impacts of testosterone in men and women.	Sex hormone-binding globulin levels	180,726 European ancestry men	NA	10q23.33	NR	EXOC6			ENSG00000138190	NA	NA	rs856534-A	rs856534	0	856534	intron_variant	0	0.386748	7e-19	18.1549		0.0101624	[0.0077-0.0126] unit increase	Affymetrix [16582614] (imputed)	N
19	rs12256889	10	94810665	rs856534	2020-12-14	32042192	Ruth KS	2020-02-10	Nat Med	www.ncbi.nlm.nih.gov/pubmed/32042192	Using human genetics to understand the disease impacts of testosterone in men and women.	Sex hormone-binding globulin levels adjusted for BMI	180,094 European ancestry men	NA	10q23.33	NR	EXOC6			ENSG00000138190	NA	NA	rs856534-A	rs856534	0	856534	intron_variant	0	0.386748	1e-22	22		0.0105641	[0.0083-0.0129] unit increase	Affymetrix [16582621] (imputed)	N
19	rs12256889	10	94810665	rs856534	2019-06-03	31015462	Graham SE	2019-04-23	Nat Commun	www.ncbi.nlm.nih.gov/pubmed/31015462	Sex-specific and pleiotropic effects underlying kidney function identified from GWAS meta-analysis.	Estimated glomerular filtration rate	206,856 European ancestry individuals, 143,658 East Asian ancestry individuals	NA	10q23.33	EXOC6, CYP26C1	EXOC6			ENSG00000138190	NA	NA	rs856534-G	rs856534	0	856534	intron_variant	0	0.4342	1e-09	9		6.077	NR z score increase	Illumina [26237160] (imputed)	N
19	rs12256889	10	94820860	rs1538648	2022-09-01	31882771	Al-Khelaifi F	2019-12-27	Sci Rep	www.ncbi.nlm.nih.gov/pubmed/31882771	Metabolic GWAS of elite athletes reveals novel genetically-influenced metabolites associated with athletic performance.	N6,N6,N6-trimethyllysine levels in elite athletes	490 individuals	NA	10q23.33		CYP26C1			ENSG00000187553	NA	NA	rs1538648-?	rs1538648	0	1538648	5_prime_UTR_variant	0	NR	8e-06	5.09691		0.298095	[0.17-0.43] unit decrease	Illumina [275016]	N
19	rs12256889	10	94823343	rs12263369	2020-07-21	32203549	Richardson TG	2020-03-23	PLoS Med	www.ncbi.nlm.nih.gov/pubmed/32203549	Evaluating the relationship between circulating lipoprotein lipids and apolipoproteins with risk of coronary heart disease: A multivariable Mendelian randomisation analysis.	Apolipoprotein A1 levels	393,193 European ancestry individuals	NA	10q23.33	CYP26C1	CYP26C1			ENSG00000187553	NA	NA	rs12263369-C	rs12263369	0	12263369	3_prime_UTR_variant	0	0.40937	6e-12	11.2218		0.0137492	[0.0098-0.0177] unit increase	Affymetrix [NR] (imputed)	N
19	rs12256889	10	94823596	rs4919594	2019-02-08	30595370	Kichaev G	2018-12-27	Am J Hum Genet	www.ncbi.nlm.nih.gov/pubmed/30595370	Leveraging Polygenic Functional Enrichment to Improve GWAS Power.	Eosinophil counts	approximately 440,000 European ancestry individuals	NA	10q23.33		CYP26C1			ENSG00000187553	NA	NA	rs4919594-?	rs4919594	0	4919594	3_prime_UTR_variant	0	NR	7e-20	19.1549		NA		NR [~ 8900000] (imputed)	N
19	rs12256889	10	94831513	rs4411227	2018-07-28	29403010	Kanai M	2018-02-05	Nat Genet	www.ncbi.nlm.nih.gov/pubmed/29403010	Genetic analysis of quantitative traits in the Japanese population links cell types to complex human diseases.	Triglyceride levels	105,597 Japanese ancestry individuals	NA	10q23.33	CYP26C1, CYP26A1	CYP26C1 - CYP26A1	ENSG00000187553	ENSG00000095596		2216	1719	rs4411227-?	rs4411227	0	4411227	intron_variant	1	NR	4e-16	15.3979		0.0369	[0.028-0.046] unit decrease novel	Illumina [6108953] (imputed)	N
19	rs12256889	10	94831513	rs4411227	2021-03-22	33339817	Nielsen JB	2020-12-18	Nat Commun	www.ncbi.nlm.nih.gov/pubmed/33339817	Loss-of-function genomic variants highlight potential therapeutic targets for cardiovascular disease.	Triglyceride levels	76,081 European ancestry individuals, 127,395 Japanese ancestry individuals	NA	10q23.33	CYP26C1, CYP26A1	CYP26C1 - CYP26A1	ENSG00000187553	ENSG00000095596		2216	1719	rs4411227-?	rs4411227	0	4411227	intron_variant	1		5e-18	17.301		0.0344	[0.027-0.042] unit decrease	Illumina [31500000] (imputed)	N
19	rs12256889	10	94831513	rs4411227	2021-12-14	34594039	Sakaue S	2021-09-30	Nat Genet	www.ncbi.nlm.nih.gov/pubmed/34594039	A cross-population atlas of genetic associations for 220 human phenotypes.	Gamma glutamyl transpeptidase	133,471 East Asian ancestry individuals	NA	10q23.33		CYP26C1 - CYP26A1	ENSG00000187553	ENSG00000095596		2216	1719	rs4411227-G	rs4411227	0	4411227	intron_variant	1	0.686355	2e-08	7.69897		0.0215632	[0.014-0.029] unit decrease	Illumina [13476165] (imputed)	N
19	rs12256889	10	94832128	rs11812460	2020-09-21	32888493	Chen MH	2020-09-01	Cell	www.ncbi.nlm.nih.gov/pubmed/32888493	Trans-ethnic and Ancestry-Specific Blood-Cell Genetics in 746,667 Individuals from 5 Global Populations.	Platelet count	145,648 East Asian ancestry individuals	NA	10q23.33	NR	CYP26C1 - CYP26A1	ENSG00000187553	ENSG00000095596		2831	1104	rs11812460-G	rs11812460	0	11812460	intron_variant	1	0.326772	3e-11	10.5229		0.026439	[0.019-0.034] SD units increase	Affymetrix, Illumina [16710488] (imputed)	N
19	rs12256889	10	94832128	rs11812460	2021-06-29	33462484	Sinnott-Armstrong N	2021-01-18	Nat Genet	www.ncbi.nlm.nih.gov/pubmed/33462484	Genetics of 35 blood and urine biomarkers in the UK Biobank.	Triglyceride levels	342,233 European ancestry individuals, 6,014 African ancestry individuals, 7,330 South Asian ancestry individuals	NA	10q23.33	NR	CYP26C1 - CYP26A1	ENSG00000187553	ENSG00000095596		2831	1104	rs11812460-A	rs11812460	0	11812460	intron_variant	1	NR	3e-15	14.5229		0.0216	[0.016-0.027] unit decrease	Affymetrix [9000000] (imputed)	N
19	rs12256889	10	94832128	rs11812460	2021-06-29	33462484	Sinnott-Armstrong N	2021-01-18	Nat Genet	www.ncbi.nlm.nih.gov/pubmed/33462484	Genetics of 35 blood and urine biomarkers in the UK Biobank.	Total bilirubin levels	341,077 European ancestry individuals, 5,978 African ancestry individuals, 7,313 South Asian ancestry individuals	NA	10q23.33	NR	CYP26C1 - CYP26A1	ENSG00000187553	ENSG00000095596		2831	1104	rs11812460-A	rs11812460	0	11812460	intron_variant	1	NR	1e-14	14		0.0211	[0.016-0.026] unit increase	Affymetrix [9000000] (imputed)	N
19	rs12256889	10	94832128	rs11812460	2021-06-29	33462484	Sinnott-Armstrong N	2021-01-18	Nat Genet	www.ncbi.nlm.nih.gov/pubmed/33462484	Genetics of 35 blood and urine biomarkers in the UK Biobank.	Insulin-like growth factor 1 levels	340,567 European ancestry individuals, 5,974 African ancestry individuals, 7,283 South Asian ancestry individuals	NA	10q23.33	NR	CYP26C1 - CYP26A1	ENSG00000187553	ENSG00000095596		2831	1104	rs11812460-A	rs11812460	0	11812460	intron_variant	1	NR	1e-16	16		0.0226	[0.017-0.028] unit decrease	Affymetrix [9000000] (imputed)	N
19	rs12256889	10	94832128	rs11812460	2021-06-29	33462484	Sinnott-Armstrong N	2021-01-18	Nat Genet	www.ncbi.nlm.nih.gov/pubmed/33462484	Genetics of 35 blood and urine biomarkers in the UK Biobank.	Low density lipoprotein cholesterol levels	341,875 European ancestry individuals, 6,003 African ancestry individuals, 7,319 South Asian ancestry individuals	NA	10q23.33	NR	CYP26C1 - CYP26A1	ENSG00000187553	ENSG00000095596		2831	1104	rs11812460-A	rs11812460	0	11812460	intron_variant	1	NR	2e-15	14.699		0.0217	[0.016-0.027] unit decrease	Affymetrix [9000000] (imputed)	N
19	rs12256889	10	94832128	rs11812460	2021-06-29	33462484	Sinnott-Armstrong N	2021-01-18	Nat Genet	www.ncbi.nlm.nih.gov/pubmed/33462484	Genetics of 35 blood and urine biomarkers in the UK Biobank.	Apolipoprotein B levels	340,860 European ancestry individuals, 5,962 African ancestry individuals, 7,275 South Asian ancestry individuals	NA	10q23.33	NR	CYP26C1 - CYP26A1	ENSG00000187553	ENSG00000095596		2831	1104	rs11812460-A	rs11812460	0	11812460	intron_variant	1	NR	2e-17	16.699		0.0233	[0.018-0.029] unit decrease	Affymetrix [9000000] (imputed)	N
19	rs12256889	10	94832128	rs11812460	2021-06-29	33462484	Sinnott-Armstrong N	2021-01-18	Nat Genet	www.ncbi.nlm.nih.gov/pubmed/33462484	Genetics of 35 blood and urine biomarkers in the UK Biobank.	Creatinine levels	342,376 European ancestry individuals, 6,016 African ancestry individuals, 7,339 South Asian ancestry individuals	NA	10q23.33	NR	CYP26C1 - CYP26A1	ENSG00000187553	ENSG00000095596		2831	1104	rs11812460-A	rs11812460	0	11812460	intron_variant	1	NR	4e-11	10.3979		0.018	[0.013-0.023] unit increase	Affymetrix [9000000] (imputed)	N
19	rs12256889	10	94832128	rs11812460	2021-06-29	33462484	Sinnott-Armstrong N	2021-01-18	Nat Genet	www.ncbi.nlm.nih.gov/pubmed/33462484	Genetics of 35 blood and urine biomarkers in the UK Biobank.	Estimated glomerular filtration rate	342,376 European ancestry individuals, 6,016 African ancestry individuals, 7,339 South Asian ancestry individuals	NA	10q23.33	NR	CYP26C1 - CYP26A1	ENSG00000187553	ENSG00000095596		2831	1104	rs11812460-A	rs11812460	0	11812460	intron_variant	1	NR	3e-10	9.52288		0.0172	[0.012-0.022] unit decrease	Affymetrix [9000000] (imputed)	N
19	rs12256889	10	94832128	rs11812460	2021-06-29	33462484	Sinnott-Armstrong N	2021-01-18	Nat Genet	www.ncbi.nlm.nih.gov/pubmed/33462484	Genetics of 35 blood and urine biomarkers in the UK Biobank.	Total cholesterol levels	342,508 European ancestry individuals, 6,014 African ancestry individuals, 7,336 South Asian ancestry individuals	NA	10q23.33	NR	CYP26C1 - CYP26A1	ENSG00000187553	ENSG00000095596		2831	1104	rs11812460-A	rs11812460	0	11812460	intron_variant	1	NR	2e-11	10.699		0.0182	[0.013-0.023] unit decrease	Affymetrix [9000000] (imputed)	N
19	rs12256889	10	94832128	rs11812460	2021-06-29	33462484	Sinnott-Armstrong N	2021-01-18	Nat Genet	www.ncbi.nlm.nih.gov/pubmed/33462484	Genetics of 35 blood and urine biomarkers in the UK Biobank.	Direct bilirubin levels	291,512 European ancestry individuals, 5,007 African ancestry individuals, 6,088 South Asian ancestry individuals	NA	10q23.33	NR	CYP26C1 - CYP26A1	ENSG00000187553	ENSG00000095596		2831	1104	rs11812460-A	rs11812460	0	11812460	intron_variant	1	NR	6e-13	12.2218		0.0213	[0.015-0.027] unit increase	Affymetrix [9000000] (imputed)	N
19	rs12256889	10	94832128	rs11812460	2021-06-29	33462484	Sinnott-Armstrong N	2021-01-18	Nat Genet	www.ncbi.nlm.nih.gov/pubmed/33462484	Genetics of 35 blood and urine biomarkers in the UK Biobank.	Gamma glutamyl transferase levels	342,339 European ancestry individuals, 6,015 African ancestry individuals, 7,336 South Asian ancestry individuals	NA	10q23.33	NR	CYP26C1 - CYP26A1	ENSG00000187553	ENSG00000095596		2831	1104	rs11812460-A	rs11812460	0	11812460	intron_variant	1	NR	4e-11	10.3979		0.018	[0.013-0.023] unit decrease	Affymetrix [9000000] (imputed)	N
19	rs12256889	10	94839642	rs2068888	2014-05-12	24097068	Willer CJ	2013-10-06	Nat Genet	www.ncbi.nlm.nih.gov/pubmed/24097068	Discovery and refinement of loci associated with lipid levels.	Triglycerides	94,595 European ancestry individuals	93,982 European ancestry individuals	10q23.33	CYP26A1	CYP26A1 - NIP7P1	ENSG00000095596	ENSG00000232805		2000	26987	rs2068888-A	rs2068888	0	2068888	downstream_gene_variant	1	0.45	2e-11	10.699		0.024	[NR] mg/dL decrease	NR [NR] (imputed)	N
19	rs12256889	10	94839642	rs2068888	2019-02-14	29507422	Hoffmann TJ	2018-03-05	Nat Genet	www.ncbi.nlm.nih.gov/pubmed/29507422	A large electronic-health-record-based genome-wide study of serum lipids.	Low density lipoprotein cholesterol levels	76,627 European ancestry individuals, 7,795 Hispanic individuals, 6,855 East Asian ancestry individuals, 2,958 African American individuals, 439 South Asian ancestry individuals	NA	10q23.33	NR	CYP26A1 - NIP7P1	ENSG00000095596	ENSG00000232805		2000	26987	rs2068888-G	rs2068888	0	2068888	downstream_gene_variant	1	NR	2e-06	5.69897		0.021	unit increase	Affymetrix [at least 7091467] (imputed)	N
19	rs12256889	10	94839642	rs2068888	2019-09-19	30926973	Bentley AR	2019-03-29	Nat Genet	www.ncbi.nlm.nih.gov/pubmed/30926973	Multi-ancestry genome-wide gene-smoking interaction study of 387,272 individuals identifies new loci associated with serum lipids.	HDL cholesterol levels	up to 23,761 African ancestry individuals, 13,171 Asian ancestry individuals, up to 90,272 European ancestry individuals, 6,620 Hispanic individuals	NA	10q23.33		CYP26A1 - NIP7P1	ENSG00000095596	ENSG00000232805		2000	26987	rs2068888-A	rs2068888	0	2068888	downstream_gene_variant	1	0.4625	5e-08	7.30103		0.0062	[0.004-0.0084] unit increase	Affymetrix, Illumina, Perlegen [NR] (imputed)	N
19	rs12256889	10	94839642	rs2068888	2020-07-21	32203549	Richardson TG	2020-03-23	PLoS Med	www.ncbi.nlm.nih.gov/pubmed/32203549	Evaluating the relationship between circulating lipoprotein lipids and apolipoproteins with risk of coronary heart disease: A multivariable Mendelian randomisation analysis.	Triglyceride levels	441,016 European ancestry individuals	NA	10q23.33	CYP26A1	CYP26A1 - NIP7P1	ENSG00000095596	ENSG00000232805		2000	26987	rs2068888-G	rs2068888	0	2068888	downstream_gene_variant	1	0.549265	4e-57	56.3979		0.0318472	[0.028-0.036] unit increase	Affymetrix [NR] (imputed)	N
19	rs12256889	10	94839642	rs2068888	2020-07-14	32154731	Ripatti P	2020-03-10	Circ Genom Precis Med	www.ncbi.nlm.nih.gov/pubmed/32154731	Polygenic Hyperlipidemias and Coronary Artery Disease Risk.	Low density lipoprotein cholesterol levels	324,708 British ancestry individuals	NA	10q23.33	NIP7P1	CYP26A1 - NIP7P1	ENSG00000095596	ENSG00000232805		2000	26987	rs2068888-?	rs2068888	0	2068888	downstream_gene_variant	1	NR	6e-32	31.2218		0.0303	[0.026-0.035] unit decrease	Affymetrix [5701386] (imputed)	N
19	rs12256889	10	94839642	rs2068888	2019-09-19	30926973	Bentley AR	2019-03-29	Nat Genet	www.ncbi.nlm.nih.gov/pubmed/30926973	Multi-ancestry genome-wide gene-smoking interaction study of 387,272 individuals identifies new loci associated with serum lipids.	Triglyceride levels	up to 23,508 African ancestry individuals, 4,649 Asian ancestry individuals, up to 77,047 European ancestry individuals, 6,705 Hispanic individuals	NA	10q23.33		CYP26A1 - NIP7P1	ENSG00000095596	ENSG00000232805		2000	26987	rs2068888-A	rs2068888	0	2068888	downstream_gene_variant	1	0.4358	1e-09	9		0.0142	[0.0097-0.0187] unit decrease	Affymetrix, Illumina, Perlegen [NR] (imputed)	N
19	rs12256889	10	94839642	rs2068888	2019-10-01	31511532	Teumer A	2019-09-11	Nat Commun	www.ncbi.nlm.nih.gov/pubmed/31511532	Genome-wide association meta-analyses and fine-mapping elucidate pathways influencing albuminuria.	Urinary albumin-to-creatinine ratio	547,361 European ancestry individuals	NA	10q23.33	CYP26A1	CYP26A1 - NIP7P1	ENSG00000095596	ENSG00000232805		2000	26987	rs2068888-A	rs2068888	0	2068888	downstream_gene_variant	1	0.4515	5e-10	9.30103		0.0124266	[0.0085-0.0164] unit decrease	Affymetrix, Illumina [8603712] (imputed)	N
19	rs12256889	10	94839642	rs2068888	2019-10-01	31511532	Teumer A	2019-09-11	Nat Commun	www.ncbi.nlm.nih.gov/pubmed/31511532	Genome-wide association meta-analyses and fine-mapping elucidate pathways influencing albuminuria.	Urinary albumin-to-creatinine ratio	547,361 European ancestry individuals, 6,795 African American individuals, 6,324 East Asian ancestry individuals, 2,335 South Asian ancestry individuals, 1,442 Hispanic individuals	NA	10q23.33	CYP26A1	CYP26A1 - NIP7P1	ENSG00000095596	ENSG00000232805		2000	26987	rs2068888-A	rs2068888	0	2068888	downstream_gene_variant	1	NR	3e-10	9.52288		0.0124	[0.0085-0.0163] unit decrease	Affymetrix, Illumina [8034757] (imputed)	N
19	rs12256889	10	94839642	rs2068888	2020-07-21	32203549	Richardson TG	2020-03-23	PLoS Med	www.ncbi.nlm.nih.gov/pubmed/32203549	Evaluating the relationship between circulating lipoprotein lipids and apolipoproteins with risk of coronary heart disease: A multivariable Mendelian randomisation analysis.	LDL cholesterol levels	440,546 European ancestry individuals	NA	10q23.33	CYP26A1	CYP26A1 - NIP7P1	ENSG00000095596	ENSG00000232805		2000	26987	rs2068888-G	rs2068888	0	2068888	downstream_gene_variant	1	0.549301	5e-20	19.301		0.0191878	[0.015-0.023] unit increase	Affymetrix [NR] (imputed)	N
19	rs12256889	10	94839642	rs2068888	2020-07-21	32203549	Richardson TG	2020-03-23	PLoS Med	www.ncbi.nlm.nih.gov/pubmed/32203549	Evaluating the relationship between circulating lipoprotein lipids and apolipoproteins with risk of coronary heart disease: A multivariable Mendelian randomisation analysis.	Apolipoprotein B levels	439,214 European ancestry individuals	NA	10q23.33	CYP26A1	CYP26A1 - NIP7P1	ENSG00000095596	ENSG00000232805		2000	26987	rs2068888-G	rs2068888	0	2068888	downstream_gene_variant	1	0.549197	7e-31	30.1549		0.0241457	[0.02-0.028] unit increase	Affymetrix [NR] (imputed)	N
19	rs12256889	10	94839642	rs2068888	2020-07-21	32203549	Richardson TG	2020-03-23	PLoS Med	www.ncbi.nlm.nih.gov/pubmed/32203549	Evaluating the relationship between circulating lipoprotein lipids and apolipoproteins with risk of coronary heart disease: A multivariable Mendelian randomisation analysis.	HDL cholesterol levels	403,943 European ancestry individuals	NA	10q23.33	CYP26A1	CYP26A1 - NIP7P1	ENSG00000095596	ENSG00000232805		2000	26987	rs2068888-G	rs2068888	0	2068888	downstream_gene_variant	1	0.549555	1e-23	23		0.0191975	[0.015-0.023] unit decrease	Affymetrix [NR] (imputed)	N
19	rs12256889	10	94839642	rs2068888	2020-03-23	31900758	Han X	2020-01-03	Eur J Epidemiol	www.ncbi.nlm.nih.gov/pubmed/31900758	Using Mendelian randomization to evaluate the causal relationship between serum C-reactive protein levels and age-related macular degeneration.	C-reactive protein levels	418,642 British ancestry individuals	NA	10q23.33	NR	CYP26A1 - NIP7P1	ENSG00000095596	ENSG00000232805		2000	26987	rs2068888-G	rs2068888	0	2068888	downstream_gene_variant	1	0.550337	5e-17	16.301		0.016791	[0.013-0.021] unit increase	NR [NR]	N
19	rs12256889	10	94839642	rs2068888	2017-08-30	27863252	Astle WJ	2016-11-17	Cell	www.ncbi.nlm.nih.gov/pubmed/27863252	The Allelic Landscape of Human Blood Cell Trait Variation and Links to Common Complex Disease.	Platelet count	166,066 European ancestry individuals	NA	10q23.33	CYP26A1	CYP26A1 - NIP7P1	ENSG00000095596	ENSG00000232805		2000	26987	rs2068888-A	rs2068888	0	2068888	downstream_gene_variant	1	0.4509	9e-11	10.0458		0.0237198	[0.017-0.031] unit decrease	Affymetrix [~ 2500000] (imputed)	N
19	rs12256889	10	94839642	rs2068888	2017-06-26	28334899	Spracklen CN	2017-02-21	Hum Mol Genet	www.ncbi.nlm.nih.gov/pubmed/28334899	Association analyses of East Asian individuals and trans-ancestry analyses with European individuals reveal new loci associated with cholesterol and triglyceride levels.	Triglyceride levels	28,183 East Asian ancestry individuals, 177,861 European ancestry individuals	10,857 Chinese ancestry individuals	10q23.33	CYP26A1	CYP26A1 - NIP7P1	ENSG00000095596	ENSG00000232805		2000	26987	rs2068888-A	rs2068888	0	2068888	downstream_gene_variant	1	0.491	3e-12	11.5229	(Trans-ethnic initial)	0.0241	[0.017-0.031] unit decrease (EA Beta values)	Affymetrix, Illumina [up to 1900000] (imputed)	N
19	rs12256889	10	94839642	rs2068888	2017-08-30	27863252	Astle WJ	2016-11-17	Cell	www.ncbi.nlm.nih.gov/pubmed/27863252	The Allelic Landscape of Human Blood Cell Trait Variation and Links to Common Complex Disease.	Plateletcrit	164,339 European ancestry individuals	NA	10q23.33	CYP26A1	CYP26A1 - NIP7P1	ENSG00000095596	ENSG00000232805		2000	26987	rs2068888-A	rs2068888	0	2068888	downstream_gene_variant	1	0.4509	9e-11	10.0458		0.0238492	[0.017-0.031] unit decrease	Affymetrix [~ 2500000] (imputed)	N
19	rs12256889	10	94839642	rs2068888	2019-02-14	29507422	Hoffmann TJ	2018-03-05	Nat Genet	www.ncbi.nlm.nih.gov/pubmed/29507422	A large electronic-health-record-based genome-wide study of serum lipids.	High density lipoprotein cholesterol levels	76,627 European ancestry individuals, 7,795 Hispanic individuals, 6,855 East Asian ancestry individuals, 2,958 African American individuals, 439 South Asian ancestry individuals	NA	10q23.33	NR	CYP26A1 - NIP7P1	ENSG00000095596	ENSG00000232805		2000	26987	rs2068888-G	rs2068888	0	2068888	downstream_gene_variant	1	0.536	5e-11	10.301	(EA)	0.026	unit decrease	Affymetrix [at least 7091467] (imputed)	N
19	rs12256889	10	94839642	rs2068888	2019-02-14	29507422	Hoffmann TJ	2018-03-05	Nat Genet	www.ncbi.nlm.nih.gov/pubmed/29507422	A large electronic-health-record-based genome-wide study of serum lipids.	High density lipoprotein cholesterol levels	76,627 European ancestry individuals, 7,795 Hispanic individuals, 6,855 East Asian ancestry individuals, 2,958 African American individuals, 439 South Asian ancestry individuals	NA	10q23.33	NR	CYP26A1 - NIP7P1	ENSG00000095596	ENSG00000232805		2000	26987	rs2068888-G	rs2068888	0	2068888	downstream_gene_variant	1	NR	2e-13	12.699		0.026	unit decrease	Affymetrix [at least 7091467] (imputed)	N
19	rs12256889	10	94839642	rs2068888	2019-07-05	31152163	Wuttke M	2019-05-31	Nat Genet	www.ncbi.nlm.nih.gov/pubmed/31152163	A catalog of genetic loci associated with kidney function from analyses of a million individuals.	Estimated glomerular filtration rate	567,460 European ancestry individuals, 165,726 East Asian ancestry individuals, 13,842 African American individuals, 13,359 South Asian ancestry individuals, 4,961 Hispanic individuals	216,518 European ancestry individuals, 64,204 non-Hispanic black individuals	10q23.33	CYP26A1	CYP26A1 - NIP7P1	ENSG00000095596	ENSG00000232805		2000	26987	rs2068888-A	rs2068888	0	2068888	downstream_gene_variant	1	0.4907	1e-21	21		0.0024	[0.0018-0.003] unit decrease	Affymetrix, Illumina [8221591] (imputed)	N
19	rs12256889	10	94839642	rs2068888	2019-09-23	31451708	Hellwege JN	2019-08-26	Nat Commun	www.ncbi.nlm.nih.gov/pubmed/31451708	Mapping eGFR loci to the renal transcriptome and phenome in the VA Million Veteran Program.	Estimated glomerular filtration rate	70,762 European ancestry diabetic individuals, 152,624 European ancestry non-diabetic individuals, 20,967 African American diabetic individuals, 36,369 African American non-diabetic individuals	567,401 European ancestry individuals, 165,726 East Asian ancestry individuals, 13,359 South Asian ancestry individuals, 13,842 African American ancestry individuals, 4,961 Hispanic ancestry individuals	10q23.33	CYP26A1	CYP26A1 - NIP7P1	ENSG00000095596	ENSG00000232805		2000	26987	rs2068888-A	rs2068888	0	2068888	downstream_gene_variant	1	0.491	4e-12	11.3979		0.0024	[0.0018-0.003] unit decrease	Affymetrix [NR] (imputed)	N
19	rs12256889	10	94839642	rs2068888	2019-07-05	31152163	Wuttke M	2019-05-31	Nat Genet	www.ncbi.nlm.nih.gov/pubmed/31152163	A catalog of genetic loci associated with kidney function from analyses of a million individuals.	Estimated glomerular filtration rate	567,460 European ancestry individuals	216,518 European ancestry individuals	10q23.33	CYP26A1	CYP26A1 - NIP7P1	ENSG00000095596	ENSG00000232805		2000	26987	rs2068888-A	rs2068888	0	2068888	downstream_gene_variant	1	0.4527	9e-20	19.0458		0.0026	[0.002-0.0032] unit decrease	Affymetrix, Illumina [8834748] (imputed)	N
19	rs12256889	10	94839642	rs2068888	2019-02-14	29507422	Hoffmann TJ	2018-03-05	Nat Genet	www.ncbi.nlm.nih.gov/pubmed/29507422	A large electronic-health-record-based genome-wide study of serum lipids.	Triglycerides	76,627 European ancestry individuals, 7,795 Hispanic individuals, 6,855 East Asian ancestry individuals, 2,958 African American individuals, 439 South Asian ancestry individuals	NA	10q23.33	NR	CYP26A1 - NIP7P1	ENSG00000095596	ENSG00000232805		2000	26987	rs2068888-G	rs2068888	0	2068888	downstream_gene_variant	1	0.536	6e-12	11.2218	(EA)	0.03	unit increase	Affymetrix [at least 7091467] (imputed)	N
19	rs12256889	10	94839642	rs2068888	2019-02-14	29507422	Hoffmann TJ	2018-03-05	Nat Genet	www.ncbi.nlm.nih.gov/pubmed/29507422	A large electronic-health-record-based genome-wide study of serum lipids.	Triglycerides	76,627 European ancestry individuals, 7,795 Hispanic individuals, 6,855 East Asian ancestry individuals, 2,958 African American individuals, 439 South Asian ancestry individuals	NA	10q23.33	NR	CYP26A1 - NIP7P1	ENSG00000095596	ENSG00000232805		2000	26987	rs2068888-G	rs2068888	0	2068888	downstream_gene_variant	1	NR	5e-16	15.301		0.032	unit increase	Affymetrix [at least 7091467] (imputed)	N
19	rs12256889	10	94839642	rs2068888	2019-02-14	29507422	Hoffmann TJ	2018-03-05	Nat Genet	www.ncbi.nlm.nih.gov/pubmed/29507422	A large electronic-health-record-based genome-wide study of serum lipids.	Total cholesterol levels	76,627 European ancestry individuals, 7,795 Hispanic individuals, 6,855 East Asian ancestry individuals, 2,958 African American individuals, 439 South Asian ancestry individuals	NA	10q23.33	NR	CYP26A1 - NIP7P1	ENSG00000095596	ENSG00000232805		2000	26987	rs2068888-G	rs2068888	0	2068888	downstream_gene_variant	1	NR	1e-06	6		0.021	unit increase	Affymetrix [at least 7091467] (imputed)	N
19	rs12256889	10	94839642	rs2068888	2018-07-28	29403010	Kanai M	2018-02-05	Nat Genet	www.ncbi.nlm.nih.gov/pubmed/29403010	Genetic analysis of quantitative traits in the Japanese population links cell types to complex human diseases.	Platelet count	108,208 Japanese ancestry individuals	NA	10q23.33	CYP26A1, MYOF	CYP26A1 - NIP7P1	ENSG00000095596	ENSG00000232805		2000	26987	rs2068888-?	rs2068888	0	2068888	downstream_gene_variant	1	NR	1e-11	11		0.02961	[0.021-0.038] unit decrease novel	Illumina [6108953] (imputed)	N
19	rs12256889	10	94839642	rs2068888	2012-01-25	20686565	Teslovich TM	2010-08-05	Nature	www.ncbi.nlm.nih.gov/pubmed/20686565	Biological, clinical and population relevance of 95 loci for blood lipids.	Triglycerides	96,598 European ancestry individuals	NA	10q23.33	CYP26A1	CYP26A1 - NIP7P1	ENSG00000095596	ENSG00000232805		2000	26987	rs2068888-A	rs2068888	0	2068888	downstream_gene_variant	1	0.47	2e-08	7.69897		2.28	[1.54-3.02] mg/dL decrease	Affymetrix, Illumina, Perlegen [~ 2600000] (imputed)	N
19	rs12256889	10	94839642	rs2068888	2020-12-14	32042192	Ruth KS	2020-02-10	Nat Med	www.ncbi.nlm.nih.gov/pubmed/32042192	Using human genetics to understand the disease impacts of testosterone in men and women.	Sex hormone-binding globulin levels	370,125 European ancestry individuals	NA	10q23.33	NR	CYP26A1 - NIP7P1	ENSG00000095596	ENSG00000232805		2000	26987	rs2068888-A	rs2068888	0	2068888	downstream_gene_variant	1	0.450001	2e-22	21.699		0.00951181	[0.0077-0.0113] unit increase	Affymetrix [16582965] (imputed)	N
19	rs12256889	10	94839642	rs2068888	2020-12-14	32042192	Ruth KS	2020-02-10	Nat Med	www.ncbi.nlm.nih.gov/pubmed/32042192	Using human genetics to understand the disease impacts of testosterone in men and women.	Sex hormone-binding globulin levels adjusted for BMI	368,929 European ancestry individuals	NA	10q23.33	NR	CYP26A1 - NIP7P1	ENSG00000095596	ENSG00000232805		2000	26987	rs2068888-A	rs2068888	0	2068888	downstream_gene_variant	1	0.450001	2e-40	39.699		0.0111491	[0.0095-0.0128] unit increase	Affymetrix [16582909] (imputed)	N
19	rs12256889	10	94839642	rs2068888	2020-02-17	31630189	Casanova F	2019-10-20	Hum Mol Genet	www.ncbi.nlm.nih.gov/pubmed/31630189	A genome-wide association study implicates multiple mechanisms influencing raised urinary albumin-creatinine ratio.	Urinary albumin-to-creatinine ratio	437,027 European ancestry individuals	60,130 individuals	10q23.33	CYP26A1	CYP26A1 - NIP7P1	ENSG00000095596	ENSG00000232805		2000	26987	rs2068888-G	rs2068888	0	2068888	downstream_gene_variant	1	0.55	1e-09	9	(EA)	0.012	[0.0081-0.0159] unit increase	NR [12082474] (imputed)	N
19	rs12256889	10	94839642	rs2068888	2020-12-14	32042192	Ruth KS	2020-02-10	Nat Med	www.ncbi.nlm.nih.gov/pubmed/32042192	Using human genetics to understand the disease impacts of testosterone in men and women.	Sex hormone-binding globulin levels	189,473 European ancestry women	NA	10q23.33	NR	CYP26A1 - NIP7P1	ENSG00000095596	ENSG00000232805		2000	26987	rs2068888-A	rs2068888	0	2068888	downstream_gene_variant	1	0.451225	8e-15	14.0969		0.0114674	[0.0087-0.0143] unit increase	Affymetrix [16585866] (imputed)	N
19	rs12256889	10	94839642	rs2068888	2020-12-14	32042192	Ruth KS	2020-02-10	Nat Med	www.ncbi.nlm.nih.gov/pubmed/32042192	Using human genetics to understand the disease impacts of testosterone in men and women.	Sex hormone-binding globulin levels adjusted for BMI	188,908 European ancestry women	NA	10q23.33	NR	CYP26A1 - NIP7P1	ENSG00000095596	ENSG00000232805		2000	26987	rs2068888-A	rs2068888	0	2068888	downstream_gene_variant	1	0.451225	2e-26	25.699		0.0130615	[0.011-0.015] unit increase	Affymetrix [16585854] (imputed)	N
19	rs12256889	10	94839642	rs2068888	2020-08-19	32493714	Klimentidis YC	2020-06-03	Diabetes	www.ncbi.nlm.nih.gov/pubmed/32493714	Phenotypic and Genetic Characterization of Lower LDL-C and Increased Type-2 Diabetes Risk in the UK Biobank.	Low density lipoprotein cholesterol levels	431,167 European ancestry individuals	NA	10q23.33	NR	CYP26A1 - NIP7P1	ENSG00000095596	ENSG00000232805		2000	26987	rs2068888-G	rs2068888	0	2068888	downstream_gene_variant	1	0.549363	2e-46	45.699		0.0275689	[0.024-0.031] unit increase	Affymetrix [15000001]	N
19	rs12256889	10	94839642	rs2068888	2020-09-21	32888493	Chen MH	2020-09-01	Cell	www.ncbi.nlm.nih.gov/pubmed/32888493	Trans-ethnic and Ancestry-Specific Blood-Cell Genetics in 746,667 Individuals from 5 Global Populations.	Platelet count	721,201 African American or Afro-Caribbean, African ancestry, European ancestry, East Asian ancestry, Hispanic or Latin American and South Asian ancestry individuals	NA	10q23.33	NR	CYP26A1 - NIP7P1	ENSG00000095596	ENSG00000232805		2000	26987	rs2068888-A	rs2068888	0	2068888	downstream_gene_variant	1	0.487453	3e-35	34.5229		NA		Affymetrix, Illumina [24588908] (imputed)	N
19	rs12256889	10	94839642	rs2068888	2020-10-28	32242144	Revez JA	2020-04-02	Nat Commun	www.ncbi.nlm.nih.gov/pubmed/32242144	Genome-wide association study identifies 143 loci associated with 25 hydroxyvitamin D concentration.	Serum 25-Hydroxyvitamin D levels	496,946 European ancestry individuals	NA	10q23.33		CYP26A1 - NIP7P1	ENSG00000095596	ENSG00000232805		2000	26987	rs2068888-?	rs2068888	0	2068888	downstream_gene_variant	1	NR	3e-08	7.52288		0.0112586	[0.0073-0.0153] unit increase	NR [6912294] (imputed)	N
19	rs12256889	10	94839642	rs2068888	2018-11-26	30275531	Klarin D	2018-10-01	Nat Genet	www.ncbi.nlm.nih.gov/pubmed/30275531	Genetics of blood lipids among ~300,000 multi-ethnic participants of the Million Veteran Program.	Triglycerides	215,551 European ancestry individuals, 57,332 African American individuals, 24,743 Hispanic individuals	Up to 319,677 individuals	10q23.33	intergenic	CYP26A1 - NIP7P1	ENSG00000095596	ENSG00000232805		2000	26987	rs2068888-A	rs2068888	0	2068888	downstream_gene_variant	1	0.4268	3e-28	27.5229		0.0296	[0.024-0.035] mg dl-1 decrease	Affymetrix [up to 31400000] (imputed)	N
19	rs12256889	10	94839642	rs2068888	2020-09-21	32888493	Chen MH	2020-09-01	Cell	www.ncbi.nlm.nih.gov/pubmed/32888493	Trans-ethnic and Ancestry-Specific Blood-Cell Genetics in 746,667 Individuals from 5 Global Populations.	Platelet count	542,827 European ancestry individuals	NA	10q23.33	NR	CYP26A1 - NIP7P1	ENSG00000095596	ENSG00000232805		2000	26987	rs2068888-A	rs2068888	0	2068888	downstream_gene_variant	1	0.452695	3e-29	28.5229		0.020697	[0.017-0.024] SD unit decrease	Affymetrix, Illumina [50241410] (imputed)	N
19	rs12256889	10	94839642	rs2068888	2018-11-26	30275531	Klarin D	2018-10-01	Nat Genet	www.ncbi.nlm.nih.gov/pubmed/30275531	Genetics of blood lipids among ~300,000 multi-ethnic participants of the Million Veteran Program.	Total cholesterol levels	215,551 European ancestry individuals, 57,332 African American individuals, 24,743 Hispanic individuals	Up to 319,677 individuals	10q23.33	intergenic	CYP26A1 - NIP7P1	ENSG00000095596	ENSG00000232805		2000	26987	rs2068888-A	rs2068888	0	2068888	downstream_gene_variant	1	0.4266	7e-17	16.1549		0.0222	[0.017-0.027] mg dl-1 decrease	Affymetrix [up to 31400000] (imputed)	N
19	rs12256889	10	94839642	rs2068888	2020-09-18	32888494	Vuckovic D	2020-09-01	Cell	www.ncbi.nlm.nih.gov/pubmed/32888494	The Polygenic and Monogenic Basis of Blood Traits and Diseases.	Plateletcrit	408,112 British individuals	NA	10q23.33	CYP26A1	CYP26A1 - NIP7P1	ENSG00000095596	ENSG00000232805		2000	26987	rs2068888-A	rs2068888	0	2068888	downstream_gene_variant	1	0.450494	8e-26	25.0969		0.0238337	[0.019-0.028] unit decrease	Affymetrix [93095623] (imputed)	N
19	rs12256889	10	94839642	rs2068888	2022-11-17	34887591	Graham SE	2021-12-09	Nature	www.ncbi.nlm.nih.gov/pubmed/34887591	The power of genetic diversity in genome-wide association studies of lipids.	Non-HDL cholesterol levels	1,320,016 European ancestry individuals	NA	10q23.33		CYP26A1 - NIP7P1	ENSG00000095596	ENSG00000232805		2000	26987	rs2068888-A	rs2068888	0	2068888	downstream_gene_variant	1	0.44923	1e-39	39		0.0254425	[0.022-0.029] unit decrease	NR [52000000] (imputed)	N
19	rs12256889	10	94839642	rs2068888	2022-11-17	34887591	Graham SE	2021-12-09	Nature	www.ncbi.nlm.nih.gov/pubmed/34887591	The power of genetic diversity in genome-wide association studies of lipids.	Low density lipoprotein cholesterol levels	40,963 South Asian ancestry individuals, 48,057 Hispanic individuals, 99,432 Admixed African or African ancestry individuals, 146,492 East Asian ancestry individuals, 1,320,016 European ancestry individuals	NA	10q23.33		CYP26A1 - NIP7P1	ENSG00000095596	ENSG00000232805		2000	26987	rs2068888-?	rs2068888	0	2068888	downstream_gene_variant	1	NR	1e-34	34		NA		NR [52000000] (imputed)	N
19	rs12256889	10	94839642	rs2068888	2022-11-17	34887591	Graham SE	2021-12-09	Nature	www.ncbi.nlm.nih.gov/pubmed/34887591	The power of genetic diversity in genome-wide association studies of lipids.	Total cholesterol levels	1,320,016 European ancestry individuals	NA	10q23.33		CYP26A1 - NIP7P1	ENSG00000095596	ENSG00000232805		2000	26987	rs2068888-A	rs2068888	0	2068888	downstream_gene_variant	1	0.450912	1e-29	29		0.0182575	[0.016-0.021] unit decrease	NR [52000000] (imputed)	N
19	rs12256889	10	94839642	rs2068888	2022-11-17	34887591	Graham SE	2021-12-09	Nature	www.ncbi.nlm.nih.gov/pubmed/34887591	The power of genetic diversity in genome-wide association studies of lipids.	Triglyceride levels	1,320,016 European ancestry individuals	NA	10q23.33		CYP26A1 - NIP7P1	ENSG00000095596	ENSG00000232805		2000	26987	rs2068888-A	rs2068888	0	2068888	downstream_gene_variant	1	0.451232	8e-65	64.0969		0.0291415	[0.026-0.032] unit decrease	NR [52000000] (imputed)	N
19	rs12256889	10	94839642	rs2068888	2020-09-18	32888494	Vuckovic D	2020-09-01	Cell	www.ncbi.nlm.nih.gov/pubmed/32888494	The Polygenic and Monogenic Basis of Blood Traits and Diseases.	Monocyte percentage of white cells	408,112 British individuals	NA	10q23.33	CYP26A1	CYP26A1 - NIP7P1	ENSG00000095596	ENSG00000232805		2000	26987	rs2068888-A	rs2068888	0	2068888	downstream_gene_variant	1	0.450485	2e-09	8.69897		0.0134099	[0.009-0.0178] unit decrease	Affymetrix [93095623] (imputed)	N
19	rs12256889	10	94839642	rs2068888	2019-06-21	31015401	Wu Y	2019-04-23	Nat Commun	www.ncbi.nlm.nih.gov/pubmed/31015401	Genome-wide association study of medication-use and associated disease in the UK Biobank.	Medication use (HMG CoA reductase inhibitors)	73,475 European ancestry cases, 216,910 European ancestry controls	NA	10q23.33	CYP26A1	CYP26A1 - NIP7P1	ENSG00000095596	ENSG00000232805		2000	26987	rs2068888-A	rs2068888	0	2068888	downstream_gene_variant	1	0.450113	4e-10	9.39794		0.0351131	[0.024-0.046] unit decrease	Affymetrix [7288503] (imputed)	N
19	rs12256889	10	94839642	rs2068888	2022-06-06	34906840	Trinder M	2021-12-06	Atherosclerosis	www.ncbi.nlm.nih.gov/pubmed/34906840	Polygenic architecture and cardiovascular risk of familial combined hyperlipidemia.	Familial combined hyperlipidemia defined by Dutch criteria	17,485 British ancestry cases, 331,737 British ancestry controls	NA	10q23.33		CYP26A1 - NIP7P1	ENSG00000095596	ENSG00000232805		2000	26987	rs2068888-G	rs2068888	0	2068888	downstream_gene_variant	1	0.550306	8e-11	10.0969		0.0730156	[0.051-0.095] unit increase	Affymetrix [8802648] (imputed)	N
19	rs12256889	10	94839642	rs2068888	2022-06-06	34906840	Trinder M	2021-12-06	Atherosclerosis	www.ncbi.nlm.nih.gov/pubmed/34906840	Polygenic architecture and cardiovascular risk of familial combined hyperlipidemia.	Familial combined hyperlipidemia defined by Consensus criteria	39,961 British ancestry cases, 309,261 British ancestry controls	NA	10q23.33		CYP26A1 - NIP7P1	ENSG00000095596	ENSG00000232805		2000	26987	rs2068888-G	rs2068888	0	2068888	downstream_gene_variant	1	0.550306	9e-18	17.0458		0.0664158	[0.051-0.082] unit increase	Affymetrix [8802648] (imputed)	N
19	rs12256889	10	94839642	rs2068888	2022-06-06	34906840	Trinder M	2021-12-06	Atherosclerosis	www.ncbi.nlm.nih.gov/pubmed/34906840	Polygenic architecture and cardiovascular risk of familial combined hyperlipidemia.	Familial combined hyperlipidemia defined by Mexico criteria	5,153 British ancestry cases, 344,069 British ancestry controls	NA	10q23.33		CYP26A1 - NIP7P1	ENSG00000095596	ENSG00000232805		2000	26987	rs2068888-G	rs2068888	0	2068888	downstream_gene_variant	1	0.550306	2e-06	5.69897		0.0958779	[0.056-0.136] unit increase	Affymetrix [8802648] (imputed)	N
19	rs12256889	10	94839642	rs2068888	2022-06-13	35192695	Haas CB	2022-02-22	Endocrinology	www.ncbi.nlm.nih.gov/pubmed/35192695	Cross-ancestry genome-wide association studies of sex hormone concentrations in pre- and postmenopausal women.	Sex hormone-binding globulin levels in postmenopausal women	92,911 European ancestry individuals	NA	10q23.33		CYP26A1 - NIP7P1	ENSG00000095596	ENSG00000232805		2000	26987	rs2068888-A	rs2068888	0	2068888	downstream_gene_variant	1	0.452344	3e-11	10.5229		0.0308799	[0.022-0.04] unit increase	NR [NR] (imputed)	N
19	rs12256889	10	94839642	rs2068888	2022-06-13	35192695	Haas CB	2022-02-22	Endocrinology	www.ncbi.nlm.nih.gov/pubmed/35192695	Cross-ancestry genome-wide association studies of sex hormone concentrations in pre- and postmenopausal women.	Sex hormone-binding globulin levels	196,901 European ancestry individuals	NA	10q23.33		CYP26A1 - NIP7P1	ENSG00000095596	ENSG00000232805		2000	26987	rs2068888-A	rs2068888	0	2068888	downstream_gene_variant	1	0.452344	6e-21	20.2218		0.0300177	[0.024-0.036] unit increase	NR [NR] (imputed)	N
19	rs12256889	10	94839642	rs2068888	2020-09-18	32888494	Vuckovic D	2020-09-01	Cell	www.ncbi.nlm.nih.gov/pubmed/32888494	The Polygenic and Monogenic Basis of Blood Traits and Diseases.	Platelet count	408,112 British individuals	NA	10q23.33	CYP26A1	CYP26A1 - NIP7P1	ENSG00000095596	ENSG00000232805		2000	26987	rs2068888-A	rs2068888	0	2068888	downstream_gene_variant	1	0.45048	1e-23	23		0.0227386	[0.018-0.027] unit decrease	Affymetrix [93095623] (imputed)	N
19	rs12256889	10	94839642	rs2068888	2022-06-13	35192695	Haas CB	2022-02-22	Endocrinology	www.ncbi.nlm.nih.gov/pubmed/35192695	Cross-ancestry genome-wide association studies of sex hormone concentrations in pre- and postmenopausal women.	Sex hormone-binding globulin levels in premenopausal women	43,477 European ancestry individuals	NA	10q23.33		CYP26A1 - NIP7P1	ENSG00000095596	ENSG00000232805		2000	26987	rs2068888-A	rs2068888	0	2068888	downstream_gene_variant	1	0.452344	4e-08	7.39794		0.0372291	[0.024-0.051] unit increase	NR [NR] (imputed)	N
19	rs12256889	10	94839642	rs2068888	2022-06-13	35192695	Haas CB	2022-02-22	Endocrinology	www.ncbi.nlm.nih.gov/pubmed/35192695	Cross-ancestry genome-wide association studies of sex hormone concentrations in pre- and postmenopausal women.	Sex hormone-binding globulin levels	4,522 African ancestry individuals, 196,901 European ancestry individuals	NA	10q23.33		CYP26A1 - NIP7P1	ENSG00000095596	ENSG00000232805		2000	26987	rs2068888-?	rs2068888	0	2068888	downstream_gene_variant	1	NR	1e-21	21		9.538	z score increase	NR [NR] (imputed)	N
19	rs12256889	10	94839642	rs2068888	2022-05-26	34272381	Stanzick KJ	2021-07-16	Nat Commun	www.ncbi.nlm.nih.gov/pubmed/34272381	Discovery and prioritization of variants and genes for kidney function in >1.2 million individuals.	Blood urea nitrogen levels	679,531 European ancestry individuals, 173,149 individuals	NA	10q23.33		CYP26A1 - NIP7P1	ENSG00000095596	ENSG00000232805		2000	26987	rs2068888-A	rs2068888	0	2068888	downstream_gene_variant	1	0.4753	2e-08	7.69897		0.0027	[0.0017-0.0037] unit increase	NR [13623018] (imputed)	N
19	rs12256889	10	94839642	rs2068888	2022-09-29	35945198	Huang QQ	2022-08-09	Nat Commun	www.ncbi.nlm.nih.gov/pubmed/35945198	Transferability of genetic loci and polygenic scores for cardiometabolic traits in British Pakistani and Bangladeshi individuals.	Triacylglyceride levels	22,000 Pakistani and Bangladeshi ancestry individuals	NA	10q23.33		CYP26A1 - NIP7P1	ENSG00000095596	ENSG00000232805		2000	26987	rs2068888-A	rs2068888	0	2068888	downstream_gene_variant	1	0.65	7e-06	5.1549		0.06	[0.04-0.08] unit decrease	Illumina [9527863] (imputed)	N
19	rs12256889	10	94839642	rs2068888	2021-12-13	34469753	Kachuri L	2021-08-26	Am J Hum Genet	www.ncbi.nlm.nih.gov/pubmed/34469753	Genetic determinants of blood-cell traits influence susceptibility to childhood acute lymphoblastic leukemia.	Platelet count	235,256 European ancestry individuals	100,764 European ancestry individuals	10q23.33		CYP26A1 - NIP7P1	ENSG00000095596	ENSG00000232805		2000	26987	rs2068888-G	rs2068888	0	2068888	downstream_gene_variant	1	0.55	3e-10	9.52288		NA		Affymetrix [10369434] (imputed)	N
19	rs12256889	10	94839642	rs2068888	2022-08-04	35710981	Liu H	2022-06-16	Nat Genet	www.ncbi.nlm.nih.gov/pubmed/35710981	Epigenomic and transcriptomic analyses define core cell types, genes and targetable mechanisms for kidney disease.	Estimated glomerular filtration rate (creatinine)	1,205,871 European ancestry individuals, 168,300 East Asian ancestry individuals, 63,553 African ancestry individuals, 23,509 Hispanic or Latin American individuals, 22,103 African American individuals, 21,791 Central Asian or South Asian ancestry individuals, 1,502 Middle Eastern ancestry individuals, 939 other admixed ancestry individuals, 602 Native American ancestry individuals, 150 Asian ancestry individuals, 339 individuals	NA	10q23.33		CYP26A1 - NIP7P1	ENSG00000095596	ENSG00000232805		2000	26987	rs2068888-A	rs2068888	0	2068888	downstream_gene_variant	1	0.4673	1e-38	38		12.986	z score decrease	Affymetrix, Illumina [12653804] (imputed)	N
19	rs12256889	10	94839642	rs2068888	2022-05-26	34272381	Stanzick KJ	2021-07-16	Nat Commun	www.ncbi.nlm.nih.gov/pubmed/34272381	Discovery and prioritization of variants and genes for kidney function in >1.2 million individuals.	Estimated glomerular filtration rate (cystatin c)	460,826 European or unknown ancestry individuals	NA	10q23.33		CYP26A1 - NIP7P1	ENSG00000095596	ENSG00000232805		2000	26987	rs2068888-A	rs2068888	0	2068888	downstream_gene_variant	1	0.4524	1e-14	14		0.0036	[0.0026-0.0046] unit decrease	NR [13621211] (imputed)	N
19	rs12256889	10	94839642	rs2068888	2022-05-26	34272381	Stanzick KJ	2021-07-16	Nat Commun	www.ncbi.nlm.nih.gov/pubmed/34272381	Discovery and prioritization of variants and genes for kidney function in >1.2 million individuals.	Estimated glomerular filtration rate (creatinine)	1,004,040 European ancestry individuals, 165,726 East Asian ancestry individuals, 13,842 African American individuals, 13,359 South Asian ancestry individuals, 4,961 Hispanic individuals, 2 individuals	417,288 European ancestry individuals	10q23.33		CYP26A1 - NIP7P1	ENSG00000095596	ENSG00000232805		2000	26987	rs2068888-A	rs2068888	0	2068888	downstream_gene_variant	1	0.463388	2e-26	25.699		0.00274118	[0.0022-0.0032] unit decrease	NR [13633840] (imputed)	N
19	rs12256889	10	94839642	rs2068888	2022-05-26	34272381	Stanzick KJ	2021-07-16	Nat Commun	www.ncbi.nlm.nih.gov/pubmed/34272381	Discovery and prioritization of variants and genes for kidney function in >1.2 million individuals.	Estimated glomerular filtration rate (creatinine)	1,004,040 European ancestry individuals	417,288 European ancestry individuals	10q23.33		CYP26A1 - NIP7P1	ENSG00000095596	ENSG00000232805		2000	26987	rs2068888-A	rs2068888	0	2068888	downstream_gene_variant	1	0.4504	5e-25	24.301	(conditioned on rs10882015)	0.00309739	[0.0025-0.0037] unit decrease	NR [13635145] (imputed)	N
19	rs12256889	10	94839642	rs2068888	2022-11-17	34887591	Graham SE	2021-12-09	Nature	www.ncbi.nlm.nih.gov/pubmed/34887591	The power of genetic diversity in genome-wide association studies of lipids.	Low density lipoprotein cholesterol levels	1,320,016 European ancestry individuals	NA	10q23.33		CYP26A1 - NIP7P1	ENSG00000095596	ENSG00000232805		2000	26987	rs2068888-A	rs2068888	0	2068888	downstream_gene_variant	1	0.451256	6e-29	28.2218		0.0180327	[0.015-0.021] unit decrease	NR [52000000] (imputed)	N
19	rs12256889	10	94839642	rs2068888	2022-04-27	35213538	Richardson TG	2022-02-25	PLoS Biol	www.ncbi.nlm.nih.gov/pubmed/35213538	Characterising metabolomic signatures of lipid-modifying therapies through drug target mendelian randomisation.	Triglyceride levels in LDL	115,082 European ancestry individuals	NA	10q23.33		CYP26A1 - NIP7P1	ENSG00000095596	ENSG00000232805		2000	26987	rs2068888-G	rs2068888	0	2068888	downstream_gene_variant	1	0.549899	1e-11	11		0.0275346	[0.02-0.035] unit increase	NR [11722792] (imputed)	N
19	rs12256889	10	94839642	rs2068888	2022-04-27	35213538	Richardson TG	2022-02-25	PLoS Biol	www.ncbi.nlm.nih.gov/pubmed/35213538	Characterising metabolomic signatures of lipid-modifying therapies through drug target mendelian randomisation.	Average diameter for HDL particles	115,082 European ancestry individuals	NA	10q23.33		CYP26A1 - NIP7P1	ENSG00000095596	ENSG00000232805		2000	26987	rs2068888-G	rs2068888	0	2068888	downstream_gene_variant	1	0.549899	2e-12	11.699		0.0259859	[0.019-0.033] unit decrease	NR [11722792] (imputed)	N
19	rs12256889	10	94839642	rs2068888	2022-04-27	35213538	Richardson TG	2022-02-25	PLoS Biol	www.ncbi.nlm.nih.gov/pubmed/35213538	Characterising metabolomic signatures of lipid-modifying therapies through drug target mendelian randomisation.	Cholesteryl esters to total lipids ratio in large HDL	115,082 European ancestry individuals	NA	10q23.33		CYP26A1 - NIP7P1	ENSG00000095596	ENSG00000232805		2000	26987	rs2068888-G	rs2068888	0	2068888	downstream_gene_variant	1	0.549899	3e-12	11.5229		0.0274876	[0.02-0.035] unit decrease	NR [11722792] (imputed)	N
19	rs12256889	10	94839642	rs2068888	2022-04-27	35213538	Richardson TG	2022-02-25	PLoS Biol	www.ncbi.nlm.nih.gov/pubmed/35213538	Characterising metabolomic signatures of lipid-modifying therapies through drug target mendelian randomisation.	Free cholesterol to total lipids ratio in large LDL	115,082 European ancestry individuals	NA	10q23.33		CYP26A1 - NIP7P1	ENSG00000095596	ENSG00000232805		2000	26987	rs2068888-G	rs2068888	0	2068888	downstream_gene_variant	1	0.549899	3e-11	10.5229		0.026122	[0.018-0.034] unit decrease	NR [11722792] (imputed)	N
19	rs12256889	10	94839642	rs2068888	2022-04-27	35213538	Richardson TG	2022-02-25	PLoS Biol	www.ncbi.nlm.nih.gov/pubmed/35213538	Characterising metabolomic signatures of lipid-modifying therapies through drug target mendelian randomisation.	Triglyceride levels in IDL	115,082 European ancestry individuals	NA	10q23.33		CYP26A1 - NIP7P1	ENSG00000095596	ENSG00000232805		2000	26987	rs2068888-G	rs2068888	0	2068888	downstream_gene_variant	1	0.549899	1e-10	10		0.0259604	[0.018-0.034] unit increase	NR [11722792] (imputed)	N
19	rs12256889	10	94839642	rs2068888	2022-04-27	35213538	Richardson TG	2022-02-25	PLoS Biol	www.ncbi.nlm.nih.gov/pubmed/35213538	Characterising metabolomic signatures of lipid-modifying therapies through drug target mendelian randomisation.	Triglyceride levels in small VLDL	115,082 European ancestry individuals	NA	10q23.33		CYP26A1 - NIP7P1	ENSG00000095596	ENSG00000232805		2000	26987	rs2068888-G	rs2068888	0	2068888	downstream_gene_variant	1	0.549899	5e-11	10.301		0.0263495	[0.019-0.034] unit increase	NR [11722792] (imputed)	N
19	rs12256889	10	94839642	rs2068888	2022-04-27	35213538	Richardson TG	2022-02-25	PLoS Biol	www.ncbi.nlm.nih.gov/pubmed/35213538	Characterising metabolomic signatures of lipid-modifying therapies through drug target mendelian randomisation.	Free cholesterol levels in very large HDL	115,082 European ancestry individuals	NA	10q23.33		CYP26A1 - NIP7P1	ENSG00000095596	ENSG00000232805		2000	26987	rs2068888-G	rs2068888	0	2068888	downstream_gene_variant	1	0.549899	1e-10	10		0.0248782	[0.017-0.032] unit decrease	NR [11722792] (imputed)	N
19	rs12256889	10	94839642	rs2068888	2022-04-27	35213538	Richardson TG	2022-02-25	PLoS Biol	www.ncbi.nlm.nih.gov/pubmed/35213538	Characterising metabolomic signatures of lipid-modifying therapies through drug target mendelian randomisation.	Cholesteryl ester levels in very large HDL	115,082 European ancestry individuals	NA	10q23.33		CYP26A1 - NIP7P1	ENSG00000095596	ENSG00000232805		2000	26987	rs2068888-G	rs2068888	0	2068888	downstream_gene_variant	1	0.549899	4e-13	12.3979		0.0269677	[0.02-0.034] unit decrease	NR [11722792] (imputed)	N
19	rs12256889	10	94839642	rs2068888	2022-04-27	35213538	Richardson TG	2022-02-25	PLoS Biol	www.ncbi.nlm.nih.gov/pubmed/35213538	Characterising metabolomic signatures of lipid-modifying therapies through drug target mendelian randomisation.	Total triglycerides levels	115,082 European ancestry individuals	NA	10q23.33		CYP26A1 - NIP7P1	ENSG00000095596	ENSG00000232805		2000	26987	rs2068888-G	rs2068888	0	2068888	downstream_gene_variant	1	0.549899	8e-11	10.0969		0.0260341	[0.018-0.034] unit increase	NR [11722792] (imputed)	N
19	rs12256889	10	94839642	rs2068888	2022-04-27	35213538	Richardson TG	2022-02-25	PLoS Biol	www.ncbi.nlm.nih.gov/pubmed/35213538	Characterising metabolomic signatures of lipid-modifying therapies through drug target mendelian randomisation.	Cholesterol levels in very large HDL	115,082 European ancestry individuals	NA	10q23.33		CYP26A1 - NIP7P1	ENSG00000095596	ENSG00000232805		2000	26987	rs2068888-G	rs2068888	0	2068888	downstream_gene_variant	1	0.549899	8e-13	12.0969		0.0268338	[0.019-0.034] unit decrease	NR [11722792] (imputed)	N
19	rs12256889	10	94839642	rs2068888	2022-04-27	35213538	Richardson TG	2022-02-25	PLoS Biol	www.ncbi.nlm.nih.gov/pubmed/35213538	Characterising metabolomic signatures of lipid-modifying therapies through drug target mendelian randomisation.	Triglycerides to total lipids ratio in very large HDL	115,056 European ancestry individuals	NA	10q23.33		CYP26A1 - NIP7P1	ENSG00000095596	ENSG00000232805		2000	26987	rs2068888-G	rs2068888	0	2068888	downstream_gene_variant	1	0.549863	1e-13	13		0.0288206	[0.021-0.036] unit increase	NR [11722792] (imputed)	N
19	rs12256889	10	94839642	rs2068888	2022-04-27	35213538	Richardson TG	2022-02-25	PLoS Biol	www.ncbi.nlm.nih.gov/pubmed/35213538	Characterising metabolomic signatures of lipid-modifying therapies through drug target mendelian randomisation.	Triglyceride levels in very large VLDL	115,082 European ancestry individuals	NA	10q23.33		CYP26A1 - NIP7P1	ENSG00000095596	ENSG00000232805		2000	26987	rs2068888-G	rs2068888	0	2068888	downstream_gene_variant	1	0.549899	4e-11	10.3979		0.0261058	[0.018-0.034] unit increase	NR [11722792] (imputed)	N
19	rs12256889	10	94839642	rs2068888	2022-04-27	35213538	Richardson TG	2022-02-25	PLoS Biol	www.ncbi.nlm.nih.gov/pubmed/35213538	Characterising metabolomic signatures of lipid-modifying therapies through drug target mendelian randomisation.	Triglyceride levels in very small VLDL	115,082 European ancestry individuals	NA	10q23.33		CYP26A1 - NIP7P1	ENSG00000095596	ENSG00000232805		2000	26987	rs2068888-G	rs2068888	0	2068888	downstream_gene_variant	1	0.549899	2e-11	10.699		0.026998	[0.019-0.035] unit increase	NR [11722792] (imputed)	N
19	rs12256889	10	94839642	rs2068888	2022-04-27	35213538	Richardson TG	2022-02-25	PLoS Biol	www.ncbi.nlm.nih.gov/pubmed/35213538	Characterising metabolomic signatures of lipid-modifying therapies through drug target mendelian randomisation.	Triglyceride levels in medium LDL	115,082 European ancestry individuals	NA	10q23.33		CYP26A1 - NIP7P1	ENSG00000095596	ENSG00000232805		2000	26987	rs2068888-G	rs2068888	0	2068888	downstream_gene_variant	1	0.549899	1e-11	11		0.0275788	[0.02-0.036] unit increase	NR [11722792] (imputed)	N
19	rs12256889	10	94839642	rs2068888	2022-04-27	35213538	Richardson TG	2022-02-25	PLoS Biol	www.ncbi.nlm.nih.gov/pubmed/35213538	Characterising metabolomic signatures of lipid-modifying therapies through drug target mendelian randomisation.	Ratio of omega-6 fatty acids to total fatty acids	115,006 European ancestry individuals	NA	10q23.33		CYP26A1 - NIP7P1	ENSG00000095596	ENSG00000232805		2000	26987	rs2068888-G	rs2068888	0	2068888	downstream_gene_variant	1	0.549854	1e-10	10		0.0257216	[0.018-0.034] unit decrease	NR [11722792] (imputed)	N
19	rs12256889	10	94839642	rs2068888	2022-04-27	35213538	Richardson TG	2022-02-25	PLoS Biol	www.ncbi.nlm.nih.gov/pubmed/35213538	Characterising metabolomic signatures of lipid-modifying therapies through drug target mendelian randomisation.	Triglyceride levels in small HDL	115,082 European ancestry individuals	NA	10q23.33		CYP26A1 - NIP7P1	ENSG00000095596	ENSG00000232805		2000	26987	rs2068888-G	rs2068888	0	2068888	downstream_gene_variant	1	0.549899	2e-13	12.699		0.0295786	[0.022-0.037] unit increase	NR [11722792] (imputed)	N
19	rs12256889	10	94839642	rs2068888	2022-04-27	35213538	Richardson TG	2022-02-25	PLoS Biol	www.ncbi.nlm.nih.gov/pubmed/35213538	Characterising metabolomic signatures of lipid-modifying therapies through drug target mendelian randomisation.	Triglycerides to total lipids ratio in small HDL	115,082 European ancestry individuals	NA	10q23.33		CYP26A1 - NIP7P1	ENSG00000095596	ENSG00000232805		2000	26987	rs2068888-G	rs2068888	0	2068888	downstream_gene_variant	1	0.549899	5e-11	10.301		0.0258114	[0.018-0.034] unit increase	NR [11722792] (imputed)	N
19	rs12256889	10	94839642	rs2068888	2022-04-27	35213538	Richardson TG	2022-02-25	PLoS Biol	www.ncbi.nlm.nih.gov/pubmed/35213538	Characterising metabolomic signatures of lipid-modifying therapies through drug target mendelian randomisation.	Free cholesterol to total lipids ratio in medium LDL	115,082 European ancestry individuals	NA	10q23.33		CYP26A1 - NIP7P1	ENSG00000095596	ENSG00000232805		2000	26987	rs2068888-G	rs2068888	0	2068888	downstream_gene_variant	1	0.549899	4e-10	9.39794		0.0247737	[0.017-0.033] unit decrease	NR [11722792] (imputed)	N
19	rs12256889	10	94839642	rs2068888	2022-04-27	35213538	Richardson TG	2022-02-25	PLoS Biol	www.ncbi.nlm.nih.gov/pubmed/35213538	Characterising metabolomic signatures of lipid-modifying therapies through drug target mendelian randomisation.	Triglyceride levels in medium VLDL	115,082 European ancestry individuals	NA	10q23.33		CYP26A1 - NIP7P1	ENSG00000095596	ENSG00000232805		2000	26987	rs2068888-G	rs2068888	0	2068888	downstream_gene_variant	1	0.549899	2e-10	9.69897		0.0256712	[0.018-0.034] unit increase	NR [11722792] (imputed)	N
19	rs12256889	10	94839642	rs2068888	2022-04-27	35213538	Richardson TG	2022-02-25	PLoS Biol	www.ncbi.nlm.nih.gov/pubmed/35213538	Characterising metabolomic signatures of lipid-modifying therapies through drug target mendelian randomisation.	Cholesterol to total lipids ratio in large HDL	115,082 European ancestry individuals	NA	10q23.33		CYP26A1 - NIP7P1	ENSG00000095596	ENSG00000232805		2000	26987	rs2068888-G	rs2068888	0	2068888	downstream_gene_variant	1	0.549899	1e-12	12		0.0277296	[0.02-0.035] unit decrease	NR [11722792] (imputed)	N
19	rs12256889	10	94839642	rs2068888	2022-04-27	35213538	Richardson TG	2022-02-25	PLoS Biol	www.ncbi.nlm.nih.gov/pubmed/35213538	Characterising metabolomic signatures of lipid-modifying therapies through drug target mendelian randomisation.	Triglyceride levels in large LDL	115,082 European ancestry individuals	NA	10q23.33		CYP26A1 - NIP7P1	ENSG00000095596	ENSG00000232805		2000	26987	rs2068888-G	rs2068888	0	2068888	downstream_gene_variant	1	0.549899	2e-11	10.699		0.0271268	[0.019-0.035] unit increase	NR [11722792] (imputed)	N
19	rs12256889	10	94839642	rs2068888	2022-04-27	35213538	Richardson TG	2022-02-25	PLoS Biol	www.ncbi.nlm.nih.gov/pubmed/35213538	Characterising metabolomic signatures of lipid-modifying therapies through drug target mendelian randomisation.	Phospholipid levels in large VLDL	115,082 European ancestry individuals	NA	10q23.33		CYP26A1 - NIP7P1	ENSG00000095596	ENSG00000232805		2000	26987	rs2068888-G	rs2068888	0	2068888	downstream_gene_variant	1	0.549899	5e-12	11.301		0.027632	[0.02-0.035] unit increase	NR [11722792] (imputed)	N
19	rs12256889	10	94839642	rs2068888	2022-04-27	35213538	Richardson TG	2022-02-25	PLoS Biol	www.ncbi.nlm.nih.gov/pubmed/35213538	Characterising metabolomic signatures of lipid-modifying therapies through drug target mendelian randomisation.	Phospholipids to total lipids ratio in large VLDL	115,071 European ancestry individuals	NA	10q23.33		CYP26A1 - NIP7P1	ENSG00000095596	ENSG00000232805		2000	26987	rs2068888-G	rs2068888	0	2068888	downstream_gene_variant	1	0.549904	2e-12	11.699		0.0283993	[0.021-0.036] unit increase	NR [11722792] (imputed)	N
19	rs12256889	10	94839642	rs2068888	2022-04-27	35213538	Richardson TG	2022-02-25	PLoS Biol	www.ncbi.nlm.nih.gov/pubmed/35213538	Characterising metabolomic signatures of lipid-modifying therapies through drug target mendelian randomisation.	Cholesteryl esters to total lipids ratio in medium HDL	115,082 European ancestry individuals	NA	10q23.33		CYP26A1 - NIP7P1	ENSG00000095596	ENSG00000232805		2000	26987	rs2068888-G	rs2068888	0	2068888	downstream_gene_variant	1	0.549899	9e-10	9.04576		0.0245501	[0.017-0.032] unit decrease	NR [11722792] (imputed)	N
19	rs12256889	10	94839642	rs2068888	2022-04-27	35213538	Richardson TG	2022-02-25	PLoS Biol	www.ncbi.nlm.nih.gov/pubmed/35213538	Characterising metabolomic signatures of lipid-modifying therapies through drug target mendelian randomisation.	Cholesterol to total lipids ratio in medium HDL	115,082 European ancestry individuals	NA	10q23.33		CYP26A1 - NIP7P1	ENSG00000095596	ENSG00000232805		2000	26987	rs2068888-G	rs2068888	0	2068888	downstream_gene_variant	1	0.549899	5e-11	10.301		0.0259374	[0.018-0.034] unit decrease	NR [11722792] (imputed)	N
19	rs12256889	10	94839642	rs2068888	2022-04-27	35213538	Richardson TG	2022-02-25	PLoS Biol	www.ncbi.nlm.nih.gov/pubmed/35213538	Characterising metabolomic signatures of lipid-modifying therapies through drug target mendelian randomisation.	Triglyceride levels in small LDL	115,082 European ancestry individuals	NA	10q23.33		CYP26A1 - NIP7P1	ENSG00000095596	ENSG00000232805		2000	26987	rs2068888-G	rs2068888	0	2068888	downstream_gene_variant	1	0.549899	7e-11	10.1549		0.026206	[0.018-0.034] unit increase	NR [11722792] (imputed)	N
19	rs12256889	10	94839642	rs2068888	2021-12-14	34594039	Sakaue S	2021-09-30	Nat Genet	www.ncbi.nlm.nih.gov/pubmed/34594039	A cross-population atlas of genetic associations for 220 human phenotypes.	Medication use (HMG CoA reductase inhibitors)	33,295 East Asian ancestry cases, 145,431 East Asian ancestry controls	NA	10q23.33		CYP26A1 - NIP7P1	ENSG00000095596	ENSG00000232805		2000	26987	rs2068888-A	rs2068888	0	2068888	downstream_gene_variant	1	0.620541	2e-10	9.69897		0.0603663	[0.042-0.079] unit decrease	Illumina [13429980] (imputed)	N
19	rs12256889	10	94839642	rs2068888	2021-12-14	34594039	Sakaue S	2021-09-30	Nat Genet	www.ncbi.nlm.nih.gov/pubmed/34594039	A cross-population atlas of genetic associations for 220 human phenotypes.	Platelet count	148,623 East Asian ancestry individuals	NA	10q23.33		CYP26A1 - NIP7P1	ENSG00000095596	ENSG00000232805		2000	26987	rs2068888-A	rs2068888	0	2068888	downstream_gene_variant	1	0.619852	4e-15	14.3979		0.0267356	[0.02-0.033] unit decrease	Illumina [13478928] (imputed)	N
19	rs12256889	10	94839642	rs2068888	2021-12-14	34594039	Sakaue S	2021-09-30	Nat Genet	www.ncbi.nlm.nih.gov/pubmed/34594039	A cross-population atlas of genetic associations for 220 human phenotypes.	C-reactive protein	353,466 European ancestry individuals, 83,025 East Asian ancestry individuals	NA	10q23.33		CYP26A1 - NIP7P1	ENSG00000095596	ENSG00000232805		2000	26987	rs2068888-A	rs2068888	0	2068888	downstream_gene_variant	1	NR	1e-13	13		0.016	[0.012-0.02] unit decrease	Affymetrix, Illumina [20529698] (imputed)	N
19	rs12256889	10	94839642	rs2068888	2021-12-14	34594039	Sakaue S	2021-09-30	Nat Genet	www.ncbi.nlm.nih.gov/pubmed/34594039	A cross-population atlas of genetic associations for 220 human phenotypes.	LDL cholesterol	343,621 European ancestry individuals, 72,866 East Asian ancestry individuals	NA	10q23.33		CYP26A1 - NIP7P1	ENSG00000095596	ENSG00000232805		2000	26987	rs2068888-A	rs2068888	0	2068888	downstream_gene_variant	1	NR	4e-18	17.3979		0.0185	[0.014-0.023] unit decrease	Affymetrix, Illumina [20521447] (imputed)	N
19	rs12256889	10	94839642	rs2068888	2021-12-14	34594039	Sakaue S	2021-09-30	Nat Genet	www.ncbi.nlm.nih.gov/pubmed/34594039	A cross-population atlas of genetic associations for 220 human phenotypes.	Platelet count	350,474 European ancestry individuals, 148,623 East Asian ancestry individuals	NA	10q23.33		CYP26A1 - NIP7P1	ENSG00000095596	ENSG00000232805		2000	26987	rs2068888-A	rs2068888	0	2068888	downstream_gene_variant	1	NR	1e-32	32		0.0228	[0.019-0.027] unit decrease	Affymetrix, Illumina [20538505] (imputed)	N
19	rs12256889	10	94839642	rs2068888	2021-12-14	34594039	Sakaue S	2021-09-30	Nat Genet	www.ncbi.nlm.nih.gov/pubmed/34594039	A cross-population atlas of genetic associations for 220 human phenotypes.	Serum total protein level	314,921 European ancestry individuals, 133,321 East Asian ancestry individuals	NA	10q23.33		CYP26A1 - NIP7P1	ENSG00000095596	ENSG00000232805		2000	26987	rs2068888-A	rs2068888	0	2068888	downstream_gene_variant	1	NR	3e-16	15.5229		0.0173	[0.013-0.021] unit decrease	Affymetrix, Illumina [20536782] (imputed)	N
19	rs12256889	10	94839642	rs2068888	2021-12-14	34594039	Sakaue S	2021-09-30	Nat Genet	www.ncbi.nlm.nih.gov/pubmed/34594039	A cross-population atlas of genetic associations for 220 human phenotypes.	Triglycerides	343,992 European ancestry individuals, 111,667 East Asian ancestry individuals	NA	10q23.33		CYP26A1 - NIP7P1	ENSG00000095596	ENSG00000232805		2000	26987	rs2068888-A	rs2068888	0	2068888	downstream_gene_variant	1	NR	2e-53	52.699		0.0312	[0.027-0.035] unit decrease	Affymetrix, Illumina [20531459] (imputed)	N
19	rs12256889	10	94839642	rs2068888	2021-12-14	34594039	Sakaue S	2021-09-30	Nat Genet	www.ncbi.nlm.nih.gov/pubmed/34594039	A cross-population atlas of genetic associations for 220 human phenotypes.	Total cholesterol levels	344,278 European ancestry individuals, 135,808 East Asian ancestry individuals	NA	10q23.33		CYP26A1 - NIP7P1	ENSG00000095596	ENSG00000232805		2000	26987	rs2068888-A	rs2068888	0	2068888	downstream_gene_variant	1	NR	2e-12	11.699		0.0138	[0.0099-0.0177] unit decrease	Affymetrix, Illumina [20536134] (imputed)	N
19	rs12256889	10	94839642	rs2068888	2021-12-14	34594039	Sakaue S	2021-09-30	Nat Genet	www.ncbi.nlm.nih.gov/pubmed/34594039	A cross-population atlas of genetic associations for 220 human phenotypes.	Total bilirubin levels	342,829 European ancestry individuals, 124,341 East Asian ancestry individuals	NA	10q23.33		CYP26A1 - NIP7P1	ENSG00000095596	ENSG00000232805		2000	26987	rs2068888-A	rs2068888	0	2068888	downstream_gene_variant	1	NR	2e-47	46.699		0.0287	[0.025-0.033] unit increase	Affymetrix, Illumina [20535842] (imputed)	N
19	rs12256889	10	94839642	rs2068888	2021-12-14	34594039	Sakaue S	2021-09-30	Nat Genet	www.ncbi.nlm.nih.gov/pubmed/34594039	A cross-population atlas of genetic associations for 220 human phenotypes.	Serum creatinine levels	344,104 European ancestry individuals, 150,266 East Asian ancestry individuals	NA	10q23.33		CYP26A1 - NIP7P1	ENSG00000095596	ENSG00000232805		2000	26987	rs2068888-A	rs2068888	0	2068888	downstream_gene_variant	1	NR	2e-31	30.699		0.0189	[0.016-0.022] unit increase	Affymetrix, Illumina [20538295] (imputed)	N
19	rs12256889	10	94839642	rs2068888	2021-12-14	34594039	Sakaue S	2021-09-30	Nat Genet	www.ncbi.nlm.nih.gov/pubmed/34594039	A cross-population atlas of genetic associations for 220 human phenotypes.	Medication use (agents acting on the renin-angiotensin system)	62,752 European ancestry cases, 174,778 European ancestry controls, 45,820 East Asian ancestry cases, 132,906 East Asian ancestry controls	NA	10q23.33		CYP26A1 - NIP7P1	ENSG00000095596	ENSG00000232805		2000	26987	rs2068888-A	rs2068888	0	2068888	downstream_gene_variant	1	NR	2e-09	8.69897		0.0294	[0.02-0.039] unit decrease	Affymetrix, Illumina [15248280] (imputed)	N
19	rs12256889	10	94839642	rs2068888	2021-12-14	34594039	Sakaue S	2021-09-30	Nat Genet	www.ncbi.nlm.nih.gov/pubmed/34594039	A cross-population atlas of genetic associations for 220 human phenotypes.	Medication use (HMG CoA reductase inhibitors)	73,475 European ancestry cases, 216,910 European ancestry controls, 33,295 East Asian ancestry cases, 145,431 East Asian ancestry controls	NA	10q23.33		CYP26A1 - NIP7P1	ENSG00000095596	ENSG00000232805		2000	26987	rs2068888-A	rs2068888	0	2068888	downstream_gene_variant	1	NR	7e-18	17.1549		0.0417	[0.032-0.051] unit decrease	Affymetrix, Illumina [15248280] (imputed)	N
19	rs12256889	10	94839724	rs4418728	2020-07-09	32154731	Ripatti P	2020-03-10	Circ Genom Precis Med	www.ncbi.nlm.nih.gov/pubmed/32154731	Polygenic Hyperlipidemias and Coronary Artery Disease Risk.	Triglyceride levels	324,694 British ancestry individuals	NA	10q23.33	NIP7P1	CYP26A1 - NIP7P1	ENSG00000095596	ENSG00000232805		2082	26905	rs4418728-?	rs4418728	0	4418728	downstream_gene_variant	1	NR	1e-32	32		0.0313	[0.027-0.036] unit decrease	Affymetrix [5701386] (imputed)	N
19	rs12256889	10	94839724	rs4418728	2019-03-12	30670697	Kilpelainen TO	2019-01-22	Nat Commun	www.ncbi.nlm.nih.gov/pubmed/30670697	Multi-ancestry study of blood lipid levels identifies four loci interacting with physical activity.	Triglycerides x physical activity interaction (2df test)	7,294 African American inactive individuals, 12,832 African American active individuals, 1,352 Asian ancestry inactive individuals, 3,049 Asian ancestry active individuals, 20,622 European ancestry inactive individuals, 51,480 European ancestry active individuals, 2,166 Hispanic or Latin American inactive individuals, 3,486 Hispanic or Latin American active individuals	580 African American inactive individuals, 1,540 African American active individuals, 1,217 South African Black ancestry inactive individuals, 389 South African Black ancestry active individuals, 765 East Asian ancestry inactive individuals, 1,814 East Asian ancestry active individuals, 724 South Asian ancestry inactive individuals, 1,424 South Asian ancestry active individuals, 32,456 European ancestry inactive individuals, 49,510 European ancestry active individuals, 2,619 Hispanic inactive individuals, 8,803 Hispanic active individuals	10q23.33	NR	CYP26A1 - NIP7P1	ENSG00000095596	ENSG00000232805		2082	26905	rs4418728-T	rs4418728	0	4418728	downstream_gene_variant	1	0.4534	1e-15	15		NA		Affymetrix, Illumina [at least 2500000] (imputed)	N
19	rs12256889	10	94839724	rs4418728	2021-02-18	33287642	Said MA	2020-12-08	J Am Heart Assoc	www.ncbi.nlm.nih.gov/pubmed/33287642	Associations of Observational and Genetically Determined Caffeine Intake With Coronary Artery Disease and Diabetes Mellitus.	Caffeine consumption from coffee or tea	362,316 European ancestry individuals	NA	10q23.33	CYP26A1	CYP26A1 - NIP7P1	ENSG00000095596	ENSG00000232805		2082	26905	rs4418728-G	rs4418728	0	4418728	downstream_gene_variant	1	0.550788	7e-10	9.1549		0.014384	[0.0098-0.019] unit increase	Affymetrix [19400838] (imputed)	N
19	rs12256889	10	94839724	rs4418728	2019-07-05	30698716	de Vries PS	2019-01-29	Am J Epidemiol	www.ncbi.nlm.nih.gov/pubmed/30698716	Multi-Ancestry Genome-Wide Association Study of Lipid Levels Incorporating Gene-Alcohol Interactions.	HDL cholesterol levels x alcohol consumption (drinkers vs non-drinkers) interaction (2df)	56,505 European ancestry current drinkers, 9,870 African American current drinkers, 2,491 Asian ancestry current drinkers, 2,528 Hispanic current drinkers, 33,388 European ancestry non-drinkers, 11,119 African American non-drinkers, 9,959 Asian ancestry non-drinkers, 1,466 Hispanic non-drinkers	107,548 European ancestry current drinkers, 2,028 African American or Afro-Caribbean current drinkers, 41,240 Asian ancestry current drinkers, 6,622 Hispanic individuals, 1,984 Brazilian ancestry individuals, 29,438 European ancestry non-drinkers, 2,447 African American or Afro-Caribbean non-drinkers, 67,191 Asian ancestry non-drinkers, 7,092 Hispanic non-drinkers, 1,668 Brazilian ancestry non-drinkers	10q23.33	CYP26A1, MYOF	CYP26A1 - NIP7P1	ENSG00000095596	ENSG00000232805		2082	26905	rs4418728-T	rs4418728	0	4418728	downstream_gene_variant	1	NR	6e-17	16.2218		NA		Affymetrix, Illumina [NR] (imputed)	N
19	rs12256889	10	94839724	rs4418728	2019-07-05	30698716	de Vries PS	2019-01-29	Am J Epidemiol	www.ncbi.nlm.nih.gov/pubmed/30698716	Multi-Ancestry Genome-Wide Association Study of Lipid Levels Incorporating Gene-Alcohol Interactions.	Triglyceride levels x alcohol consumption (drinkers vs non-drinkers) interaction (2df)	56,505 European ancestry current drinkers, 9,870 African American current drinkers, 2,491 Asian ancestry current drinkers, 2,528 Hispanic current drinkers, 33,388 European ancestry non-drinkers, 11,119 African American non-drinkers, 9,959 Asian ancestry non-drinkers, 1,466 Hispanic non-drinkers	107,548 European ancestry current drinkers, 2,028 African American or Afro-Caribbean current drinkers, 41,240 Asian ancestry current drinkers, 6,622 Hispanic individuals, 1,984 Brazilian ancestry individuals, 29,438 European ancestry non-drinkers, 2,447 African American or Afro-Caribbean non-drinkers, 67,191 Asian ancestry non-drinkers, 7,092 Hispanic non-drinkers, 1,668 Brazilian ancestry non-drinkers	10q23.33	CYP26A1, MYOF	CYP26A1 - NIP7P1	ENSG00000095596	ENSG00000232805		2082	26905	rs4418728-T	rs4418728	0	4418728	downstream_gene_variant	1	NR	2e-12	11.699	(EA)	NA		Affymetrix, Illumina [NR] (imputed)	N
19	rs12256889	10	94839724	rs4418728	2019-07-05	30698716	de Vries PS	2019-01-29	Am J Epidemiol	www.ncbi.nlm.nih.gov/pubmed/30698716	Multi-Ancestry Genome-Wide Association Study of Lipid Levels Incorporating Gene-Alcohol Interactions.	Triglyceride levels x alcohol consumption (drinkers vs non-drinkers) interaction (2df)	56,505 European ancestry current drinkers, 9,870 African American current drinkers, 2,491 Asian ancestry current drinkers, 2,528 Hispanic current drinkers, 33,388 European ancestry non-drinkers, 11,119 African American non-drinkers, 9,959 Asian ancestry non-drinkers, 1,466 Hispanic non-drinkers	107,548 European ancestry current drinkers, 2,028 African American or Afro-Caribbean current drinkers, 41,240 Asian ancestry current drinkers, 6,622 Hispanic individuals, 1,984 Brazilian ancestry individuals, 29,438 European ancestry non-drinkers, 2,447 African American or Afro-Caribbean non-drinkers, 67,191 Asian ancestry non-drinkers, 7,092 Hispanic non-drinkers, 1,668 Brazilian ancestry non-drinkers	10q23.33	CYP26A1, MYOF	CYP26A1 - NIP7P1	ENSG00000095596	ENSG00000232805		2082	26905	rs4418728-T	rs4418728	0	4418728	downstream_gene_variant	1	NR	7e-27	26.1549		NA		Affymetrix, Illumina [NR] (imputed)	N
19	rs12256889	10	94839724	rs4418728	2019-07-05	30698716	de Vries PS	2019-01-29	Am J Epidemiol	www.ncbi.nlm.nih.gov/pubmed/30698716	Multi-Ancestry Genome-Wide Association Study of Lipid Levels Incorporating Gene-Alcohol Interactions.	Triglyceride levels x alcohol consumption (drinkers vs non-drinkers) interaction (2df)	56,505 European ancestry current drinkers, 9,870 African American current drinkers, 2,491 Asian ancestry current drinkers, 2,528 Hispanic current drinkers, 33,388 European ancestry non-drinkers, 11,119 African American non-drinkers, 9,959 Asian ancestry non-drinkers, 1,466 Hispanic non-drinkers	107,548 European ancestry current drinkers, 2,028 African American or Afro-Caribbean current drinkers, 41,240 Asian ancestry current drinkers, 6,622 Hispanic individuals, 1,984 Brazilian ancestry individuals, 29,438 European ancestry non-drinkers, 2,447 African American or Afro-Caribbean non-drinkers, 67,191 Asian ancestry non-drinkers, 7,092 Hispanic non-drinkers, 1,668 Brazilian ancestry non-drinkers	10q23.33	CYP26A1, MYOF	CYP26A1 - NIP7P1	ENSG00000095596	ENSG00000232805		2082	26905	rs4418728-T	rs4418728	0	4418728	downstream_gene_variant	1	NR	4e-13	12.3979	(Asian)	NA		Affymetrix, Illumina [NR] (imputed)	N
19	rs12256889	10	94839724	rs4418728	2019-07-05	30698716	de Vries PS	2019-01-29	Am J Epidemiol	www.ncbi.nlm.nih.gov/pubmed/30698716	Multi-Ancestry Genome-Wide Association Study of Lipid Levels Incorporating Gene-Alcohol Interactions.	LDL cholesterol levels x alcohol consumption (drinkers vs non-drinkers) interaction (2df)	56,505 European ancestry current drinkers, 9,870 African American current drinkers, 2,491 Asian ancestry current drinkers, 2,528 Hispanic current drinkers, 33,388 European ancestry non-drinkers, 11,119 African American non-drinkers, 9,959 Asian ancestry non-drinkers, 1,466 Hispanic non-drinkers	107,548 European ancestry current drinkers, 2,028 African American or Afro-Caribbean current drinkers, 41,240 Asian ancestry current drinkers, 6,622 Hispanic individuals, 1,984 Brazilian ancestry individuals, 29,438 European ancestry non-drinkers, 2,447 African American or Afro-Caribbean non-drinkers, 67,191 Asian ancestry non-drinkers, 7,092 Hispanic non-drinkers, 1,668 Brazilian ancestry non-drinkers	10q23.33	CYP26A1, MYOF	CYP26A1 - NIP7P1	ENSG00000095596	ENSG00000232805		2082	26905	rs4418728-T	rs4418728	0	4418728	downstream_gene_variant	1	NR	6e-11	10.2218		NA		Affymetrix, Illumina [NR] (imputed)	N
19	rs12256889	10	94839724	rs4418728	2019-07-05	30698716	de Vries PS	2019-01-29	Am J Epidemiol	www.ncbi.nlm.nih.gov/pubmed/30698716	Multi-Ancestry Genome-Wide Association Study of Lipid Levels Incorporating Gene-Alcohol Interactions.	LDL cholesterol levels x alcohol consumption (drinkers vs non-drinkers) interaction (2df)	56,505 European ancestry current drinkers, 9,870 African American current drinkers, 2,491 Asian ancestry current drinkers, 2,528 Hispanic current drinkers, 33,388 European ancestry non-drinkers, 11,119 African American non-drinkers, 9,959 Asian ancestry non-drinkers, 1,466 Hispanic non-drinkers	107,548 European ancestry current drinkers, 2,028 African American or Afro-Caribbean current drinkers, 41,240 Asian ancestry current drinkers, 6,622 Hispanic individuals, 1,984 Brazilian ancestry individuals, 29,438 European ancestry non-drinkers, 2,447 African American or Afro-Caribbean non-drinkers, 67,191 Asian ancestry non-drinkers, 7,092 Hispanic non-drinkers, 1,668 Brazilian ancestry non-drinkers	10q23.33	CYP26A1, MYOF	CYP26A1 - NIP7P1	ENSG00000095596	ENSG00000232805		2082	26905	rs4418728-T	rs4418728	0	4418728	downstream_gene_variant	1	NR	5e-08	7.30103	(EA)	NA		Affymetrix, Illumina [NR] (imputed)	N
19	rs12256889	10	94839724	rs4418728	2019-07-05	30698716	de Vries PS	2019-01-29	Am J Epidemiol	www.ncbi.nlm.nih.gov/pubmed/30698716	Multi-Ancestry Genome-Wide Association Study of Lipid Levels Incorporating Gene-Alcohol Interactions.	Triglyceride levels in current drinkers	56,505 European ancestry individuals, 9,870 African American individuals, 2,491 Asian ancestry individuals, 2,528 Hispanic individuals	107,548 European ancestry individuals, 2,028 African American or Afro-Caribbean individuals, 41,240 Asian ancestry individuals, 6,622 Hispanic individuals, 1,984 Brazilian ancestry individuals	10q23.33	CYP26A1, MYOF	CYP26A1 - NIP7P1	ENSG00000095596	ENSG00000232805		2082	26905	rs4418728-T	rs4418728	0	4418728	downstream_gene_variant	1	NR	8e-07	6.09691	(EA)	0.012	NR unit decrease	Affymetrix, Illumina [NR] (imputed)	N
19	rs12256889	10	94839724	rs4418728	2019-07-05	30698716	de Vries PS	2019-01-29	Am J Epidemiol	www.ncbi.nlm.nih.gov/pubmed/30698716	Multi-Ancestry Genome-Wide Association Study of Lipid Levels Incorporating Gene-Alcohol Interactions.	Triglyceride levels in current drinkers	56,505 European ancestry individuals, 9,870 African American individuals, 2,491 Asian ancestry individuals, 2,528 Hispanic individuals	107,548 European ancestry individuals, 2,028 African American or Afro-Caribbean individuals, 41,240 Asian ancestry individuals, 6,622 Hispanic individuals, 1,984 Brazilian ancestry individuals	10q23.33	CYP26A1, MYOF	CYP26A1 - NIP7P1	ENSG00000095596	ENSG00000232805		2082	26905	rs4418728-T	rs4418728	0	4418728	downstream_gene_variant	1	NR	1e-11	11	(Asian)	0.018	NR unit decrease	Affymetrix, Illumina [NR] (imputed)	N
19	rs12256889	10	94839724	rs4418728	2019-07-05	30698716	de Vries PS	2019-01-29	Am J Epidemiol	www.ncbi.nlm.nih.gov/pubmed/30698716	Multi-Ancestry Genome-Wide Association Study of Lipid Levels Incorporating Gene-Alcohol Interactions.	Triglyceride levels in current drinkers	56,505 European ancestry individuals, 9,870 African American individuals, 2,491 Asian ancestry individuals, 2,528 Hispanic individuals	107,548 European ancestry individuals, 2,028 African American or Afro-Caribbean individuals, 41,240 Asian ancestry individuals, 6,622 Hispanic individuals, 1,984 Brazilian ancestry individuals	10q23.33	CYP26A1, MYOF	CYP26A1 - NIP7P1	ENSG00000095596	ENSG00000232805		2082	26905	rs4418728-T	rs4418728	0	4418728	downstream_gene_variant	1	NR	8e-19	18.0969		0.015	NR unit decrease	Affymetrix, Illumina [NR] (imputed)	N
19	rs12256889	10	94839724	rs4418728	2019-07-05	30698716	de Vries PS	2019-01-29	Am J Epidemiol	www.ncbi.nlm.nih.gov/pubmed/30698716	Multi-Ancestry Genome-Wide Association Study of Lipid Levels Incorporating Gene-Alcohol Interactions.	HDL cholesterol levels x alcohol consumption (drinkers vs non-drinkers) interaction (2df)	56,505 European ancestry current drinkers, 9,870 African American current drinkers, 2,491 Asian ancestry current drinkers, 2,528 Hispanic current drinkers, 33,388 European ancestry non-drinkers, 11,119 African American non-drinkers, 9,959 Asian ancestry non-drinkers, 1,466 Hispanic non-drinkers	107,548 European ancestry current drinkers, 2,028 African American or Afro-Caribbean current drinkers, 41,240 Asian ancestry current drinkers, 6,622 Hispanic individuals, 1,984 Brazilian ancestry individuals, 29,438 European ancestry non-drinkers, 2,447 African American or Afro-Caribbean non-drinkers, 67,191 Asian ancestry non-drinkers, 7,092 Hispanic non-drinkers, 1,668 Brazilian ancestry non-drinkers	10q23.33	CYP26A1, MYOF	CYP26A1 - NIP7P1	ENSG00000095596	ENSG00000232805		2082	26905	rs4418728-T	rs4418728	0	4418728	downstream_gene_variant	1	NR	6e-09	8.22185	(EA)	NA		Affymetrix, Illumina [NR] (imputed)	N
19	rs12256889	10	94839724	rs4418728	2019-07-05	30698716	de Vries PS	2019-01-29	Am J Epidemiol	www.ncbi.nlm.nih.gov/pubmed/30698716	Multi-Ancestry Genome-Wide Association Study of Lipid Levels Incorporating Gene-Alcohol Interactions.	HDL cholesterol levels x alcohol consumption (drinkers vs non-drinkers) interaction (2df)	56,505 European ancestry current drinkers, 9,870 African American current drinkers, 2,491 Asian ancestry current drinkers, 2,528 Hispanic current drinkers, 33,388 European ancestry non-drinkers, 11,119 African American non-drinkers, 9,959 Asian ancestry non-drinkers, 1,466 Hispanic non-drinkers	107,548 European ancestry current drinkers, 2,028 African American or Afro-Caribbean current drinkers, 41,240 Asian ancestry current drinkers, 6,622 Hispanic individuals, 1,984 Brazilian ancestry individuals, 29,438 European ancestry non-drinkers, 2,447 African American or Afro-Caribbean non-drinkers, 67,191 Asian ancestry non-drinkers, 7,092 Hispanic non-drinkers, 1,668 Brazilian ancestry non-drinkers	10q23.33	CYP26A1, MYOF	CYP26A1 - NIP7P1	ENSG00000095596	ENSG00000232805		2082	26905	rs4418728-T	rs4418728	0	4418728	downstream_gene_variant	1	NR	2e-06	5.69897	(Asian)	NA		Affymetrix, Illumina [NR] (imputed)	N
19	rs12256889	10	94839724	rs4418728	2019-07-05	30698716	de Vries PS	2019-01-29	Am J Epidemiol	www.ncbi.nlm.nih.gov/pubmed/30698716	Multi-Ancestry Genome-Wide Association Study of Lipid Levels Incorporating Gene-Alcohol Interactions.	HDL cholesterol levels x alcohol consumption (drinkers vs non-drinkers) interaction (2df)	56,505 European ancestry current drinkers, 9,870 African American current drinkers, 2,491 Asian ancestry current drinkers, 2,528 Hispanic current drinkers, 33,388 European ancestry non-drinkers, 11,119 African American non-drinkers, 9,959 Asian ancestry non-drinkers, 1,466 Hispanic non-drinkers	107,548 European ancestry current drinkers, 2,028 African American or Afro-Caribbean current drinkers, 41,240 Asian ancestry current drinkers, 6,622 Hispanic individuals, 1,984 Brazilian ancestry individuals, 29,438 European ancestry non-drinkers, 2,447 African American or Afro-Caribbean non-drinkers, 67,191 Asian ancestry non-drinkers, 7,092 Hispanic non-drinkers, 1,668 Brazilian ancestry non-drinkers	10q23.33	CYP26A1, MYOF	CYP26A1 - NIP7P1	ENSG00000095596	ENSG00000232805		2082	26905	rs4418728-T	rs4418728	0	4418728	downstream_gene_variant	1	NR	3e-06	5.52288	(AA)	NA		Affymetrix, Illumina [NR] (imputed)	N
19	rs12256889	10	94839724	rs4418728	2019-03-19	30604766	Morris AP	2019-01-03	Nat Commun	www.ncbi.nlm.nih.gov/pubmed/30604766	Trans-ethnic kidney function association study reveals putative causal genes and effects on kidney-specific disease aetiologies.	Estimated glomerular filtration rate	134,070 European ancestry individuals, 143,658 East Asian ancestry individuals, 26,344 Hispanic or Latino ancestry individuals, 8,224 African American individuals	NA	10q23.33	CYP26A1	CYP26A1 - NIP7P1	ENSG00000095596	ENSG00000232805		2082	26905	rs4418728-T	rs4418728	0	4418728	downstream_gene_variant	1	0.539	1e-08	8		0.345	[0.16-0.53] ml/min/1.73m2 decrease	Affymetrix, Illumina [at least 5248638] (imputed)	N
19	rs12256889	10	94839724	rs4418728	2019-05-02	30487518	Takeuchi F	2018-11-28	Nat Commun	www.ncbi.nlm.nih.gov/pubmed/30487518	Interethnic analyses of blood pressure loci in populations of East Asian and European descent.	Mean arterial pressure	130,777 Japanese ancestry individuals	53,008 East Asian individuals, 105,253 European ancestry individuals	10q23.33	NR	CYP26A1 - NIP7P1	ENSG00000095596	ENSG00000232805		2082	26905	rs4418728-T	rs4418728	0	4418728	downstream_gene_variant	1	0.62	1e-07	7	(East Asian)	0.2536	[0.16-0.35] unit decrease	Illumina [6200000] (imputed)	N
19	rs12256889	10	94839724	rs4418728	2019-07-05	30698716	de Vries PS	2019-01-29	Am J Epidemiol	www.ncbi.nlm.nih.gov/pubmed/30698716	Multi-Ancestry Genome-Wide Association Study of Lipid Levels Incorporating Gene-Alcohol Interactions.	LDL cholesterol levels x alcohol consumption (regular vs non-regular drinkers) interaction (2df)	44,831 European ancestry regular drinkers, 3,976 African American regular drinkers, 1,288 Asian ancestry regular drinkers, 827 Hispanic regular drinkers, 11,674 European ancestry non-regular drinkers, 5,894 African American non-regular drinkers, 1,203 Asian ancestry non-regular drinkers, 1,701 Hispanic non-regular drinkers	71,281 European ancestry regular drinkers, 711 African American or Afro-Caribbean regular drinkers, 35,088 Asian ancestry regular drinkers, 3,742 Hispanic regular drinkers, 36,267 European ancestry non-regular drinkers, 1,317 African American or Afro-Caribbean non-regular drinkers, 6,152 Asian ancestry non-regular drinkers, 2,880 Hispanic non-regular drinkers	10q23.33	CYP26A1, MYOF	CYP26A1 - NIP7P1	ENSG00000095596	ENSG00000232805		2082	26905	rs4418728-T	rs4418728	0	4418728	downstream_gene_variant	1	NR	9e-07	6.04576	(EA)	NA		Affymetrix, Illumina [NR] (imputed)	N
19	rs12256889	10	94839724	rs4418728	2019-07-05	30698716	de Vries PS	2019-01-29	Am J Epidemiol	www.ncbi.nlm.nih.gov/pubmed/30698716	Multi-Ancestry Genome-Wide Association Study of Lipid Levels Incorporating Gene-Alcohol Interactions.	Triglyceride levels	89,893 European ancestry individuals, 20,989 African American individuals, 12,450 Asian ancestry individuals, 3,994 HIspanic individuals	136,986 European ancestry individuals, 4,475 African American or Afro-Caribbean individuals, 108,431 Asian ancestry individuals, 13,714 Hispanic individuals, 3,652 Brazilian ancestry individuals	10q23.33	CYP26A1, MYOF	CYP26A1 - NIP7P1	ENSG00000095596	ENSG00000232805		2082	26905	rs4418728-T	rs4418728	0	4418728	downstream_gene_variant	1	NR	7e-12	11.1549	(Asian)	0.019	NR unit decrease	Affymetrix, Illumina [NR] (imputed)	N
19	rs12256889	10	94839724	rs4418728	2019-07-05	30698716	de Vries PS	2019-01-29	Am J Epidemiol	www.ncbi.nlm.nih.gov/pubmed/30698716	Multi-Ancestry Genome-Wide Association Study of Lipid Levels Incorporating Gene-Alcohol Interactions.	LDL cholesterol levels x alcohol consumption (regular vs non-regular drinkers) interaction (2df)	44,831 European ancestry regular drinkers, 3,976 African American regular drinkers, 1,288 Asian ancestry regular drinkers, 827 Hispanic regular drinkers, 11,674 European ancestry non-regular drinkers, 5,894 African American non-regular drinkers, 1,203 Asian ancestry non-regular drinkers, 1,701 Hispanic non-regular drinkers	71,281 European ancestry regular drinkers, 711 African American or Afro-Caribbean regular drinkers, 35,088 Asian ancestry regular drinkers, 3,742 Hispanic regular drinkers, 36,267 European ancestry non-regular drinkers, 1,317 African American or Afro-Caribbean non-regular drinkers, 6,152 Asian ancestry non-regular drinkers, 2,880 Hispanic non-regular drinkers	10q23.33	CYP26A1, MYOF	CYP26A1 - NIP7P1	ENSG00000095596	ENSG00000232805		2082	26905	rs4418728-T	rs4418728	0	4418728	downstream_gene_variant	1	NR	1e-08	8		NA		Affymetrix, Illumina [NR] (imputed)	N
19	rs12256889	10	94839724	rs4418728	2019-07-05	30698716	de Vries PS	2019-01-29	Am J Epidemiol	www.ncbi.nlm.nih.gov/pubmed/30698716	Multi-Ancestry Genome-Wide Association Study of Lipid Levels Incorporating Gene-Alcohol Interactions.	Triglyceride levels	89,893 European ancestry individuals, 20,989 African American individuals, 12,450 Asian ancestry individuals, 3,994 HIspanic individuals	136,986 European ancestry individuals, 4,475 African American or Afro-Caribbean individuals, 108,431 Asian ancestry individuals, 13,714 Hispanic individuals, 3,652 Brazilian ancestry individuals	10q23.33	CYP26A1, MYOF	CYP26A1 - NIP7P1	ENSG00000095596	ENSG00000232805		2082	26905	rs4418728-T	rs4418728	0	4418728	downstream_gene_variant	1	NR	2e-18	17.699		0.018	NR unit decrease	Affymetrix, Illumina [NR] (imputed)	N
19	rs12256889	10	94839724	rs4418728	2019-07-05	30698716	de Vries PS	2019-01-29	Am J Epidemiol	www.ncbi.nlm.nih.gov/pubmed/30698716	Multi-Ancestry Genome-Wide Association Study of Lipid Levels Incorporating Gene-Alcohol Interactions.	HDL cholesterol levels x alcohol consumption (regular vs non-regular drinkers) interaction (2df)	44,831 European ancestry regular drinkers, 3,976 African American regular drinkers, 1,288 Asian ancestry regular drinkers, 827 Hispanic regular drinkers, 11,674 European ancestry non-regular drinkers, 5,894 African American non-regular drinkers, 1,203 Asian ancestry non-regular drinkers, 1,701 Hispanic non-regular drinkers	71,281 European ancestry regular drinkers, 711 African American or Afro-Caribbean regular drinkers, 35,088 Asian ancestry regular drinkers, 3,742 Hispanic regular drinkers, 36,267 European ancestry non-regular drinkers, 1,317 African American or Afro-Caribbean non-regular drinkers, 6,152 Asian ancestry non-regular drinkers, 2,880 Hispanic non-regular drinkers	10q23.33	CYP26A1, MYOF	CYP26A1 - NIP7P1	ENSG00000095596	ENSG00000232805		2082	26905	rs4418728-T	rs4418728	0	4418728	downstream_gene_variant	1	NR	1e-08	8	(EA)	NA		Affymetrix, Illumina [NR] (imputed)	N
19	rs12256889	10	94839724	rs4418728	2019-07-05	30698716	de Vries PS	2019-01-29	Am J Epidemiol	www.ncbi.nlm.nih.gov/pubmed/30698716	Multi-Ancestry Genome-Wide Association Study of Lipid Levels Incorporating Gene-Alcohol Interactions.	HDL cholesterol levels x alcohol consumption (regular vs non-regular drinkers) interaction (2df)	44,831 European ancestry regular drinkers, 3,976 African American regular drinkers, 1,288 Asian ancestry regular drinkers, 827 Hispanic regular drinkers, 11,674 European ancestry non-regular drinkers, 5,894 African American non-regular drinkers, 1,203 Asian ancestry non-regular drinkers, 1,701 Hispanic non-regular drinkers	71,281 European ancestry regular drinkers, 711 African American or Afro-Caribbean regular drinkers, 35,088 Asian ancestry regular drinkers, 3,742 Hispanic regular drinkers, 36,267 European ancestry non-regular drinkers, 1,317 African American or Afro-Caribbean non-regular drinkers, 6,152 Asian ancestry non-regular drinkers, 2,880 Hispanic non-regular drinkers	10q23.33	CYP26A1, MYOF	CYP26A1 - NIP7P1	ENSG00000095596	ENSG00000232805		2082	26905	rs4418728-T	rs4418728	0	4418728	downstream_gene_variant	1	NR	4e-06	5.39794	(Asian)	NA		Affymetrix, Illumina [NR] (imputed)	N
19	rs12256889	10	94839724	rs4418728	2019-07-05	30698716	de Vries PS	2019-01-29	Am J Epidemiol	www.ncbi.nlm.nih.gov/pubmed/30698716	Multi-Ancestry Genome-Wide Association Study of Lipid Levels Incorporating Gene-Alcohol Interactions.	HDL cholesterol levels x alcohol consumption (regular vs non-regular drinkers) interaction (2df)	44,831 European ancestry regular drinkers, 3,976 African American regular drinkers, 1,288 Asian ancestry regular drinkers, 827 Hispanic regular drinkers, 11,674 European ancestry non-regular drinkers, 5,894 African American non-regular drinkers, 1,203 Asian ancestry non-regular drinkers, 1,701 Hispanic non-regular drinkers	71,281 European ancestry regular drinkers, 711 African American or Afro-Caribbean regular drinkers, 35,088 Asian ancestry regular drinkers, 3,742 Hispanic regular drinkers, 36,267 European ancestry non-regular drinkers, 1,317 African American or Afro-Caribbean non-regular drinkers, 6,152 Asian ancestry non-regular drinkers, 2,880 Hispanic non-regular drinkers	10q23.33	CYP26A1, MYOF	CYP26A1 - NIP7P1	ENSG00000095596	ENSG00000232805		2082	26905	rs4418728-T	rs4418728	0	4418728	downstream_gene_variant	1	NR	4e-06	5.39794	(AA)	NA		Affymetrix, Illumina [NR] (imputed)	N
19	rs12256889	10	94839724	rs4418728	2019-07-05	30698716	de Vries PS	2019-01-29	Am J Epidemiol	www.ncbi.nlm.nih.gov/pubmed/30698716	Multi-Ancestry Genome-Wide Association Study of Lipid Levels Incorporating Gene-Alcohol Interactions.	HDL cholesterol levels in current drinkers	56,505 European ancestry individuals, 9,870 African American individuals, 2,491 Asian ancestry individuals, 2,528 Hispanic individuals	107,548 European ancestry individuals, 2,028 African American or Afro-Caribbean individuals, 41,240 Asian ancestry individuals, 6,622 Hispanic individuals, 1,984 Brazilian ancestry individuals	10q23.33	CYP26A1, MYOF	CYP26A1 - NIP7P1	ENSG00000095596	ENSG00000232805		2082	26905	rs4418728-T	rs4418728	0	4418728	downstream_gene_variant	1	NR	9e-09	8.04576		0.005	NR unit increase	Affymetrix, Illumina [NR] (imputed)	N
19	rs12256889	10	94839724	rs4418728	2019-07-05	30698716	de Vries PS	2019-01-29	Am J Epidemiol	www.ncbi.nlm.nih.gov/pubmed/30698716	Multi-Ancestry Genome-Wide Association Study of Lipid Levels Incorporating Gene-Alcohol Interactions.	HDL cholesterol levels	89,893 European ancestry individuals, 20,989 African American individuals, 12,450 Asian ancestry individuals, 3,994 HIspanic individuals	136,986 European ancestry individuals, 4,475 African American or Afro-Caribbean individuals, 108,431 Asian ancestry individuals, 13,714 Hispanic individuals, 3,652 Brazilian ancestry individuals	10q23.33	CYP26A1, MYOF	CYP26A1 - NIP7P1	ENSG00000095596	ENSG00000232805		2082	26905	rs4418728-T	rs4418728	0	4418728	downstream_gene_variant	1	NR	2e-09	8.69897		0.005572	NR unit increase	Affymetrix, Illumina [NR] (imputed)	N
19	rs12256889	10	94839724	rs4418728	2019-07-05	30698716	de Vries PS	2019-01-29	Am J Epidemiol	www.ncbi.nlm.nih.gov/pubmed/30698716	Multi-Ancestry Genome-Wide Association Study of Lipid Levels Incorporating Gene-Alcohol Interactions.	LDL cholesterol levels in current drinkers	56,505 European ancestry individuals, 9,870 African American individuals, 2,491 Asian ancestry individuals, 2,528 Hispanic individuals	107,548 European ancestry individuals, 2,028 African American or Afro-Caribbean individuals, 41,240 Asian ancestry individuals, 6,622 Hispanic individuals, 1,984 Brazilian ancestry individuals	10q23.33	CYP26A1, MYOF	CYP26A1 - NIP7P1	ENSG00000095596	ENSG00000232805		2082	26905	rs4418728-T	rs4418728	0	4418728	downstream_gene_variant	1	NR	7e-06	5.1549		0.677	NR unit decrease	Affymetrix, Illumina [NR] (imputed)	N
19	rs12256889	10	94839724	rs4418728	2019-07-05	30698716	de Vries PS	2019-01-29	Am J Epidemiol	www.ncbi.nlm.nih.gov/pubmed/30698716	Multi-Ancestry Genome-Wide Association Study of Lipid Levels Incorporating Gene-Alcohol Interactions.	HDL cholesterol levels in current drinkers	56,505 European ancestry individuals, 9,870 African American individuals, 2,491 Asian ancestry individuals, 2,528 Hispanic individuals	107,548 European ancestry individuals, 2,028 African American or Afro-Caribbean individuals, 41,240 Asian ancestry individuals, 6,622 Hispanic individuals, 1,984 Brazilian ancestry individuals	10q23.33	CYP26A1, MYOF	CYP26A1 - NIP7P1	ENSG00000095596	ENSG00000232805		2082	26905	rs4418728-T	rs4418728	0	4418728	downstream_gene_variant	1	NR	4e-06	5.39794	(AA)	0.015	NR unit increase	Affymetrix, Illumina [NR] (imputed)	N
19	rs12256889	10	94839724	rs4418728	2019-05-02	30487518	Takeuchi F	2018-11-28	Nat Commun	www.ncbi.nlm.nih.gov/pubmed/30487518	Interethnic analyses of blood pressure loci in populations of East Asian and European descent.	Diastolic blood pressure	130,777 Japanese ancestry individuals	53,008 East Asian individuals, 105,253 European ancestry individuals	10q23.33	NR	CYP26A1 - NIP7P1	ENSG00000095596	ENSG00000232805		2082	26905	rs4418728-T	rs4418728	0	4418728	downstream_gene_variant	1	0.6242	2e-08	7.69897		0.1975	[0.13-0.27] unit decrease	Illumina [6200000] (imputed)	N
19	rs12256889	10	94839724	rs4418728	2019-05-02	30487518	Takeuchi F	2018-11-28	Nat Commun	www.ncbi.nlm.nih.gov/pubmed/30487518	Interethnic analyses of blood pressure loci in populations of East Asian and European descent.	Systolic blood pressure	130,777 Japanese ancestry individuals	53,008 East Asian individuals, 105,253 European ancestry individuals	10q23.33	NR	CYP26A1 - NIP7P1	ENSG00000095596	ENSG00000232805		2082	26905	rs4418728-T	rs4418728	0	4418728	downstream_gene_variant	1	0.62	3e-06	5.52288	(East Asian)	0.3198	[0.19-0.45] unit decrease	Illumina [6200000] (imputed)	N
19	rs12256889	10	94839724	rs4418728	2019-07-05	30698716	de Vries PS	2019-01-29	Am J Epidemiol	www.ncbi.nlm.nih.gov/pubmed/30698716	Multi-Ancestry Genome-Wide Association Study of Lipid Levels Incorporating Gene-Alcohol Interactions.	HDL cholesterol levels x alcohol consumption (regular vs non-regular drinkers) interaction (2df)	44,831 European ancestry regular drinkers, 3,976 African American regular drinkers, 1,288 Asian ancestry regular drinkers, 827 Hispanic regular drinkers, 11,674 European ancestry non-regular drinkers, 5,894 African American non-regular drinkers, 1,203 Asian ancestry non-regular drinkers, 1,701 Hispanic non-regular drinkers	71,281 European ancestry regular drinkers, 711 African American or Afro-Caribbean regular drinkers, 35,088 Asian ancestry regular drinkers, 3,742 Hispanic regular drinkers, 36,267 European ancestry non-regular drinkers, 1,317 African American or Afro-Caribbean non-regular drinkers, 6,152 Asian ancestry non-regular drinkers, 2,880 Hispanic non-regular drinkers	10q23.33	CYP26A1, MYOF	CYP26A1 - NIP7P1	ENSG00000095596	ENSG00000232805		2082	26905	rs4418728-T	rs4418728	0	4418728	downstream_gene_variant	1	NR	1e-16	16		NA		Affymetrix, Illumina [NR] (imputed)	N
19	rs12256889	10	94839724	rs4418728	2019-07-05	30698716	de Vries PS	2019-01-29	Am J Epidemiol	www.ncbi.nlm.nih.gov/pubmed/30698716	Multi-Ancestry Genome-Wide Association Study of Lipid Levels Incorporating Gene-Alcohol Interactions.	Triglyceride levels x alcohol consumption (regular vs non-regular drinkers) interaction (2df)	44,831 European ancestry regular drinkers, 3,976 African American regular drinkers, 1,288 Asian ancestry regular drinkers, 827 Hispanic regular drinkers, 11,674 European ancestry non-regular drinkers, 5,894 African American non-regular drinkers, 1,203 Asian ancestry non-regular drinkers, 1,701 Hispanic non-regular drinkers	71,281 European ancestry regular drinkers, 711 African American or Afro-Caribbean regular drinkers, 35,088 Asian ancestry regular drinkers, 3,742 Hispanic regular drinkers, 36,267 European ancestry non-regular drinkers, 1,317 African American or Afro-Caribbean non-regular drinkers, 6,152 Asian ancestry non-regular drinkers, 2,880 Hispanic non-regular drinkers	10q23.33	CYP26A1, MYOF	CYP26A1 - NIP7P1	ENSG00000095596	ENSG00000232805		2082	26905	rs4418728-T	rs4418728	0	4418728	downstream_gene_variant	1	NR	1e-12	12	(Asian)	NA		Affymetrix, Illumina [NR] (imputed)	N
19	rs12256889	10	94839724	rs4418728	2019-07-05	30698716	de Vries PS	2019-01-29	Am J Epidemiol	www.ncbi.nlm.nih.gov/pubmed/30698716	Multi-Ancestry Genome-Wide Association Study of Lipid Levels Incorporating Gene-Alcohol Interactions.	Triglyceride levels x alcohol consumption (regular vs non-regular drinkers) interaction (2df)	44,831 European ancestry regular drinkers, 3,976 African American regular drinkers, 1,288 Asian ancestry regular drinkers, 827 Hispanic regular drinkers, 11,674 European ancestry non-regular drinkers, 5,894 African American non-regular drinkers, 1,203 Asian ancestry non-regular drinkers, 1,701 Hispanic non-regular drinkers	71,281 European ancestry regular drinkers, 711 African American or Afro-Caribbean regular drinkers, 35,088 Asian ancestry regular drinkers, 3,742 Hispanic regular drinkers, 36,267 European ancestry non-regular drinkers, 1,317 African American or Afro-Caribbean non-regular drinkers, 6,152 Asian ancestry non-regular drinkers, 2,880 Hispanic non-regular drinkers	10q23.33	CYP26A1, MYOF	CYP26A1 - NIP7P1	ENSG00000095596	ENSG00000232805		2082	26905	rs4418728-T	rs4418728	0	4418728	downstream_gene_variant	1	NR	4e-12	11.3979	(EA)	NA		Affymetrix, Illumina [NR] (imputed)	N
19	rs12256889	10	94839724	rs4418728	2019-07-05	30698716	de Vries PS	2019-01-29	Am J Epidemiol	www.ncbi.nlm.nih.gov/pubmed/30698716	Multi-Ancestry Genome-Wide Association Study of Lipid Levels Incorporating Gene-Alcohol Interactions.	Triglyceride levels x alcohol consumption (regular vs non-regular drinkers) interaction (2df)	44,831 European ancestry regular drinkers, 3,976 African American regular drinkers, 1,288 Asian ancestry regular drinkers, 827 Hispanic regular drinkers, 11,674 European ancestry non-regular drinkers, 5,894 African American non-regular drinkers, 1,203 Asian ancestry non-regular drinkers, 1,701 Hispanic non-regular drinkers	71,281 European ancestry regular drinkers, 711 African American or Afro-Caribbean regular drinkers, 35,088 Asian ancestry regular drinkers, 3,742 Hispanic regular drinkers, 36,267 European ancestry non-regular drinkers, 1,317 African American or Afro-Caribbean non-regular drinkers, 6,152 Asian ancestry non-regular drinkers, 2,880 Hispanic non-regular drinkers	10q23.33	CYP26A1, MYOF	CYP26A1 - NIP7P1	ENSG00000095596	ENSG00000232805		2082	26905	rs4418728-T	rs4418728	0	4418728	downstream_gene_variant	1	NR	3e-25	24.5229		NA		Affymetrix, Illumina [NR] (imputed)	N
19	rs12256889	10	94839724	rs4418728	2018-07-28	29403010	Kanai M	2018-02-05	Nat Genet	www.ncbi.nlm.nih.gov/pubmed/29403010	Genetic analysis of quantitative traits in the Japanese population links cell types to complex human diseases.	Serum total protein level	113,509 Japanese ancestry individuals	NA	10q23.33	CYP26A1, MYOF	CYP26A1 - NIP7P1	ENSG00000095596	ENSG00000232805		2082	26905	rs4418728-?	rs4418728	0	4418728	downstream_gene_variant	1	NR	4e-08	7.39794		0.02376	[0.015-0.032] unit decrease novel	Illumina [6108953] (imputed)	N
19	rs12256889	10	94839724	rs4418728	2020-10-28	32242144	Revez JA	2020-04-02	Nat Commun	www.ncbi.nlm.nih.gov/pubmed/32242144	Genome-wide association study identifies 143 loci associated with 25 hydroxyvitamin D concentration.	Serum 25-Hydroxyvitamin D levels	417,580 European ancestry individuals	NA	10q23.33		CYP26A1 - NIP7P1	ENSG00000095596	ENSG00000232805		2082	26905	rs4418728-G	rs4418728	0	4418728	downstream_gene_variant	1	0.548312	1e-09	9		0.012	[0.0081-0.0159] unit increase	NR [7250403] (imputed)	N
19	rs12256889	10	94839724	rs4418728	2018-11-26	30275531	Klarin D	2018-10-01	Nat Genet	www.ncbi.nlm.nih.gov/pubmed/30275531	Genetics of blood lipids among ~300,000 multi-ethnic participants of the Million Veteran Program.	LDL cholesterol	215,551 European ancestry individuals, 57,332 African American individuals, 24,743 Hispanic individuals	Up to 319,677 individuals	10q23.33	intergenic	CYP26A1 - NIP7P1	ENSG00000095596	ENSG00000232805		2082	26905	rs4418728-T	rs4418728	0	4418728	downstream_gene_variant	1	0.4271	2e-09	8.69897		0.016	[0.011-0.021] mg dl-1 decrease	Affymetrix [up to 31400000] (imputed)	N
19	rs12256889	10	94839724	rs4418728	2022-11-17	34887591	Graham SE	2021-12-09	Nature	www.ncbi.nlm.nih.gov/pubmed/34887591	The power of genetic diversity in genome-wide association studies of lipids.	Triglyceride levels	146,492 East Asian ancestry individuals	NA	10q23.33		CYP26A1 - NIP7P1	ENSG00000095596	ENSG00000232805		2082	26905	rs4418728-T	rs4418728	0	4418728	downstream_gene_variant	1	0.786125	3e-09	8.52288		0.0394342	[0.027-0.052] unit decrease	NR [52000000] (imputed)	N
19	rs12256889	10	94839724	rs4418728	2022-11-17	34887591	Graham SE	2021-12-09	Nature	www.ncbi.nlm.nih.gov/pubmed/34887591	The power of genetic diversity in genome-wide association studies of lipids.	Triglyceride levels	40,963 South Asian ancestry individuals, 48,057 Hispanic individuals, 99,432 Admixed African or African ancestry individuals, 146,492 East Asian ancestry individuals, 1,320,016 European ancestry individuals	NA	10q23.33		CYP26A1 - NIP7P1	ENSG00000095596	ENSG00000232805		2082	26905	rs4418728-?	rs4418728	0	4418728	downstream_gene_variant	1	NR	5e-105	104.301		NA		NR [52000000] (imputed)	N
19	rs12256889	10	94839724	rs4418728	2022-11-17	34887591	Graham SE	2021-12-09	Nature	www.ncbi.nlm.nih.gov/pubmed/34887591	The power of genetic diversity in genome-wide association studies of lipids.	Total cholesterol levels	40,963 South Asian ancestry individuals, 48,057 Hispanic individuals, 99,432 Admixed African or African ancestry individuals, 146,492 East Asian ancestry individuals, 1,320,016 European ancestry individuals	NA	10q23.33		CYP26A1 - NIP7P1	ENSG00000095596	ENSG00000232805		2082	26905	rs4418728-?	rs4418728	0	4418728	downstream_gene_variant	1	NR	3e-39	38.5229		NA		NR [52000000] (imputed)	N
19	rs12256889	10	94839724	rs4418728	2022-11-17	34887591	Graham SE	2021-12-09	Nature	www.ncbi.nlm.nih.gov/pubmed/34887591	The power of genetic diversity in genome-wide association studies of lipids.	Non-HDL cholesterol levels	40,963 South Asian ancestry individuals, 48,057 Hispanic individuals, 99,432 Admixed African or African ancestry individuals, 146,492 East Asian ancestry individuals, 1,320,016 European ancestry individuals	NA	10q23.33		CYP26A1 - NIP7P1	ENSG00000095596	ENSG00000232805		2082	26905	rs4418728-?	rs4418728	0	4418728	downstream_gene_variant	1	NR	2e-53	52.699		NA		NR [52000000] (imputed)	N
19	rs12256889	10	94839724	rs4418728	2022-05-06	35459240	Said S	2022-04-22	Nat Commun	www.ncbi.nlm.nih.gov/pubmed/35459240	Genetic analysis of over half a million people characterises C-reactive protein loci.	C-reactive protein levels	575,531 European ancestry individuals	NA	10q23.33		CYP26A1 - NIP7P1	ENSG00000095596	ENSG00000232805		2082	26905	rs4418728-T	rs4418728	0	4418728	downstream_gene_variant	1	NR	4e-16	15.3979		0.0166	[0.013-0.021] unit decrease	NR [11106737] (imputed)	N
19	rs12256889	10	94839724	rs4418728	2021-06-09	33972514	Pazoki R	2021-05-10	Nat Commun	www.ncbi.nlm.nih.gov/pubmed/33972514	Genetic analysis in European ancestry individuals identifies 517 loci associated with liver enzymes.	Liver enzyme levels (gamma-glutamyl transferase)	437,194 European ancestry individuals	315,572 European ancestry individuals	10q23.33	CYP26A1	CYP26A1 - NIP7P1	ENSG00000095596	ENSG00000232805		2082	26905	rs4418728-G	rs4418728	0	4418728	downstream_gene_variant	1	0.548631	3e-29	28.5229		0.00553866	[0.0045-0.0066] unit increase	Affymetrix [13995440] (imputed)	N
19	rs12256889	10	94839724	rs4418728	2022-11-17	34887591	Graham SE	2021-12-09	Nature	www.ncbi.nlm.nih.gov/pubmed/34887591	The power of genetic diversity in genome-wide association studies of lipids.	High density lipoprotein cholesterol levels	1,320,016 European ancestry individuals	NA	10q23.33		CYP26A1 - NIP7P1	ENSG00000095596	ENSG00000232805		2082	26905	rs4418728-T	rs4418728	0	4418728	downstream_gene_variant	1	0.451368	8e-27	26.0969		0.0194771	[0.017-0.022] unit increase	NR [52000000] (imputed)	N
19	rs12256889	10	94839724	rs4418728	2022-11-17	34887591	Graham SE	2021-12-09	Nature	www.ncbi.nlm.nih.gov/pubmed/34887591	The power of genetic diversity in genome-wide association studies of lipids.	High density lipoprotein cholesterol levels	40,963 South Asian ancestry individuals, 48,057 Hispanic individuals, 99,432 Admixed African or African ancestry individuals, 146,492 East Asian ancestry individuals, 1,320,016 European ancestry individuals	NA	10q23.33		CYP26A1 - NIP7P1	ENSG00000095596	ENSG00000232805		2082	26905	rs4418728-?	rs4418728	0	4418728	downstream_gene_variant	1	NR	3e-46	45.5229		NA		NR [52000000] (imputed)	N
19	rs12256889	10	94839724	rs4418728	2022-11-17	34887591	Graham SE	2021-12-09	Nature	www.ncbi.nlm.nih.gov/pubmed/34887591	The power of genetic diversity in genome-wide association studies of lipids.	High density lipoprotein cholesterol levels	146,492 East Asian ancestry individuals	NA	10q23.33		CYP26A1 - NIP7P1	ENSG00000095596	ENSG00000232805		2082	26905	rs4418728-T	rs4418728	0	4418728	downstream_gene_variant	1	0.73837	2e-10	9.69897		0.0331881	[0.024-0.043] unit increase	NR [52000000] (imputed)	N
19	rs12256889	10	94839724	rs4418728	2022-08-30	32193382	Cole JB	2020-03-19	Nat Commun	www.ncbi.nlm.nih.gov/pubmed/32193382	Comprehensive genomic analysis of dietary habits in UK Biobank identifies hundreds of genetic associations.	Tea intake (UKB data field 1488)	448,060 European ancestry individuals	NA	10q23.33		CYP26A1 - NIP7P1	ENSG00000095596	ENSG00000232805		2082	26905	rs4418728-G	rs4418728	0	4418728	downstream_gene_variant	1	0.549206	1e-08	8		0.0119409	[0.0078-0.0161] unit increase	NR [NR] (imputed)	N
19	rs12256889	10	94839724	rs4418728	2022-04-27	35213538	Richardson TG	2022-02-25	PLoS Biol	www.ncbi.nlm.nih.gov/pubmed/35213538	Characterising metabolomic signatures of lipid-modifying therapies through drug target mendelian randomisation.	Free cholesterol levels in large HDL	115,082 European ancestry individuals	NA	10q23.33		CYP26A1 - NIP7P1	ENSG00000095596	ENSG00000232805		2082	26905	rs4418728-G	rs4418728	0	4418728	downstream_gene_variant	1	0.549297	4e-12	11.3979		0.0252891	[0.018-0.032] unit decrease	NR [11722792] (imputed)	N
19	rs12256889	10	94839724	rs4418728	2022-04-27	35213538	Richardson TG	2022-02-25	PLoS Biol	www.ncbi.nlm.nih.gov/pubmed/35213538	Characterising metabolomic signatures of lipid-modifying therapies through drug target mendelian randomisation.	Cholesteryl ester levels in large HDL	115,082 European ancestry individuals	NA	10q23.33		CYP26A1 - NIP7P1	ENSG00000095596	ENSG00000232805		2082	26905	rs4418728-G	rs4418728	0	4418728	downstream_gene_variant	1	0.549297	7e-15	14.1549		0.0285313	[0.021-0.036] unit decrease	NR [11722792] (imputed)	N
19	rs12256889	10	94839724	rs4418728	2022-04-27	35213538	Richardson TG	2022-02-25	PLoS Biol	www.ncbi.nlm.nih.gov/pubmed/35213538	Characterising metabolomic signatures of lipid-modifying therapies through drug target mendelian randomisation.	Total lipid levels in large HDL	115,082 European ancestry individuals	NA	10q23.33		CYP26A1 - NIP7P1	ENSG00000095596	ENSG00000232805		2082	26905	rs4418728-G	rs4418728	0	4418728	downstream_gene_variant	1	0.549297	5e-12	11.301		0.0251094	[0.018-0.032] unit decrease	NR [11722792] (imputed)	N
19	rs12256889	10	94839724	rs4418728	2022-04-27	35213538	Richardson TG	2022-02-25	PLoS Biol	www.ncbi.nlm.nih.gov/pubmed/35213538	Characterising metabolomic signatures of lipid-modifying therapies through drug target mendelian randomisation.	Concentration of large HDL particles	115,082 European ancestry individuals	NA	10q23.33		CYP26A1 - NIP7P1	ENSG00000095596	ENSG00000232805		2082	26905	rs4418728-G	rs4418728	0	4418728	downstream_gene_variant	1	0.549297	2e-12	11.699		0.0254995	[0.018-0.033] unit decrease	NR [11722792] (imputed)	N
19	rs12256889	10	94839724	rs4418728	2022-04-27	35213538	Richardson TG	2022-02-25	PLoS Biol	www.ncbi.nlm.nih.gov/pubmed/35213538	Characterising metabolomic signatures of lipid-modifying therapies through drug target mendelian randomisation.	Phospholipid levels in very large HDL	115,082 European ancestry individuals	NA	10q23.33		CYP26A1 - NIP7P1	ENSG00000095596	ENSG00000232805		2082	26905	rs4418728-G	rs4418728	0	4418728	downstream_gene_variant	1	0.549297	4e-12	11.3979		0.0259467	[0.019-0.033] unit decrease	NR [11722792] (imputed)	N
19	rs12256889	10	94839724	rs4418728	2022-04-27	35213538	Richardson TG	2022-02-25	PLoS Biol	www.ncbi.nlm.nih.gov/pubmed/35213538	Characterising metabolomic signatures of lipid-modifying therapies through drug target mendelian randomisation.	Concentration of very large HDL particles	115,082 European ancestry individuals	NA	10q23.33		CYP26A1 - NIP7P1	ENSG00000095596	ENSG00000232805		2082	26905	rs4418728-G	rs4418728	0	4418728	downstream_gene_variant	1	0.549297	3e-10	9.52288		0.0234778	[0.016-0.031] unit decrease	NR [11722792] (imputed)	N
19	rs12256889	10	94839724	rs4418728	2022-04-27	35213538	Richardson TG	2022-02-25	PLoS Biol	www.ncbi.nlm.nih.gov/pubmed/35213538	Characterising metabolomic signatures of lipid-modifying therapies through drug target mendelian randomisation.	Total lipid levels in very large HDL	115,082 European ancestry individuals	NA	10q23.33		CYP26A1 - NIP7P1	ENSG00000095596	ENSG00000232805		2082	26905	rs4418728-G	rs4418728	0	4418728	downstream_gene_variant	1	0.549297	5e-12	11.301		0.0257744	[0.018-0.033] unit decrease	NR [11722792] (imputed)	N
19	rs12256889	10	94839724	rs4418728	2022-04-27	35213538	Richardson TG	2022-02-25	PLoS Biol	www.ncbi.nlm.nih.gov/pubmed/35213538	Characterising metabolomic signatures of lipid-modifying therapies through drug target mendelian randomisation.	Phospholipids to total lipids ratio in very large HDL	115,056 European ancestry individuals	NA	10q23.33		CYP26A1 - NIP7P1	ENSG00000095596	ENSG00000232805		2082	26905	rs4418728-G	rs4418728	0	4418728	downstream_gene_variant	1	0.54926	9e-11	10.0458		0.0246757	[0.017-0.032] unit decrease	NR [11722792] (imputed)	N
19	rs12256889	10	94839724	rs4418728	2022-04-27	35213538	Richardson TG	2022-02-25	PLoS Biol	www.ncbi.nlm.nih.gov/pubmed/35213538	Characterising metabolomic signatures of lipid-modifying therapies through drug target mendelian randomisation.	Citrate levels	115,068 European ancestry individuals	NA	10q23.33		CYP26A1 - NIP7P1	ENSG00000095596	ENSG00000232805		2082	26905	rs4418728-G	rs4418728	0	4418728	downstream_gene_variant	1	0.549299	6e-10	9.22185		0.0251142	[0.017-0.033] unit decrease	NR [11722792] (imputed)	N
19	rs12256889	10	94839724	rs4418728	2022-04-27	35213538	Richardson TG	2022-02-25	PLoS Biol	www.ncbi.nlm.nih.gov/pubmed/35213538	Characterising metabolomic signatures of lipid-modifying therapies through drug target mendelian randomisation.	Ratio of omega-6 fatty acids to omega-3 fatty acids	115,006 European ancestry individuals	NA	10q23.33		CYP26A1 - NIP7P1	ENSG00000095596	ENSG00000232805		2082	26905	rs4418728-G	rs4418728	0	4418728	downstream_gene_variant	1	0.549251	7e-10	9.1549		0.0246279	[0.017-0.032] unit decrease	NR [11722792] (imputed)	N
19	rs12256889	10	94839724	rs4418728	2022-04-27	35213538	Richardson TG	2022-02-25	PLoS Biol	www.ncbi.nlm.nih.gov/pubmed/35213538	Characterising metabolomic signatures of lipid-modifying therapies through drug target mendelian randomisation.	Omega-3 fatty acid levels	115,006 European ancestry individuals	NA	10q23.33		CYP26A1 - NIP7P1	ENSG00000095596	ENSG00000232805		2082	26905	rs4418728-G	rs4418728	0	4418728	downstream_gene_variant	1	0.549251	4e-10	9.39794		0.0249272	[0.017-0.033] unit increase	NR [11722792] (imputed)	N
19	rs12256889	10	94839724	rs4418728	2022-04-27	35213538	Richardson TG	2022-02-25	PLoS Biol	www.ncbi.nlm.nih.gov/pubmed/35213538	Characterising metabolomic signatures of lipid-modifying therapies through drug target mendelian randomisation.	Cholesterol levels in large HDL	115,082 European ancestry individuals	NA	10q23.33		CYP26A1 - NIP7P1	ENSG00000095596	ENSG00000232805		2082	26905	rs4418728-G	rs4418728	0	4418728	downstream_gene_variant	1	0.549297	2e-14	13.699		0.0278828	[0.021-0.035] unit decrease	NR [11722792] (imputed)	N
19	rs12256889	10	94839724	rs4418728	2022-04-27	35213538	Richardson TG	2022-02-25	PLoS Biol	www.ncbi.nlm.nih.gov/pubmed/35213538	Characterising metabolomic signatures of lipid-modifying therapies through drug target mendelian randomisation.	Phospholipid levels in large HDL	115,082 European ancestry individuals	NA	10q23.33		CYP26A1 - NIP7P1	ENSG00000095596	ENSG00000232805		2082	26905	rs4418728-G	rs4418728	0	4418728	downstream_gene_variant	1	0.549297	1e-10	10		0.0235402	[0.016-0.031] unit decrease	NR [11722792] (imputed)	N
19	rs12256889	10	94839724	rs4418728	2021-12-14	34594039	Sakaue S	2021-09-30	Nat Genet	www.ncbi.nlm.nih.gov/pubmed/34594039	A cross-population atlas of genetic associations for 220 human phenotypes.	Gamma glutamyl transpeptidase	344,104 European ancestry individuals, 133,471 East Asian ancestry individuals	NA	10q23.33		CYP26A1 - NIP7P1	ENSG00000095596	ENSG00000232805		2082	26905	rs4418728-T	rs4418728	0	4418728	downstream_gene_variant	1	NR	1e-31	31		0.0222	[0.018-0.026] unit decrease	Affymetrix, Illumina [20535691] (imputed)	N
19	rs12256889	10	94842213	rs10882140	2022-04-27	35213538	Richardson TG	2022-02-25	PLoS Biol	www.ncbi.nlm.nih.gov/pubmed/35213538	Characterising metabolomic signatures of lipid-modifying therapies through drug target mendelian randomisation.	Triglycerides to total lipids ratio in large HDL	115,082 European ancestry individuals	NA	10q23.33		CYP26A1 - NIP7P1	ENSG00000095596	ENSG00000232805		4571	24416	rs10882140-G	rs10882140	0	10882140	intergenic_variant	1	0.466582	2e-11	10.699		0.026064	[0.018-0.034] unit increase	NR [11722792] (imputed)	N
19	rs12256889	10	94842213	rs10882140	2022-04-27	35213538	Richardson TG	2022-02-25	PLoS Biol	www.ncbi.nlm.nih.gov/pubmed/35213538	Characterising metabolomic signatures of lipid-modifying therapies through drug target mendelian randomisation.	Ratio of triglycerides to phosphoglycerides	115,006 European ancestry individuals	NA	10q23.33		CYP26A1 - NIP7P1	ENSG00000095596	ENSG00000232805		4571	24416	rs10882140-G	rs10882140	0	10882140	intergenic_variant	1	0.466538	2e-11	10.699		0.0257039	[0.018-0.033] unit increase	NR [11722792] (imputed)	N
19	rs12256889	10	94842213	rs10882140	2022-04-27	35213538	Richardson TG	2022-02-25	PLoS Biol	www.ncbi.nlm.nih.gov/pubmed/35213538	Characterising metabolomic signatures of lipid-modifying therapies through drug target mendelian randomisation.	Free cholesterol to total lipids ratio in very large HDL	115,056 European ancestry individuals	NA	10q23.33		CYP26A1 - NIP7P1	ENSG00000095596	ENSG00000232805		4571	24416	rs10882140-G	rs10882140	0	10882140	intergenic_variant	1	0.46657	8e-10	9.09691		0.0225495	[0.015-0.03] unit increase	NR [11722792] (imputed)	N
19	rs12256889	10	94842213	rs10882140	2022-04-27	35213538	Richardson TG	2022-02-25	PLoS Biol	www.ncbi.nlm.nih.gov/pubmed/35213538	Characterising metabolomic signatures of lipid-modifying therapies through drug target mendelian randomisation.	Triglycerides to total lipids ratio in medium HDL	115,082 European ancestry individuals	NA	10q23.33		CYP26A1 - NIP7P1	ENSG00000095596	ENSG00000232805		4571	24416	rs10882140-G	rs10882140	0	10882140	intergenic_variant	1	0.466582	3e-10	9.52288		0.0250013	[0.017-0.033] unit increase	NR [11722792] (imputed)	N
20	rs12146713	12	106443251	rs12369969	2020-02-05	31666681	Zhao B	2019-10-30	Mol Psychiatry	www.ncbi.nlm.nih.gov/pubmed/31666681	Large-scale GWAS reveals genetic architecture of brain white matter microstructure and genetic overlap with cognitive and mental health traits (n = 17,706).	White matter microstructure (fractional anisotropy)	17,706 European ancestry individuals	NA	12q23.3	NR	ST13P3 - NUAK1	ENSG00000257773	ENSG00000074590		32467	13872	rs12369969-?	rs12369969	0	12369969	regulatory_region_variant	1		3e-10	9.52288	(Superior corona radiata)	NA		NR [8955960] (imputed)	N
20	rs12146713	12	106443251	rs12369969	2020-02-05	31666681	Zhao B	2019-10-30	Mol Psychiatry	www.ncbi.nlm.nih.gov/pubmed/31666681	Large-scale GWAS reveals genetic architecture of brain white matter microstructure and genetic overlap with cognitive and mental health traits (n = 17,706).	White matter microstructure (mode of anisotropy)	17,706 European ancestry individuals	NA	12q23.3	NR	ST13P3 - NUAK1	ENSG00000257773	ENSG00000074590		32467	13872	rs12369969-?	rs12369969	0	12369969	regulatory_region_variant	1		7e-11	10.1549	(Retrolenticular part of internal capsule)	NA		NR [8955960] (imputed)	N
20	rs12146713	12	106461760	rs3741884	2020-02-05	31666681	Zhao B	2019-10-30	Mol Psychiatry	www.ncbi.nlm.nih.gov/pubmed/31666681	Large-scale GWAS reveals genetic architecture of brain white matter microstructure and genetic overlap with cognitive and mental health traits (n = 17,706).	White matter microstructure (mode of anisotropy)	17,706 European ancestry individuals	NA	12q23.3	NR	NUAK1			ENSG00000074590	NA	NA	rs3741884-?	rs3741884	0	3741884	intron_variant	0		2e-09	8.69897	(Retrolenticular part of internal capsule)	NA		NR [8955960] (imputed)	N
20	rs12146713	12	106476805	rs12146713	2020-01-28	31676860	Zhao B	2019-11-01	Nat Genet	www.ncbi.nlm.nih.gov/pubmed/31676860	Genome-wide association analysis of 19,629 individuals identifies variants influencing regional brain volumes and refines their genetic co-architecture with cognitive and mental health traits.	Brain region volumes	19,629 British ancestry individuals	NA	12q23.3	NR	NUAK1			ENSG00000074590	NA	NA	rs12146713-?	rs12146713	0	12146713	intron_variant	0	NR	3e-09	8.52288	(X3rd ventricle)	NA		NR [9227495] (imputed)	N
20	rs12146713	12	106476805	rs12146713	2020-01-28	31676860	Zhao B	2019-11-01	Nat Genet	www.ncbi.nlm.nih.gov/pubmed/31676860	Genome-wide association analysis of 19,629 individuals identifies variants influencing regional brain volumes and refines their genetic co-architecture with cognitive and mental health traits.	Brain region volumes	19,629 British ancestry individuals	NA	12q23.3	NR	NUAK1			ENSG00000074590	NA	NA	rs12146713-?	rs12146713	0	12146713	intron_variant	0	NR	3e-08	7.52288	(left lateral occipital)	NA		NR [9227495] (imputed)	N
20	rs12146713	12	106476805	rs12146713	2020-01-28	31676860	Zhao B	2019-11-01	Nat Genet	www.ncbi.nlm.nih.gov/pubmed/31676860	Genome-wide association analysis of 19,629 individuals identifies variants influencing regional brain volumes and refines their genetic co-architecture with cognitive and mental health traits.	Brain region volumes	19,629 British ancestry individuals	NA	12q23.3	NR	NUAK1			ENSG00000074590	NA	NA	rs12146713-?	rs12146713	0	12146713	intron_variant	0	NR	1e-12	12	(left lateral ventricle)	NA		NR [9227495] (imputed)	N
20	rs12146713	12	106476805	rs12146713	2020-01-28	31676860	Zhao B	2019-11-01	Nat Genet	www.ncbi.nlm.nih.gov/pubmed/31676860	Genome-wide association analysis of 19,629 individuals identifies variants influencing regional brain volumes and refines their genetic co-architecture with cognitive and mental health traits.	Brain region volumes	19,629 British ancestry individuals	NA	12q23.3	NR	NUAK1			ENSG00000074590	NA	NA	rs12146713-?	rs12146713	0	12146713	intron_variant	0	NR	2e-14	13.699	(right lateral ventricle)	NA		NR [9227495] (imputed)	N
20	rs12146713	12	106476805	rs12146713	2020-02-05	31666681	Zhao B	2019-10-30	Mol Psychiatry	www.ncbi.nlm.nih.gov/pubmed/31666681	Large-scale GWAS reveals genetic architecture of brain white matter microstructure and genetic overlap with cognitive and mental health traits (n = 17,706).	White matter microstructure (axial diusivities)	17,706 European ancestry individuals	NA	12q23.3	NR	NUAK1			ENSG00000074590	NA	NA	rs12146713-?	rs12146713	0	12146713	intron_variant	0		9e-13	12.0458	(Fornix (column and body))	NA		NR [8955960] (imputed)	N
20	rs12146713	12	106476805	rs12146713	2020-02-05	31666681	Zhao B	2019-10-30	Mol Psychiatry	www.ncbi.nlm.nih.gov/pubmed/31666681	Large-scale GWAS reveals genetic architecture of brain white matter microstructure and genetic overlap with cognitive and mental health traits (n = 17,706).	White matter microstructure (mean diusivities)	17,706 European ancestry individuals	NA	12q23.3	NR	NUAK1			ENSG00000074590	NA	NA	rs12146713-?	rs12146713	0	12146713	intron_variant	0		6e-13	12.2218	(Fornix (column and body))	NA		NR [8955960] (imputed)	N
20	rs12146713	12	106476805	rs12146713	2020-02-05	31666681	Zhao B	2019-10-30	Mol Psychiatry	www.ncbi.nlm.nih.gov/pubmed/31666681	Large-scale GWAS reveals genetic architecture of brain white matter microstructure and genetic overlap with cognitive and mental health traits (n = 17,706).	White matter microstructure (radial diusivities)	17,706 European ancestry individuals	NA	12q23.3	NR	NUAK1			ENSG00000074590	NA	NA	rs12146713-?	rs12146713	0	12146713	intron_variant	0		8e-13	12.0969	(Fornix (column and body))	NA		NR [8955960] (imputed)	N
20	rs12146713	12	106476805	rs12146713	2020-02-05	31666681	Zhao B	2019-10-30	Mol Psychiatry	www.ncbi.nlm.nih.gov/pubmed/31666681	Large-scale GWAS reveals genetic architecture of brain white matter microstructure and genetic overlap with cognitive and mental health traits (n = 17,706).	White matter microstructure (radial diusivities)	17,706 European ancestry individuals	NA	12q23.3	NR	NUAK1			ENSG00000074590	NA	NA	rs12146713-?	rs12146713	0	12146713	intron_variant	0		2e-09	8.69897	(Posterior limb of internal capsule)	NA		NR [8955960] (imputed)	N
20	rs12146713	12	106476805	rs12146713	2020-10-23	32665545	van der Meer D	2020-07-14	Nat Commun	www.ncbi.nlm.nih.gov/pubmed/32665545	Understanding the genetic determinants of the brain with MOSTest.	Brain morphology (MOSTest)	26,502 European ancestry individuals	NA	12q23.3	NUAK1, TCP11L2, POLR3B, RP11-144F15.1, RFX4, RIC8B	NUAK1			ENSG00000074590	NA	NA	rs12146713-?	rs12146713	0	12146713	intron_variant	0		6e-52	51.2218		NA		NR [7428630] (imputed)	N
20	rs12146713	12	106476805	rs12146713	2020-10-23	32665545	van der Meer D	2020-07-14	Nat Commun	www.ncbi.nlm.nih.gov/pubmed/32665545	Understanding the genetic determinants of the brain with MOSTest.	Subcortical volume (MOSTest)	26,502 European ancestry individuals	NA	12q23.3	NR	NUAK1			ENSG00000074590	NA	NA	rs12146713-?	rs12146713	0	12146713	intron_variant	0		4e-32	31.3979		NA		NR [7428630] (imputed)	N
20	rs12146713	12	106476805	rs12146713	2020-10-23	32665545	van der Meer D	2020-07-14	Nat Commun	www.ncbi.nlm.nih.gov/pubmed/32665545	Understanding the genetic determinants of the brain with MOSTest.	Brain morphology (min-P)	26,502 European ancestry individuals	NA	12q23.3	CADPS	NUAK1			ENSG00000074590	NA	NA	rs12146713-?	rs12146713	0	12146713	intron_variant	0		8e-19	18.0969		NA		NR [7428630] (imputed)	N
20	rs12146713	12	106476805	rs12146713	2020-02-05	31666681	Zhao B	2019-10-30	Mol Psychiatry	www.ncbi.nlm.nih.gov/pubmed/31666681	Large-scale GWAS reveals genetic architecture of brain white matter microstructure and genetic overlap with cognitive and mental health traits (n = 17,706).	White matter microstructure (radial diusivities)	17,706 European ancestry individuals	NA	12q23.3	NR	NUAK1			ENSG00000074590	NA	NA	rs12146713-?	rs12146713	0	12146713	intron_variant	0		3e-08	7.52288	(Superior corona radiata)	NA		NR [8955960] (imputed)	N
20	rs12146713	12	106476805	rs12146713	2020-10-23	32665545	van der Meer D	2020-07-14	Nat Commun	www.ncbi.nlm.nih.gov/pubmed/32665545	Understanding the genetic determinants of the brain with MOSTest.	Cortical surface area (MOSTest)	26,502 European ancestry individuals	NA	12q23.3	FAM53A, SLBP, TMEM129, TACC3	NUAK1			ENSG00000074590	NA	NA	rs12146713-?	rs12146713	0	12146713	intron_variant	0		3e-32	31.5229		NA		NR [7428630] (imputed)	N
20	rs12146713	12	106476805	rs12146713	2019-02-14	30258056	Vojinovic D	2018-09-26	Nat Commun	www.ncbi.nlm.nih.gov/pubmed/30258056	Genome-wide association study of 23,500 individuals identifies 7 loci associated with brain ventricular volume.	Lateral ventricular volume in normal aging	22,045 European ancestry individuals, 1,488 African American individuals	NA	12q23.3	NUAK1	NUAK1			ENSG00000074590	NA	NA	rs12146713-T	rs12146713	0	12146713	intron_variant	0	0.92	3e-13	12.5229		7.28	z score decrease	Affymetrix, Illumina [NR] (imputed)	N
20	rs12146713	12	106476805	rs12146713	2020-02-05	31666681	Zhao B	2019-10-30	Mol Psychiatry	www.ncbi.nlm.nih.gov/pubmed/31666681	Large-scale GWAS reveals genetic architecture of brain white matter microstructure and genetic overlap with cognitive and mental health traits (n = 17,706).	White matter microstructure (mode of anisotropy)	17,706 European ancestry individuals	NA	12q23.3	NR	NUAK1			ENSG00000074590	NA	NA	rs12146713-?	rs12146713	0	12146713	intron_variant	0		8e-09	8.09691	(Sagittal stratum)	NA		NR [8955960] (imputed)	N
20	rs12146713	12	106476805	rs12146713	2020-02-05	31666681	Zhao B	2019-10-30	Mol Psychiatry	www.ncbi.nlm.nih.gov/pubmed/31666681	Large-scale GWAS reveals genetic architecture of brain white matter microstructure and genetic overlap with cognitive and mental health traits (n = 17,706).	White matter microstructure (fractional anisotropy)	17,706 European ancestry individuals	NA	12q23.3	NR	NUAK1			ENSG00000074590	NA	NA	rs12146713-?	rs12146713	0	12146713	intron_variant	0		2e-10	9.69897	(Splenium of corpus callosum)	NA		NR [8955960] (imputed)	N
20	rs12146713	12	106476805	rs12146713	2020-02-05	31666681	Zhao B	2019-10-30	Mol Psychiatry	www.ncbi.nlm.nih.gov/pubmed/31666681	Large-scale GWAS reveals genetic architecture of brain white matter microstructure and genetic overlap with cognitive and mental health traits (n = 17,706).	White matter microstructure (fractional anisotropy)	17,706 European ancestry individuals	NA	12q23.3	NR	NUAK1			ENSG00000074590	NA	NA	rs12146713-?	rs12146713	0	12146713	intron_variant	0		1e-14	14	(Superior corona radiata)	NA		NR [8955960] (imputed)	N
20	rs12146713	12	106476805	rs12146713	2020-02-05	31666681	Zhao B	2019-10-30	Mol Psychiatry	www.ncbi.nlm.nih.gov/pubmed/31666681	Large-scale GWAS reveals genetic architecture of brain white matter microstructure and genetic overlap with cognitive and mental health traits (n = 17,706).	White matter microstructure (mode of anisotropy)	17,706 European ancestry individuals	NA	12q23.3	NR	NUAK1			ENSG00000074590	NA	NA	rs12146713-?	rs12146713	0	12146713	intron_variant	0		8e-09	8.09691	(Fornix (column and body))	NA		NR [8955960] (imputed)	N
20	rs12146713	12	106476805	rs12146713	2020-02-05	31666681	Zhao B	2019-10-30	Mol Psychiatry	www.ncbi.nlm.nih.gov/pubmed/31666681	Large-scale GWAS reveals genetic architecture of brain white matter microstructure and genetic overlap with cognitive and mental health traits (n = 17,706).	White matter microstructure (fractional anisotropy)	17,706 European ancestry individuals	NA	12q23.3	NR	NUAK1			ENSG00000074590	NA	NA	rs12146713-?	rs12146713	0	12146713	intron_variant	0		9e-11	10.0458	(Fornix (column and body))	NA		NR [8955960] (imputed)	N
20	rs12146713	12	106476805	rs12146713	2020-10-23	32665545	van der Meer D	2020-07-14	Nat Commun	www.ncbi.nlm.nih.gov/pubmed/32665545	Understanding the genetic determinants of the brain with MOSTest.	Subcortical volume (min-P)	26,502 European ancestry individuals	NA	12q23.3	NOSTRIN, SPC25	NUAK1			ENSG00000074590	NA	NA	rs12146713-?	rs12146713	0	12146713	intron_variant	0		4e-19	18.3979		NA		NR [7428630] (imputed)	N
20	rs12146713	12	106476805	rs12146713	2020-02-05	31666681	Zhao B	2019-10-30	Mol Psychiatry	www.ncbi.nlm.nih.gov/pubmed/31666681	Large-scale GWAS reveals genetic architecture of brain white matter microstructure and genetic overlap with cognitive and mental health traits (n = 17,706).	White matter microstructure (mode of anisotropy)	17,706 European ancestry individuals	NA	12q23.3	NR	NUAK1			ENSG00000074590	NA	NA	rs12146713-?	rs12146713	0	12146713	intron_variant	0		2e-12	11.699	(Retrolenticular part of internal capsule)	NA		NR [8955960] (imputed)	N
20	rs12146713	12	106476805	rs12146713	2020-02-05	31666681	Zhao B	2019-10-30	Mol Psychiatry	www.ncbi.nlm.nih.gov/pubmed/31666681	Large-scale GWAS reveals genetic architecture of brain white matter microstructure and genetic overlap with cognitive and mental health traits (n = 17,706).	White matter microstructure (mode of anisotropy)	17,706 European ancestry individuals	NA	12q23.3	NR	NUAK1			ENSG00000074590	NA	NA	rs12146713-?	rs12146713	0	12146713	intron_variant	0		2e-09	8.69897	(Splenium of corpus callosum)	NA		NR [8955960] (imputed)	N
20	rs12146713	12	106476805	rs12146713	2020-02-05	31666681	Zhao B	2019-10-30	Mol Psychiatry	www.ncbi.nlm.nih.gov/pubmed/31666681	Large-scale GWAS reveals genetic architecture of brain white matter microstructure and genetic overlap with cognitive and mental health traits (n = 17,706).	White matter microstructure (fractional anisotropy)	17,706 European ancestry individuals	NA	12q23.3	NR	NUAK1			ENSG00000074590	NA	NA	rs12146713-?	rs12146713	0	12146713	intron_variant	0		5e-12	11.301	(Posterior limb of internal capsule)	NA		NR [8955960] (imputed)	N
20	rs12146713	12	106476805	rs12146713	2022-05-31	33875891	Smith SM	2021-04-19	Nat Neurosci	www.ncbi.nlm.nih.gov/pubmed/33875891	An expanded set of genome-wide association studies of brain imaging phenotypes in UK Biobank.	aseg rh volume Lateral-Ventricle	21,282 British ancestry individuals	10,686 British ancestry individuals	12q23.3		NUAK1			ENSG00000074590	NA	NA	rs12146713-C	rs12146713	0	12146713	intron_variant	0	0.094	3e-22	21.5229		0.16	[0.13-0.19] unit increase	Affymetrix [17103079] (imputed)	N
20	rs12146713	12	106476805	rs12146713	2022-05-31	33875891	Smith SM	2021-04-19	Nat Neurosci	www.ncbi.nlm.nih.gov/pubmed/33875891	An expanded set of genome-wide association studies of brain imaging phenotypes in UK Biobank.	IDP dMRI TBSS MO Body of corpus callosum	20,860 British ancestry individuals	10,496 British ancestry individuals	12q23.3		NUAK1			ENSG00000074590	NA	NA	rs12146713-C	rs12146713	0	12146713	intron_variant	0	0.094	5e-12	11.301		0.115	[0.082-0.148] unit decrease	Affymetrix [17103079] (imputed)	N
20	rs12146713	12	106476805	rs12146713	2022-05-31	33875891	Smith SM	2021-04-19	Nat Neurosci	www.ncbi.nlm.nih.gov/pubmed/33875891	An expanded set of genome-wide association studies of brain imaging phenotypes in UK Biobank.	IDP dMRI TBSS MO Fornix	20,860 British ancestry individuals	10,496 British ancestry individuals	12q23.3		NUAK1			ENSG00000074590	NA	NA	rs12146713-C	rs12146713	0	12146713	intron_variant	0	0.094	1e-08	8		0.096	[0.063-0.129] unit decrease	Affymetrix [17103079] (imputed)	N
20	rs12146713	12	106476805	rs12146713	2022-05-31	33875891	Smith SM	2021-04-19	Nat Neurosci	www.ncbi.nlm.nih.gov/pubmed/33875891	An expanded set of genome-wide association studies of brain imaging phenotypes in UK Biobank.	IDP dMRI ProbtrackX FA str l	20,860 British ancestry individuals	10,495 British ancestry individuals	12q23.3		NUAK1			ENSG00000074590	NA	NA	rs12146713-C	rs12146713	0	12146713	intron_variant	0	0.094	5e-18	17.301		0.144	[0.11-0.18] unit increase	Affymetrix [17103079] (imputed)	N
20	rs12146713	12	106476805	rs12146713	2022-05-31	33875891	Smith SM	2021-04-19	Nat Neurosci	www.ncbi.nlm.nih.gov/pubmed/33875891	An expanded set of genome-wide association studies of brain imaging phenotypes in UK Biobank.	IDP dMRI ProbtrackX FA str r	20,860 British ancestry individuals	10,495 British ancestry individuals	12q23.3		NUAK1			ENSG00000074590	NA	NA	rs12146713-C	rs12146713	0	12146713	intron_variant	0	0.094	9e-18	17.0458		0.143	[0.11-0.18] unit increase	Affymetrix [17103079] (imputed)	N
20	rs12146713	12	106476805	rs12146713	2022-05-31	33875891	Smith SM	2021-04-19	Nat Neurosci	www.ncbi.nlm.nih.gov/pubmed/33875891	An expanded set of genome-wide association studies of brain imaging phenotypes in UK Biobank.	IDP dMRI TBSS L3 Fornix	20,860 British ancestry individuals	10,496 British ancestry individuals	12q23.3		NUAK1			ENSG00000074590	NA	NA	rs12146713-C	rs12146713	0	12146713	intron_variant	0	0.094	6e-12	11.2218		0.115	[0.082-0.148] unit increase	Affymetrix [17103079] (imputed)	N
20	rs12146713	12	106476805	rs12146713	2022-05-31	33875891	Smith SM	2021-04-19	Nat Neurosci	www.ncbi.nlm.nih.gov/pubmed/33875891	An expanded set of genome-wide association studies of brain imaging phenotypes in UK Biobank.	aseg lh intensity Lateral-Ventricle	21,282 British ancestry individuals	10,686 British ancestry individuals	12q23.3		NUAK1			ENSG00000074590	NA	NA	rs12146713-C	rs12146713	0	12146713	intron_variant	0	0.094	9e-17	16.0458		0.138	[0.1-0.17] unit decrease	Affymetrix [17103079] (imputed)	N
20	rs12146713	12	106476805	rs12146713	2022-05-31	33875891	Smith SM	2021-04-19	Nat Neurosci	www.ncbi.nlm.nih.gov/pubmed/33875891	An expanded set of genome-wide association studies of brain imaging phenotypes in UK Biobank.	aseg lh intensity Inf-Lat-Vent	21,282 British ancestry individuals	10,686 British ancestry individuals	12q23.3		NUAK1			ENSG00000074590	NA	NA	rs12146713-C	rs12146713	0	12146713	intron_variant	0	0.094	5e-11	10.301		0.109	[0.076-0.142] unit decrease	Affymetrix [17103079] (imputed)	N
20	rs12146713	12	106476805	rs12146713	2022-05-31	33875891	Smith SM	2021-04-19	Nat Neurosci	www.ncbi.nlm.nih.gov/pubmed/33875891	An expanded set of genome-wide association studies of brain imaging phenotypes in UK Biobank.	aseg lh volume Lateral-Ventricle	21,282 British ancestry individuals	10,686 British ancestry individuals	12q23.3		NUAK1			ENSG00000074590	NA	NA	rs12146713-C	rs12146713	0	12146713	intron_variant	0	0.094	2e-20	19.699		0.153	[0.12-0.19] unit increase	Affymetrix [17103079] (imputed)	N
20	rs12146713	12	106476805	rs12146713	2022-05-31	33875891	Smith SM	2021-04-19	Nat Neurosci	www.ncbi.nlm.nih.gov/pubmed/33875891	An expanded set of genome-wide association studies of brain imaging phenotypes in UK Biobank.	aseg lh volume Inf-Lat-Vent	21,282 British ancestry individuals	10,686 British ancestry individuals	12q23.3		NUAK1			ENSG00000074590	NA	NA	rs12146713-C	rs12146713	0	12146713	intron_variant	0	0.094	3e-14	13.5229		0.125	[0.092-0.158] unit increase	Affymetrix [17103079] (imputed)	N
20	rs12146713	12	106476805	rs12146713	2022-05-31	33875891	Smith SM	2021-04-19	Nat Neurosci	www.ncbi.nlm.nih.gov/pubmed/33875891	An expanded set of genome-wide association studies of brain imaging phenotypes in UK Biobank.	IDP dMRI ProbtrackX OD str l	20,859 British ancestry individuals	10,495 British ancestry individuals	12q23.3		NUAK1			ENSG00000074590	NA	NA	rs12146713-C	rs12146713	0	12146713	intron_variant	0	0.094	1e-20	20		0.156	[0.12-0.19] unit decrease	Affymetrix [17103079] (imputed)	N
20	rs12146713	12	106476805	rs12146713	2022-05-31	33875891	Smith SM	2021-04-19	Nat Neurosci	www.ncbi.nlm.nih.gov/pubmed/33875891	An expanded set of genome-wide association studies of brain imaging phenotypes in UK Biobank.	IDP dMRI ProbtrackX OD str r	20,859 British ancestry individuals	10,495 British ancestry individuals	12q23.3		NUAK1			ENSG00000074590	NA	NA	rs12146713-C	rs12146713	0	12146713	intron_variant	0	0.094	6e-21	20.2218		0.157	[0.12-0.19] unit decrease	Affymetrix [17103079] (imputed)	N
20	rs12146713	12	106476805	rs12146713	2022-05-31	33875891	Smith SM	2021-04-19	Nat Neurosci	www.ncbi.nlm.nih.gov/pubmed/33875891	An expanded set of genome-wide association studies of brain imaging phenotypes in UK Biobank.	IDP dMRI TBSS ISOVF Fornix	20,859 British ancestry individuals	10,496 British ancestry individuals	12q23.3		NUAK1			ENSG00000074590	NA	NA	rs12146713-C	rs12146713	0	12146713	intron_variant	0	0.094	1e-10	10		0.107	[0.074-0.14] unit increase	Affymetrix [17103079] (imputed)	N
20	rs12146713	12	106476805	rs12146713	2022-05-31	33875891	Smith SM	2021-04-19	Nat Neurosci	www.ncbi.nlm.nih.gov/pubmed/33875891	An expanded set of genome-wide association studies of brain imaging phenotypes in UK Biobank.	IDP T1 SIENAX CSF normalised volume	22,138 British ancestry individuals	11,086 British ancestry individuals	12q23.3		NUAK1			ENSG00000074590	NA	NA	rs12146713-C	rs12146713	0	12146713	intron_variant	0	0.094	6e-21	20.2218		0.152	[0.12-0.18] unit increase	Affymetrix [17103079] (imputed)	N
20	rs12146713	12	106476805	rs12146713	2022-05-31	33875891	Smith SM	2021-04-19	Nat Neurosci	www.ncbi.nlm.nih.gov/pubmed/33875891	An expanded set of genome-wide association studies of brain imaging phenotypes in UK Biobank.	IDP T1 SIENAX CSF unnormalised volume	22,138 British ancestry individuals	11,086 British ancestry individuals	12q23.3		NUAK1			ENSG00000074590	NA	NA	rs12146713-C	rs12146713	0	12146713	intron_variant	0	0.094	6e-21	20.2218		0.152	[0.12-0.18] unit increase	Affymetrix [17103079] (imputed)	N
20	rs12146713	12	106476805	rs12146713	2022-05-31	33875891	Smith SM	2021-04-19	Nat Neurosci	www.ncbi.nlm.nih.gov/pubmed/33875891	An expanded set of genome-wide association studies of brain imaging phenotypes in UK Biobank.	aseg rh intensity Lateral-Ventricle	21,282 British ancestry individuals	10,686 British ancestry individuals	12q23.3		NUAK1			ENSG00000074590	NA	NA	rs12146713-C	rs12146713	0	12146713	intron_variant	0	0.094	9e-19	18.0458		0.146	[0.11-0.18] unit decrease	Affymetrix [17103079] (imputed)	N
20	rs12146713	12	106476805	rs12146713	2022-05-31	33875891	Smith SM	2021-04-19	Nat Neurosci	www.ncbi.nlm.nih.gov/pubmed/33875891	An expanded set of genome-wide association studies of brain imaging phenotypes in UK Biobank.	aseg global volume VentricleChoroid	21,282 British ancestry individuals	10,686 British ancestry individuals	12q23.3		NUAK1			ENSG00000074590	NA	NA	rs12146713-C	rs12146713	0	12146713	intron_variant	0	0.094	1e-22	22		0.162	[0.13-0.2] unit increase	Affymetrix [17103079] (imputed)	N
20	rs12146713	12	106476805	rs12146713	2022-05-31	33875891	Smith SM	2021-04-19	Nat Neurosci	www.ncbi.nlm.nih.gov/pubmed/33875891	An expanded set of genome-wide association studies of brain imaging phenotypes in UK Biobank.	aseg global volume 3rd-Ventricle	21,282 British ancestry individuals	10,686 British ancestry individuals	12q23.3		NUAK1			ENSG00000074590	NA	NA	rs12146713-C	rs12146713	0	12146713	intron_variant	0	0.094	5e-13	12.301		0.12	[0.087-0.153] unit increase	Affymetrix [17103079] (imputed)	N
20	rs12146713	12	106476805	rs12146713	2022-05-31	33875891	Smith SM	2021-04-19	Nat Neurosci	www.ncbi.nlm.nih.gov/pubmed/33875891	An expanded set of genome-wide association studies of brain imaging phenotypes in UK Biobank.	QC T1-to-standard linear alignment discrepancy	22,138 British ancestry individuals	11,086 British ancestry individuals	12q23.3		NUAK1			ENSG00000074590	NA	NA	rs12146713-C	rs12146713	0	12146713	intron_variant	0	0.094	6e-10	9.22185		0.1	[0.069-0.131] unit increase	Affymetrix [17103079] (imputed)	N
20	rs12146713	12	106476805	rs12146713	2022-05-31	33875891	Smith SM	2021-04-19	Nat Neurosci	www.ncbi.nlm.nih.gov/pubmed/33875891	An expanded set of genome-wide association studies of brain imaging phenotypes in UK Biobank.	IDP dMRI TBSS MD Fornix	20,860 British ancestry individuals	10,496 British ancestry individuals	12q23.3		NUAK1			ENSG00000074590	NA	NA	rs12146713-C	rs12146713	0	12146713	intron_variant	0	0.094	9e-12	11.0458		0.114	[0.081-0.147] unit increase	Affymetrix [17103079] (imputed)	N
20	rs12146713	12	106476805	rs12146713	2022-05-31	33875891	Smith SM	2021-04-19	Nat Neurosci	www.ncbi.nlm.nih.gov/pubmed/33875891	An expanded set of genome-wide association studies of brain imaging phenotypes in UK Biobank.	IDP dMRI TBSS FA Fornix	20,860 British ancestry individuals	10,496 British ancestry individuals	12q23.3		NUAK1			ENSG00000074590	NA	NA	rs12146713-C	rs12146713	0	12146713	intron_variant	0	0.094	1e-11	11		0.113	[0.08-0.146] unit decrease	Affymetrix [17103079] (imputed)	N
20	rs12146713	12	106476805	rs12146713	2022-05-31	33875891	Smith SM	2021-04-19	Nat Neurosci	www.ncbi.nlm.nih.gov/pubmed/33875891	An expanded set of genome-wide association studies of brain imaging phenotypes in UK Biobank.	IDP dMRI TBSS FA Posterior limb of internal capsule R	20,860 British ancestry individuals	10,496 British ancestry individuals	12q23.3		NUAK1			ENSG00000074590	NA	NA	rs12146713-C	rs12146713	0	12146713	intron_variant	0	0.094	3e-11	10.5229		0.111	[0.078-0.144] unit increase	Affymetrix [17103079] (imputed)	N
20	rs12146713	12	106476805	rs12146713	2022-05-31	33875891	Smith SM	2021-04-19	Nat Neurosci	www.ncbi.nlm.nih.gov/pubmed/33875891	An expanded set of genome-wide association studies of brain imaging phenotypes in UK Biobank.	IDP dMRI TBSS FA Posterior limb of internal capsule L	20,860 British ancestry individuals	10,496 British ancestry individuals	12q23.3		NUAK1			ENSG00000074590	NA	NA	rs12146713-C	rs12146713	0	12146713	intron_variant	0	0.094	2e-08	7.69897		0.093	[0.06-0.126] unit increase	Affymetrix [17103079] (imputed)	N
20	rs12146713	12	106476805	rs12146713	2022-05-31	33875891	Smith SM	2021-04-19	Nat Neurosci	www.ncbi.nlm.nih.gov/pubmed/33875891	An expanded set of genome-wide association studies of brain imaging phenotypes in UK Biobank.	IDP dMRI TBSS OD Fornix	20,859 British ancestry individuals	10,496 British ancestry individuals	12q23.3		NUAK1			ENSG00000074590	NA	NA	rs12146713-C	rs12146713	0	12146713	intron_variant	0	0.094	5e-09	8.30103		0.098	[0.065-0.131] unit increase	Affymetrix [17103079] (imputed)	N
20	rs12146713	12	106476805	rs12146713	2022-05-31	33875891	Smith SM	2021-04-19	Nat Neurosci	www.ncbi.nlm.nih.gov/pubmed/33875891	An expanded set of genome-wide association studies of brain imaging phenotypes in UK Biobank.	IDP dMRI TBSS OD Posterior limb of internal capsule R	20,859 British ancestry individuals	10,496 British ancestry individuals	12q23.3		NUAK1			ENSG00000074590	NA	NA	rs12146713-C	rs12146713	0	12146713	intron_variant	0	0.094	1e-12	12		0.118	[0.085-0.151] unit decrease	Affymetrix [17103079] (imputed)	N
20	rs12146713	12	106476805	rs12146713	2022-05-31	33875891	Smith SM	2021-04-19	Nat Neurosci	www.ncbi.nlm.nih.gov/pubmed/33875891	An expanded set of genome-wide association studies of brain imaging phenotypes in UK Biobank.	IDP dMRI TBSS MO Retrolenticular part of internal capsule R	20,860 British ancestry individuals	10,496 British ancestry individuals	12q23.3		NUAK1			ENSG00000074590	NA	NA	rs12146713-C	rs12146713	0	12146713	intron_variant	0	0.094	1e-11	11		0.113	[0.08-0.146] unit increase	Affymetrix [17103079] (imputed)	N
20	rs12146713	12	106476805	rs12146713	2022-05-31	33875891	Smith SM	2021-04-19	Nat Neurosci	www.ncbi.nlm.nih.gov/pubmed/33875891	An expanded set of genome-wide association studies of brain imaging phenotypes in UK Biobank.	IDP dMRI TBSS MO Anterior corona radiata R	20,860 British ancestry individuals	10,496 British ancestry individuals	12q23.3		NUAK1			ENSG00000074590	NA	NA	rs12146713-C	rs12146713	0	12146713	intron_variant	0	0.094	8e-11	10.0969		0.108	[0.075-0.141] unit decrease	Affymetrix [17103079] (imputed)	N
20	rs12146713	12	106476805	rs12146713	2022-05-31	33875891	Smith SM	2021-04-19	Nat Neurosci	www.ncbi.nlm.nih.gov/pubmed/33875891	An expanded set of genome-wide association studies of brain imaging phenotypes in UK Biobank.	IDP dMRI TBSS L2 Fornix	20,860 British ancestry individuals	10,496 British ancestry individuals	12q23.3		NUAK1			ENSG00000074590	NA	NA	rs12146713-C	rs12146713	0	12146713	intron_variant	0	0.094	7e-13	12.1549		0.12	[0.087-0.153] unit increase	Affymetrix [17103079] (imputed)	N
20	rs12146713	12	106476805	rs12146713	2022-05-31	33875891	Smith SM	2021-04-19	Nat Neurosci	www.ncbi.nlm.nih.gov/pubmed/33875891	An expanded set of genome-wide association studies of brain imaging phenotypes in UK Biobank.	IDP dMRI TBSS L2 Anterior limb of internal capsule R	20,860 British ancestry individuals	10,496 British ancestry individuals	12q23.3		NUAK1			ENSG00000074590	NA	NA	rs12146713-C	rs12146713	0	12146713	intron_variant	0	0.094	2e-08	7.69897		0.094	[0.061-0.127] unit decrease	Affymetrix [17103079] (imputed)	N
20	rs12146713	12	106476805	rs12146713	2022-05-31	33875891	Smith SM	2021-04-19	Nat Neurosci	www.ncbi.nlm.nih.gov/pubmed/33875891	An expanded set of genome-wide association studies of brain imaging phenotypes in UK Biobank.	IDP dMRI TBSS L2 Posterior limb of internal capsule R	20,860 British ancestry individuals	10,496 British ancestry individuals	12q23.3		NUAK1			ENSG00000074590	NA	NA	rs12146713-C	rs12146713	0	12146713	intron_variant	0	0.094	7e-09	8.1549		0.097	[0.064-0.13] unit decrease	Affymetrix [17103079] (imputed)	N
20	rs12146713	12	106476805	rs12146713	2022-03-28	33821002	Naqvi S	2021-04-05	Nat Genet	www.ncbi.nlm.nih.gov/pubmed/33821002	Shared heritability of human face and brain shape.	Brain shape (segment 7)	19,670 European ancestry individuals	NA	12q23.3		NUAK1			ENSG00000074590	NA	NA	rs12146713-?	rs12146713	0	12146713	intron_variant	0	NR	2e-34	33.699		NA		NR [9705931] (imputed)	N
20	rs12146713	12	106476805	rs12146713	2022-03-07	34910505	van der Meer D	2021-12-15	Sci Adv	www.ncbi.nlm.nih.gov/pubmed/34910505	The genetic architecture of human cortical folding.	Vertex-wise cortical surface area	8,072 individuals	NA	12q23.3		NUAK1			ENSG00000074590	NA	NA	rs12146713-C	rs12146713	0	12146713	intron_variant	0	0.09	5e-06	5.30103		NA		NR [13131314] (imputed)	N
20	rs12146713	12	106476805	rs12146713	2022-03-07	34910505	van der Meer D	2021-12-15	Sci Adv	www.ncbi.nlm.nih.gov/pubmed/34910505	The genetic architecture of human cortical folding.	Vertex-wise sulcal depth	8,072 individuals	NA	12q23.3		NUAK1			ENSG00000074590	NA	NA	rs12146713-C	rs12146713	0	12146713	intron_variant	0	0.09	7e-08	7.1549		NA		NR [13131314] (imputed)	N
20	rs12146713	12	106476805	rs12146713	2022-11-23	35164939	van der Meer D	2022-02-11	Biol Psychiatry	www.ncbi.nlm.nih.gov/pubmed/35164939	Boosting Schizophrenia Genetics by Utilizing Genetic Overlap With Brain Morphology.	Brain morphology (MOSTest)	33,735 white British ancestry individuals	NA	12q23.3		NUAK1			ENSG00000074590	NA	NA	rs12146713-?	rs12146713	0	12146713	intron_variant	0	NR	3e-73	72.5229		NA		NR [9061072] (imputed)	N
20	rs12146713	12	106476805	rs12146713	2022-03-07	34910505	van der Meer D	2021-12-15	Sci Adv	www.ncbi.nlm.nih.gov/pubmed/34910505	The genetic architecture of human cortical folding.	Vertex-wise sulcal depth	5,199 individuals	NA	12q23.3		NUAK1			ENSG00000074590	NA	NA	rs12146713-C	rs12146713	0	12146713	intron_variant	0	0.09	4e-07	6.39794		NA		Affymetrix [9061022] (imputed)	N
20	rs12146713	12	106476805	rs12146713	2022-08-04	35505052	Fan CC	2022-05-03	Nat Commun	www.ncbi.nlm.nih.gov/pubmed/35505052	Multivariate genome-wide association study on tissue-sensitive diffusion metrics highlights pathways that shape the human brain.	Whole brain restricted isotropic diffusion (multivariate analysis)	23,543 European ancestry individuals	11,555 European ancestry individuals, 3,030 non-European ancestry individuals	12q23.3		NUAK1			ENSG00000074590	NA	NA	rs12146713-?	rs12146713	0	12146713	intron_variant	0	NR	1e-117	117		NA		NR [NR] (imputed)	N
20	rs12146713	12	106476805	rs12146713	2022-08-04	35505052	Fan CC	2022-05-03	Nat Commun	www.ncbi.nlm.nih.gov/pubmed/35505052	Multivariate genome-wide association study on tissue-sensitive diffusion metrics highlights pathways that shape the human brain.	Whole brain free water diffusion (multivariate analysis)	23,543 European ancestry individuals	11,555 European ancestry individuals, 3,030 non-European ancestry individuals	12q23.3		NUAK1			ENSG00000074590	NA	NA	rs12146713-?	rs12146713	0	12146713	intron_variant	0	NR	4e-106	105.398		NA		NR [NR] (imputed)	N
20	rs12146713	12	106476805	rs12146713	2022-08-04	35505052	Fan CC	2022-05-03	Nat Commun	www.ncbi.nlm.nih.gov/pubmed/35505052	Multivariate genome-wide association study on tissue-sensitive diffusion metrics highlights pathways that shape the human brain.	Whole brain restricted directional diffusion (multivariate analysis)	23,543 European ancestry individuals	11,555 European ancestry individuals, 3,030 non-European ancestry individuals	12q23.3		NUAK1			ENSG00000074590	NA	NA	rs12146713-?	rs12146713	0	12146713	intron_variant	0	NR	4e-96	95.3979		NA		NR [NR] (imputed)	N
20	rs12146713	12	106476805	rs12146713	2022-03-07	34910505	van der Meer D	2021-12-15	Sci Adv	www.ncbi.nlm.nih.gov/pubmed/34910505	The genetic architecture of human cortical folding.	Vertex-wise sulcal depth	33,748 European ancestry individuals	NA	12q23.3		NUAK1			ENSG00000074590	NA	NA	rs12146713-C	rs12146713	0	12146713	intron_variant	0	0.09	1e-260	260		34.48	z score increase	Affymetrix [9061022] (imputed)	N
20	rs12146713	12	106476805	rs12146713	2021-12-15	34560273	Shadrin AA	2021-09-21	Neuroimage	www.ncbi.nlm.nih.gov/pubmed/34560273	Vertex-wise multivariate genome-wide association study identifies 780 unique genetic loci associated with cortical morphology.	Cortical thickness	35,657 White British ancestry individuals	NA	12q23.3	NR	NUAK1			ENSG00000074590	NA	NA	rs12146713-C	rs12146713	0	12146713	intron_variant	0	0.095	1e-17	17		NA		NR [9056863] (imputed)	N
20	rs12146713	12	106476805	rs12146713	2021-12-15	34560273	Shadrin AA	2021-09-21	Neuroimage	www.ncbi.nlm.nih.gov/pubmed/34560273	Vertex-wise multivariate genome-wide association study identifies 780 unique genetic loci associated with cortical morphology.	Cortical surface area	35,657 White British ancestry individuals	NA	12q23.3	NR	NUAK1			ENSG00000074590	NA	NA	rs12146713-C	rs12146713	0	12146713	intron_variant	0	0.095	1e-17	17		NA		NR [9056863] (imputed)	N
20	rs12146713	12	106476805	rs12146713	2021-07-07	34006833	Elvsashagen T	2021-05-18	Nat Commun	www.ncbi.nlm.nih.gov/pubmed/34006833	The genetic architecture of the human thalamus and its overlap with ten common brain disorders.	Medial thalamic nuclei volume	30,114 white British ancestry individuals		12q23.3	NUAK1	NUAK1			ENSG00000074590	NA	NA	rs12146713-C	rs12146713	0	12146713	intron_variant	0	0.09615	2e-13	12.699		0.102056	[0.075-0.129] unit decrease	Affymetrix [8165723] (imputed)	N
20	rs12146713	12	106476805	rs12146713	2022-03-07	34910505	van der Meer D	2021-12-15	Sci Adv	www.ncbi.nlm.nih.gov/pubmed/34910505	The genetic architecture of human cortical folding.	Vertex-wise cortical thickness	33,748 European ancestry individuals	NA	12q23.3		NUAK1			ENSG00000074590	NA	NA	rs12146713-C	rs12146713	0	12146713	intron_variant	0	0.09	3e-92	91.5229		20.38	z score increase	Affymetrix [9061022] (imputed)	N
20	rs12146713	12	106476805	rs12146713	2022-03-07	34910505	van der Meer D	2021-12-15	Sci Adv	www.ncbi.nlm.nih.gov/pubmed/34910505	The genetic architecture of human cortical folding.	Vertex-wise cortical surface area	33,748 European ancestry individuals	NA	12q23.3		NUAK1			ENSG00000074590	NA	NA	rs12146713-C	rs12146713	0	12146713	intron_variant	0	0.09	1e-93	93		20.53	z score increase	Affymetrix [9061022] (imputed)	N
20	rs12146713	12	106480246	rs1978730	2020-01-28	31676860	Zhao B	2019-11-01	Nat Genet	www.ncbi.nlm.nih.gov/pubmed/31676860	Genome-wide association analysis of 19,629 individuals identifies variants influencing regional brain volumes and refines their genetic co-architecture with cognitive and mental health traits.	Brain region volumes	19,629 British ancestry individuals	NA	12q23.3	NR	NUAK1			ENSG00000074590	NA	NA	rs1978730-?	rs1978730	0	1978730	intron_variant	0	NR	7e-10	9.1549	(left insula)	NA		NR [9227495] (imputed)	N
20	rs12146713	12	106480928	rs73193841	2020-02-05	31666681	Zhao B	2019-10-30	Mol Psychiatry	www.ncbi.nlm.nih.gov/pubmed/31666681	Large-scale GWAS reveals genetic architecture of brain white matter microstructure and genetic overlap with cognitive and mental health traits (n = 17,706).	White matter microstructure (fractional anisotropy)	17,706 European ancestry individuals	NA	12q23.3	NR	NUAK1			ENSG00000074590	NA	NA	rs73193841-?	rs73193841	0	73193841	intron_variant	0		7e-10	9.1549	(Superior corona radiata)	NA		NR [8955960] (imputed)	N
21	rs1798975	13	50670226	rs790935	2020-04-17	31669095	Zhu Z	2019-10-24	J Allergy Clin Immunol	www.ncbi.nlm.nih.gov/pubmed/31669095	Shared Genetic and Experimental Links between Obesity-Related Traits and Asthma Subtypes in UK Biobank.	Waist-to-hip ratio adjusted for BMI	457,690 European ancestry individuals	NA	13q14.2	NR	DLEU2, DLEU1			ENSG00000231607, ENSG00000176124	NA	NA	rs790935-?	rs790935	0	790935	intron_variant	0	NR	3e-08	7.52288		NA		Affymetrix [~ 8270000] (imputed)	N
21	rs1798975	13	50703185	rs706617	2022-09-09	35974158	Bibi S	2022-08-16	Pediatr Res	www.ncbi.nlm.nih.gov/pubmed/35974158	Polygenic risk scores and the need for pharmacotherapy in neonatal abstinence syndrome.	Neonatal abstinence syndrome	59 African American cases, 35 African American controls, 231 European ancestry cases, 151 European ancestry controls	NA	13q14.2		DLEU1			ENSG00000176124	NA	NA	rs706617-?	rs706617	0	706617	intron_variant	0	NR	9e-07	6.04576		1.4287	[0.86-2] unit increase	Illumina [NR] (imputed)	N
21	rs1798975	13	50730862	rs2812223	2021-08-24	34021172	Christakoudi S	2021-05-21	Sci Rep	www.ncbi.nlm.nih.gov/pubmed/34021172	GWAS of allometric body-shape indices in UK Biobank identifies loci suggesting associations with morphogenesis, organogenesis, adrenal cell renewal and cancer.	Hip circumference adjusted for BMI	219,872 British ancestry women	NA	13q14.2	DLEU1	DLEU1			ENSG00000176124	NA	NA	rs2812223-T	rs2812223	0	2812223	intron_variant	0	NR	5e-15	14.301		0.0491098	[0.037-0.061] unit decrease	Affymetrix [321016] (imputed)	N
21	rs1798975	13	50731245	rs2812224	2022-08-24	35762941	Plotnikov D	2022-06-01	Invest Ophthalmol Vis Sci	www.ncbi.nlm.nih.gov/pubmed/35762941	High Blood Pressure and Intraocular Pressure: A Mendelian Randomization Study.	Diastolic blood pressure	526,001 European ancestry individuals	NA	13q14.2		DLEU1			ENSG00000176124	NA	NA	rs2812224-T	rs2812224	0	2812224	non_coding_transcript_exon_variant	0	NR	3e-09	8.52288		0.1612	[0.11-0.21] unit increase	NR [NR] (imputed)	N
21	rs1798975	13	50731367	rs41308558	2019-05-21	30595370	Kichaev G	2018-12-27	Am J Hum Genet	www.ncbi.nlm.nih.gov/pubmed/30595370	Leveraging Polygenic Functional Enrichment to Improve GWAS Power.	Height	approximately 458,000 European ancestry individuals	NA	13q14.2		DLEU1			ENSG00000176124	NA	NA	rs41308558-?	rs41308558	0	41308558	non_coding_transcript_exon_variant	0	NR	4e-17	16.3979		NA		NR [~ 8900000] (imputed)	N
22	rs28520337	15	39553167	rs77470370	2020-01-28	31676860	Zhao B	2019-11-01	Nat Genet	www.ncbi.nlm.nih.gov/pubmed/31676860	Genome-wide association analysis of 19,629 individuals identifies variants influencing regional brain volumes and refines their genetic co-architecture with cognitive and mental health traits.	Brain region volumes	19,629 British ancestry individuals	NA	15q14	NR	C15orf54				NA	NA	rs77470370-?	rs77470370	0	77470370	intron_variant	0	NR	2e-11	10.699	(left precentral)	NA		NR [9227495] (imputed)	N
22	rs28520337	15	39553167	rs77470370	2020-01-28	31676860	Zhao B	2019-11-01	Nat Genet	www.ncbi.nlm.nih.gov/pubmed/31676860	Genome-wide association analysis of 19,629 individuals identifies variants influencing regional brain volumes and refines their genetic co-architecture with cognitive and mental health traits.	Brain region volumes	19,629 British ancestry individuals	NA	15q14	NR	C15orf54				NA	NA	rs77470370-?	rs77470370	0	77470370	intron_variant	0	NR	2e-10	9.69897	(right precentral)	NA		NR [9227495] (imputed)	N
22	rs28520337	15	39553167	rs77470370	2020-07-21	32193296	Grasby KL	2020-03-01	Science	www.ncbi.nlm.nih.gov/pubmed/32193296	The genetic architecture of the human cerebral cortex.	Cortical surface area	33,992 European ancestry individuals	14,727 European ancestry individuals, 2,943 individuals	15q14	NR	C15orf54				NA	NA	rs77470370-A	rs77470370	0	77470370	intron_variant	0	0.0485	4e-14	13.3979	(Postcentral)	39.085	[28.96-49.21] unit increase	Affymetrix, Illumina [NR]	N
22	rs28520337	15	39573535	rs12595668	2013-07-31	23534349	Jeff JM	2013-03-28	Ann Hum Genet	www.ncbi.nlm.nih.gov/pubmed/23534349	Generalization of variants identified by genome-wide association studies for electrocardiographic traits in African Americans.	PR interval	455 African American individuals	NA	15q14	intergenic	C15orf54				NA	NA	rs12595668-G	rs12595668	0	12595668	intron_variant	0		9e-06	5.04576		6.26	[NR] ms decrease	Illumina [> 930000]	N
22	rs28520337	15	39593078	rs11631253	2020-07-21	32193296	Grasby KL	2020-03-01	Science	www.ncbi.nlm.nih.gov/pubmed/32193296	The genetic architecture of the human cerebral cortex.	Cortical surface area	33,992 European ancestry individuals	14,727 European ancestry individuals, 2,943 individuals	15q14	NR	C15orf54				NA	NA	rs11631253-A	rs11631253	0	11631253	intron_variant	0	0.8841	9e-09	8.04576	(Supramarginal)	21.5562	[14.2-28.91] unit increase	Affymetrix, Illumina [NR]	N
22	rs28520337	15	39595340	rs62002282	2020-07-21	32193296	Grasby KL	2020-03-01	Science	www.ncbi.nlm.nih.gov/pubmed/32193296	The genetic architecture of the human cerebral cortex.	Cortical surface area	33,992 European ancestry individuals	14,727 European ancestry individuals, 2,943 individuals	15q14	NR	C15orf54				NA	NA	rs62002282-A	rs62002282	0	62002282	intron_variant	0	0.8807	2e-40	39.699	(Precentral)	50.769	[43.28-58.25] unit decrease	Affymetrix, Illumina [NR]	N
22	rs28520337	15	39595340	rs62002282	2020-07-21	32193296	Grasby KL	2020-03-01	Science	www.ncbi.nlm.nih.gov/pubmed/32193296	The genetic architecture of the human cerebral cortex.	Cortical thickness	33,992 European ancestry individuals	14,727 European ancestry individuals, 2,943 individuals	15q14	NR	C15orf54				NA	NA	rs62002282-A	rs62002282	0	62002282	intron_variant	0	0.8836	2e-23	22.699	(Postcentral)	0.00886496	[0.0071-0.0106] unit decrease	Affymetrix, Illumina [NR]	N
22	rs28520337	15	39595840	rs59203590	2020-01-28	31676860	Zhao B	2019-11-01	Nat Genet	www.ncbi.nlm.nih.gov/pubmed/31676860	Genome-wide association analysis of 19,629 individuals identifies variants influencing regional brain volumes and refines their genetic co-architecture with cognitive and mental health traits.	Brain region volumes	19,629 British ancestry individuals	NA	15q14	NR	C15orf54		ENSG00000137801		NA	277440	rs59203590-?	rs59203590	0	59203590	intron_variant	0	NR	2e-08	7.69897	(right supramarginal)	NA		NR [9227495] (imputed)	N
22	rs28520337	15	39595840	rs59203590	2022-03-07	34910505	van der Meer D	2021-12-15	Sci Adv	www.ncbi.nlm.nih.gov/pubmed/34910505	The genetic architecture of human cortical folding.	Vertex-wise sulcal depth	8,072 individuals	NA	15q14		C15orf54		ENSG00000137801		NA	277440	rs59203590-A	rs59203590	0	59203590	intron_variant	0	0.1	4e-09	8.39794		NA		NR [13131314] (imputed)	N
22	rs28520337	15	39595840	rs59203590	2022-03-07	34910505	van der Meer D	2021-12-15	Sci Adv	www.ncbi.nlm.nih.gov/pubmed/34910505	The genetic architecture of human cortical folding.	Vertex-wise sulcal depth	5,199 individuals	NA	15q14		C15orf54		ENSG00000137801		NA	277440	rs59203590-A	rs59203590	0	59203590	intron_variant	0	0.1	9e-11	10.0458		NA		Affymetrix [9061022] (imputed)	N
22	rs28520337	15	39595840	rs59203590	2022-03-07	34910505	van der Meer D	2021-12-15	Sci Adv	www.ncbi.nlm.nih.gov/pubmed/34910505	The genetic architecture of human cortical folding.	Vertex-wise sulcal depth	33,748 European ancestry individuals	NA	15q14		C15orf54		ENSG00000137801		NA	277440	rs59203590-A	rs59203590	0	59203590	intron_variant	0	0.1	5E-324	323.301		NA		Affymetrix [9061022] (imputed)	N
22	rs28520337	15	39599667	rs56214701	2022-03-07	34910505	van der Meer D	2021-12-15	Sci Adv	www.ncbi.nlm.nih.gov/pubmed/34910505	The genetic architecture of human cortical folding.	Vertex-wise cortical surface area	8,072 individuals	NA	15q14		LINC02915 - THBS1	ENSG00000175746	ENSG00000137801		52621	273613	rs56214701-T	rs56214701	0	56214701	intron_variant	1	0.1	6e-15	14.2218		NA		NR [13131314] (imputed)	N
22	rs28520337	15	39599667	rs56214701	2022-03-07	34910505	van der Meer D	2021-12-15	Sci Adv	www.ncbi.nlm.nih.gov/pubmed/34910505	The genetic architecture of human cortical folding.	Vertex-wise cortical surface area	5,199 individuals	NA	15q14		LINC02915 - THBS1	ENSG00000175746	ENSG00000137801		52621	273613	rs56214701-T	rs56214701	0	56214701	intron_variant	1	0.1	2e-14	13.699		NA		Affymetrix [9061022] (imputed)	N
22	rs28520337	15	39599667	rs56214701	2022-03-07	34910505	van der Meer D	2021-12-15	Sci Adv	www.ncbi.nlm.nih.gov/pubmed/34910505	The genetic architecture of human cortical folding.	Vertex-wise cortical surface area	33,748 European ancestry individuals	NA	15q14		LINC02915 - THBS1	ENSG00000175746	ENSG00000137801		52621	273613	rs56214701-T	rs56214701	0	56214701	intron_variant	1	0.1	5E-324	323.301		NA		Affymetrix [9061022] (imputed)	N
22	rs28520337	15	39604140	rs16968739	2020-01-28	31676860	Zhao B	2019-11-01	Nat Genet	www.ncbi.nlm.nih.gov/pubmed/31676860	Genome-wide association analysis of 19,629 individuals identifies variants influencing regional brain volumes and refines their genetic co-architecture with cognitive and mental health traits.	Brain region volumes	19,629 British ancestry individuals	NA	15q14	NR	C15orf54				NA	NA	rs16968739-?	rs16968739	0	16968739	intron_variant	0	NR	7e-30	29.1549	(left precentral)	NA		NR [9227495] (imputed)	N
22	rs28520337	15	39604140	rs16968739	2020-01-28	31676860	Zhao B	2019-11-01	Nat Genet	www.ncbi.nlm.nih.gov/pubmed/31676860	Genome-wide association analysis of 19,629 individuals identifies variants influencing regional brain volumes and refines their genetic co-architecture with cognitive and mental health traits.	Brain region volumes	19,629 British ancestry individuals	NA	15q14	NR	C15orf54				NA	NA	rs16968739-?	rs16968739	0	16968739	intron_variant	0	NR	5e-37	36.301	(right precentral)	NA		NR [9227495] (imputed)	N
22	rs28520337	15	39617295	rs56003663	2022-03-07	34910505	van der Meer D	2021-12-15	Sci Adv	www.ncbi.nlm.nih.gov/pubmed/34910505	The genetic architecture of human cortical folding.	Vertex-wise cortical thickness	5,199 individuals	NA	15q14		LINC02915 - THBS1	ENSG00000175746	ENSG00000137801		70249	255985	rs56003663-C	rs56003663	0	56003663	intron_variant	1	0.11	6e-07	6.22185		NA		Affymetrix [9061022] (imputed)	N
22	rs28520337	15	39617295	rs56003663	2022-03-07	34910505	van der Meer D	2021-12-15	Sci Adv	www.ncbi.nlm.nih.gov/pubmed/34910505	The genetic architecture of human cortical folding.	Vertex-wise cortical thickness	8,072 individuals	NA	15q14		LINC02915 - THBS1	ENSG00000175746	ENSG00000137801		70249	255985	rs56003663-C	rs56003663	0	56003663	intron_variant	1	0.11	4e-19	18.3979		NA		NR [13131314] (imputed)	N
22	rs28520337	15	39617295	rs56003663	2022-03-07	34910505	van der Meer D	2021-12-15	Sci Adv	www.ncbi.nlm.nih.gov/pubmed/34910505	The genetic architecture of human cortical folding.	Vertex-wise cortical thickness	33,748 European ancestry individuals	NA	15q14		LINC02915 - THBS1	ENSG00000175746	ENSG00000137801		70249	255985	rs56003663-C	rs56003663	0	56003663	intron_variant	1	0.11	5E-324	323.301		NA		Affymetrix [9061022] (imputed)	N
22	rs28520337	15	39619661	rs8033007	2021-12-15	34560273	Shadrin AA	2021-09-21	Neuroimage	www.ncbi.nlm.nih.gov/pubmed/34560273	Vertex-wise multivariate genome-wide association study identifies 780 unique genetic loci associated with cortical morphology.	Cortical thickness	35,657 White British ancestry individuals	NA	15q14	NR	LINC02915 - THBS1	ENSG00000175746	ENSG00000137801		72615	253619	rs8033007-C	rs8033007	0	8033007	intron_variant	1	0.086	1e-17	17		NA		NR [9056863] (imputed)	N
22	rs28520337	15	39621773	rs11638016	2020-10-23	32665545	van der Meer D	2020-07-14	Nat Commun	www.ncbi.nlm.nih.gov/pubmed/32665545	Understanding the genetic determinants of the brain with MOSTest.	Cortical thickness (min-P)	26,502 European ancestry individuals	NA	15q14	WNT2B, ST7L, CAPZA1, MOV10, RHOC, RP11-426L16.10, PPM1J	C15orf54				NA	NA	rs11638016-?	rs11638016	0	11638016	intron_variant	0		6e-41	40.2218		NA		NR [7428630] (imputed)	N
22	rs28520337	15	39623847	rs10851383	2020-01-28	31676860	Zhao B	2019-11-01	Nat Genet	www.ncbi.nlm.nih.gov/pubmed/31676860	Genome-wide association analysis of 19,629 individuals identifies variants influencing regional brain volumes and refines their genetic co-architecture with cognitive and mental health traits.	Brain region volumes	19,629 British ancestry individuals	NA	15q14	NR	C15orf54				NA	NA	rs10851383-?	rs10851383	0	10851383	intron_variant	0	NR	1e-17	17	(left precentral)	NA		NR [9227495] (imputed)	N
22	rs28520337	15	39623847	rs10851383	2020-07-21	32193296	Grasby KL	2020-03-01	Science	www.ncbi.nlm.nih.gov/pubmed/32193296	The genetic architecture of the human cerebral cortex.	Cortical surface area	33,992 European ancestry individuals	14,727 European ancestry individuals, 2,943 individuals	15q14	NR	C15orf54				NA	NA	rs10851383-C	rs10851383	0	10851383	intron_variant	0	0.2284	5e-20	19.301	(Postcentral)	23.7361	[18.66-28.81] unit increase	Affymetrix, Illumina [NR]	N
22	rs28520337	15	39623847	rs10851383	2020-07-21	32193296	Grasby KL	2020-03-01	Science	www.ncbi.nlm.nih.gov/pubmed/32193296	The genetic architecture of the human cerebral cortex.	Cortical thickness	33,992 European ancestry individuals	14,727 European ancestry individuals, 2,943 individuals	15q14	NR	C15orf54				NA	NA	rs10851383-C	rs10851383	0	10851383	intron_variant	0	0.2283	5e-28	27.301	(Postcentral)	0.0074526	[0.0061-0.0088] unit increase	Affymetrix, Illumina [NR]	N
22	rs28520337	15	39625201	rs17621729	2020-01-28	31676860	Zhao B	2019-11-01	Nat Genet	www.ncbi.nlm.nih.gov/pubmed/31676860	Genome-wide association analysis of 19,629 individuals identifies variants influencing regional brain volumes and refines their genetic co-architecture with cognitive and mental health traits.	Brain region volumes	19,629 British ancestry individuals	NA	15q14	NR	C15orf54				NA	NA	rs17621729-?	rs17621729	0	17621729	intron_variant	0	NR	1e-18	18	(left precentral)	NA		NR [9227495] (imputed)	N
22	rs28520337	15	39625201	rs17621729	2020-01-28	31676860	Zhao B	2019-11-01	Nat Genet	www.ncbi.nlm.nih.gov/pubmed/31676860	Genome-wide association analysis of 19,629 individuals identifies variants influencing regional brain volumes and refines their genetic co-architecture with cognitive and mental health traits.	Brain region volumes	19,629 British ancestry individuals	NA	15q14	NR	C15orf54				NA	NA	rs17621729-?	rs17621729	0	17621729	intron_variant	0	NR	5e-19	18.301	(right precentral)	NA		NR [9227495] (imputed)	N
22	rs28520337	15	39625618	rs11070185	2020-07-21	32193296	Grasby KL	2020-03-01	Science	www.ncbi.nlm.nih.gov/pubmed/32193296	The genetic architecture of the human cerebral cortex.	Cortical surface area	33,992 European ancestry individuals	14,727 European ancestry individuals, 2,943 individuals	15q14	NR	C15orf54				NA	NA	rs11070185-T	rs11070185	0	11070185	intron_variant	0	0.2269	1e-10	10	(Pars Opercularis)	7.68536	[5.34-10.03] unit decrease	Affymetrix, Illumina [NR]	N
22	rs28520337	15	39625778	rs10851385	2020-07-21	32193296	Grasby KL	2020-03-01	Science	www.ncbi.nlm.nih.gov/pubmed/32193296	The genetic architecture of the human cerebral cortex.	Cortical surface area	33,992 European ancestry individuals	14,727 European ancestry individuals, 2,943 individuals	15q14	NR	C15orf54				NA	NA	rs10851385-A	rs10851385	0	10851385	intron_variant	0	0.7705	4e-37	36.3979	(Precentral)	37.4474	[31.68-43.22] unit decrease	Affymetrix, Illumina [NR]	N
22	rs28520337	15	39625778	rs10851385	2020-07-21	32193296	Grasby KL	2020-03-01	Science	www.ncbi.nlm.nih.gov/pubmed/32193296	The genetic architecture of the human cerebral cortex.	Cortical surface area	33,992 European ancestry individuals	14,727 European ancestry individuals, 2,943 individuals	15q14	NR	C15orf54				NA	NA	rs10851385-A	rs10851385	0	10851385	intron_variant	0	0.7702	9e-14	13.0458	(Supramarginal)	21.1654	[15.6-26.73] unit increase	Affymetrix, Illumina [NR]	N
22	rs28520337	15	39627982	rs12591944	2020-01-28	31676860	Zhao B	2019-11-01	Nat Genet	www.ncbi.nlm.nih.gov/pubmed/31676860	Genome-wide association analysis of 19,629 individuals identifies variants influencing regional brain volumes and refines their genetic co-architecture with cognitive and mental health traits.	Brain region volumes	19,629 British ancestry individuals	NA	15q14	NR	C15orf54				NA	NA	rs12591944-?	rs12591944	0	12591944	intron_variant	0	NR	8e-11	10.0969	(right supramarginal)	NA		NR [9227495] (imputed)	N
22	rs28520337	15	39627982	rs12591944	2020-01-28	31676860	Zhao B	2019-11-01	Nat Genet	www.ncbi.nlm.nih.gov/pubmed/31676860	Genome-wide association analysis of 19,629 individuals identifies variants influencing regional brain volumes and refines their genetic co-architecture with cognitive and mental health traits.	Brain region volumes	19,629 British ancestry individuals	NA	15q14	NR	C15orf54				NA	NA	rs12591944-?	rs12591944	0	12591944	intron_variant	0	NR	7e-49	48.1549	(right precentral)	NA		NR [9227495] (imputed)	N
22	rs28520337	15	39628131	rs12592015	2020-10-23	32665545	van der Meer D	2020-07-14	Nat Commun	www.ncbi.nlm.nih.gov/pubmed/32665545	Understanding the genetic determinants of the brain with MOSTest.	Brain morphology (min-P)	26,502 European ancestry individuals	NA	15q14	NR	C15orf54				NA	NA	rs12592015-?	rs12592015	0	12592015	intron_variant	0		4e-40	39.3979		NA		NR [7428630] (imputed)	N
22	rs28520337	15	39628131	rs12592015	2020-10-23	32665545	van der Meer D	2020-07-14	Nat Commun	www.ncbi.nlm.nih.gov/pubmed/32665545	Understanding the genetic determinants of the brain with MOSTest.	Cortical surface area (min-P)	26,502 European ancestry individuals	NA	15q14	CDC42EP3	C15orf54				NA	NA	rs12592015-?	rs12592015	0	12592015	intron_variant	0		3e-41	40.5229		NA		NR [7428630] (imputed)	N
22	rs28520337	15	39628675	rs72722978	2020-01-28	31676860	Zhao B	2019-11-01	Nat Genet	www.ncbi.nlm.nih.gov/pubmed/31676860	Genome-wide association analysis of 19,629 individuals identifies variants influencing regional brain volumes and refines their genetic co-architecture with cognitive and mental health traits.	Brain region volumes	19,629 British ancestry individuals	NA	15q14	NR	C15orf54				NA	NA	rs72722978-?	rs72722978	0	72722978	intron_variant	0	NR	3e-41	40.5229	(left precentral)	NA		NR [9227495] (imputed)	N
22	rs28520337	15	39628675	rs72722978	2020-01-28	31676860	Zhao B	2019-11-01	Nat Genet	www.ncbi.nlm.nih.gov/pubmed/31676860	Genome-wide association analysis of 19,629 individuals identifies variants influencing regional brain volumes and refines their genetic co-architecture with cognitive and mental health traits.	Brain region volumes	19,629 British ancestry individuals	NA	15q14	NR	C15orf54				NA	NA	rs72722978-?	rs72722978	0	72722978	intron_variant	0	NR	2e-10	9.69897	(left supramarginal)	NA		NR [9227495] (imputed)	N
22	rs28520337	15	39631771	rs11639391	2022-05-31	33875891	Smith SM	2021-04-19	Nat Neurosci	www.ncbi.nlm.nih.gov/pubmed/33875891	An expanded set of genome-wide association studies of brain imaging phenotypes in UK Biobank.	BA-exvivo rh area BA4a	21,281 British ancestry individuals	10,686 British ancestry individuals	15q14		LINC02915 - THBS1	ENSG00000175746	ENSG00000137801		84725	241509	rs11639391-T	rs11639391	0	11639391	intron_variant	1	0.089	2e-11	10.699		0.115	[0.082-0.148] unit increase	Affymetrix [17103079] (imputed)	N
22	rs28520337	15	39631771	rs11639391	2022-05-31	33875891	Smith SM	2021-04-19	Nat Neurosci	www.ncbi.nlm.nih.gov/pubmed/33875891	An expanded set of genome-wide association studies of brain imaging phenotypes in UK Biobank.	aparc-Desikan rh volume supramarginal	21,282 British ancestry individuals	10,686 British ancestry individuals	15q14		LINC02915 - THBS1	ENSG00000175746	ENSG00000137801		84725	241509	rs11639391-T	rs11639391	0	11639391	intron_variant	1	0.089	2e-26	25.699		0.181	[0.15-0.21] unit decrease	Affymetrix [17103079] (imputed)	N
22	rs28520337	15	39632013	rs71471500	2020-07-21	32193296	Grasby KL	2020-03-01	Science	www.ncbi.nlm.nih.gov/pubmed/32193296	The genetic architecture of the human cerebral cortex.	Cortical thickness	33,992 European ancestry individuals	14,727 European ancestry individuals, 2,943 individuals	15q14	NR	LINC02915 - THBS1	ENSG00000175746	ENSG00000137801		84967	241267	rs71471500-C	rs71471500	0	71471500	intron_variant	1	0.9103	3e-87	86.5229	(Postcentral)	0.0197225	[0.018-0.022] unit decrease	Affymetrix, Illumina [NR]	N
22	rs28520337	15	39632013	rs71471500	2021-05-04	32963231	Hofer E	2020-09-22	Nat Commun	www.ncbi.nlm.nih.gov/pubmed/32963231	Genetic correlations and genome-wide associations of cortical structure in general population samples of 22,824 adults.	Cortical surface area	18,617 European and African American ancestry individuals	22,363 European ancestry individuals	15q14	C15orf54	LINC02915 - THBS1	ENSG00000175746	ENSG00000137801		84967	241267	rs71471500-?	rs71471500	0	71471500	intron_variant	1		6e-41	40.2218	(Superior parietal)	NA		Affymetrix, Illumina [NR] (imputed)	N
22	rs28520337	15	39632013	rs71471500	2021-05-04	32963231	Hofer E	2020-09-22	Nat Commun	www.ncbi.nlm.nih.gov/pubmed/32963231	Genetic correlations and genome-wide associations of cortical structure in general population samples of 22,824 adults.	Cortical volume	22,824 European and African American ancestry individuals	NA	15q14	THBS1	LINC02915 - THBS1	ENSG00000175746	ENSG00000137801		84967	241267	rs71471500-?	rs71471500	0	71471500	intron_variant	1		1e-27	27	(Supramarginal)	NA		Affymetrix, Illumina [NR] (imputed)	N
22	rs28520337	15	39632013	rs71471500	2022-05-31	33875891	Smith SM	2021-04-19	Nat Neurosci	www.ncbi.nlm.nih.gov/pubmed/33875891	An expanded set of genome-wide association studies of brain imaging phenotypes in UK Biobank.	aparc-a2009s rh area S-precentral-sup-part	21,282 British ancestry individuals	10,686 British ancestry individuals	15q14		LINC02915 - THBS1	ENSG00000175746	ENSG00000137801		84967	241267	rs71471500-G	rs71471500	0	71471500	intron_variant	1	0.089	5e-16	15.301		0.138	[0.1-0.17] unit increase	Affymetrix [17103079] (imputed)	N
22	rs28520337	15	39632013	rs71471500	2022-05-31	33875891	Smith SM	2021-04-19	Nat Neurosci	www.ncbi.nlm.nih.gov/pubmed/33875891	An expanded set of genome-wide association studies of brain imaging phenotypes in UK Biobank.	BA-exvivo rh area BA6	21,281 British ancestry individuals	10,686 British ancestry individuals	15q14		LINC02915 - THBS1	ENSG00000175746	ENSG00000137801		84967	241267	rs71471500-G	rs71471500	0	71471500	intron_variant	1	0.089	1e-22	22		0.167	[0.13-0.2] unit increase	Affymetrix [17103079] (imputed)	N
22	rs28520337	15	39632013	rs71471500	2022-07-29	35393594	Zhao B	2022-04-07	Nat Genet	www.ncbi.nlm.nih.gov/pubmed/35393594	Common variants contribute to intrinsic human brain functional networks.	Brain rsFMRI measurement (functional connectivity) (Net_Edge_ICA2)	34,691 British ancestry individuals	9,882 European ancestry individuals, 1,489 Caribbean, African American ancestry individuals, 768 Hispanic or Latin American individuals, 446 Indian, Pakistani,Bangladeshi, Chinese ancestry individuals	15q14		LINC02915 - THBS1	ENSG00000175746	ENSG00000137801		84967	241267	rs71471500-?	rs71471500	0	71471500	intron_variant	1	NR	7e-14	13.1549	(European)	0.0966105	unit increase	NR [9026427] (imputed)	N
22	rs28520337	15	39632269	rs7182018	2019-03-19	30649180	Luo Q	2019-01-16	JAMA Psychiatry	www.ncbi.nlm.nih.gov/pubmed/30649180	Association of a Schizophrenia-Risk Nonsynonymous Variant With Putamen Volume in Adolescents: A Voxelwise and Genome-Wide Association Study.	Voxel-wise structural brain imaging measurements	1,721 European ancestry adolescent individuals	6,932 British ancestry individuals	15q14		C15orf54		ENSG00000137801		NA	241011	rs7182018-?	rs7182018	0	7182018	intron_variant	0	NR	4e-60	59.3979	(left central sulcus peak voxel)	NA		Illumina [466114]	N
22	rs28520337	15	39632269	rs7182018	2019-03-19	30649180	Luo Q	2019-01-16	JAMA Psychiatry	www.ncbi.nlm.nih.gov/pubmed/30649180	Association of a Schizophrenia-Risk Nonsynonymous Variant With Putamen Volume in Adolescents: A Voxelwise and Genome-Wide Association Study.	Voxel-wise structural brain imaging measurements	1,721 European ancestry adolescent individuals	6,932 British ancestry individuals	15q14		C15orf54		ENSG00000137801		NA	241011	rs7182018-?	rs7182018	0	7182018	intron_variant	0	NR	2e-70	69.699	(right central sulcus peak voxel)	NA		Illumina [466114]	N
22	rs28520337	15	39632269	rs7182018	2022-05-31	33875891	Smith SM	2021-04-19	Nat Neurosci	www.ncbi.nlm.nih.gov/pubmed/33875891	An expanded set of genome-wide association studies of brain imaging phenotypes in UK Biobank.	aparc-Desikan rh volume parstriangularis	21,282 British ancestry individuals	10,686 British ancestry individuals	15q14		C15orf54		ENSG00000137801		NA	241011	rs7182018-G	rs7182018	0	7182018	intron_variant	0	0.089	1e-18	18		0.15	[0.12-0.18] unit decrease	Affymetrix [17103079] (imputed)	N
22	rs28520337	15	39633904	rs2033939	2020-01-28	31676860	Zhao B	2019-11-01	Nat Genet	www.ncbi.nlm.nih.gov/pubmed/31676860	Genome-wide association analysis of 19,629 individuals identifies variants influencing regional brain volumes and refines their genetic co-architecture with cognitive and mental health traits.	Brain region volumes	19,629 British ancestry individuals	NA	15q14	NR	LINC02915 - THBS1	ENSG00000175746	ENSG00000137801		86858	239376	rs2033939-?	rs2033939	0	2033939	intron_variant	1	NR	2e-81	80.699	(left precentral)	NA		NR [9227495] (imputed)	N
22	rs28520337	15	39633904	rs2033939	2020-01-28	31676860	Zhao B	2019-11-01	Nat Genet	www.ncbi.nlm.nih.gov/pubmed/31676860	Genome-wide association analysis of 19,629 individuals identifies variants influencing regional brain volumes and refines their genetic co-architecture with cognitive and mental health traits.	Brain region volumes	19,629 British ancestry individuals	NA	15q14	NR	LINC02915 - THBS1	ENSG00000175746	ENSG00000137801		86858	239376	rs2033939-?	rs2033939	0	2033939	intron_variant	1	NR	8e-11	10.0969	(left supramarginal)	NA		NR [9227495] (imputed)	N
22	rs28520337	15	39633904	rs2033939	2020-01-28	31676860	Zhao B	2019-11-01	Nat Genet	www.ncbi.nlm.nih.gov/pubmed/31676860	Genome-wide association analysis of 19,629 individuals identifies variants influencing regional brain volumes and refines their genetic co-architecture with cognitive and mental health traits.	Brain region volumes	19,629 British ancestry individuals	NA	15q14	NR	LINC02915 - THBS1	ENSG00000175746	ENSG00000137801		86858	239376	rs2033939-?	rs2033939	0	2033939	intron_variant	1	NR	2e-79	78.699	(right precentral)	NA		NR [9227495] (imputed)	N
22	rs28520337	15	39633904	rs2033939	2020-07-21	32193296	Grasby KL	2020-03-01	Science	www.ncbi.nlm.nih.gov/pubmed/32193296	The genetic architecture of the human cerebral cortex.	Cortical surface area	33,992 European ancestry individuals	14,727 European ancestry individuals, 2,943 individuals	15q14	NR	LINC02915 - THBS1	ENSG00000175746	ENSG00000137801		86858	239376	rs2033939-A	rs2033939	0	2033939	intron_variant	1	0.0801	8e-23	22.0969	(Pars Opercularis)	18.2161	[14.59-21.84] unit decrease	Affymetrix, Illumina [NR]	N
22	rs28520337	15	39633904	rs2033939	2020-07-21	32193296	Grasby KL	2020-03-01	Science	www.ncbi.nlm.nih.gov/pubmed/32193296	The genetic architecture of the human cerebral cortex.	Cortical surface area	33,992 European ancestry individuals	14,727 European ancestry individuals, 2,943 individuals	15q14	NR	LINC02915 - THBS1	ENSG00000175746	ENSG00000137801		86858	239376	rs2033939-A	rs2033939	0	2033939	intron_variant	1	0.0802	8e-09	8.09691	(Transverse Temporal)	3.01208	[1.99-4.04] unit decrease	Affymetrix, Illumina [NR]	N
22	rs28520337	15	39633904	rs2033939	2021-05-04	32963231	Hofer E	2020-09-22	Nat Commun	www.ncbi.nlm.nih.gov/pubmed/32963231	Genetic correlations and genome-wide associations of cortical structure in general population samples of 22,824 adults.	Cortical thickness	22,163 European and African American ancestry individuals	22,363 European ancestry individuals	15q14	C15orf54	LINC02915 - THBS1	ENSG00000175746	ENSG00000137801		86858	239376	rs2033939-?	rs2033939	0	2033939	intron_variant	1		8e-136	135.097	(Postcentral)	NA		Affymetrix, Illumina [NR] (imputed)	N
22	rs28520337	15	39633904	rs2033939	2021-05-04	32963231	Hofer E	2020-09-22	Nat Commun	www.ncbi.nlm.nih.gov/pubmed/32963231	Genetic correlations and genome-wide associations of cortical structure in general population samples of 22,824 adults.	Cortical surface area	18,617 European and African American ancestry individuals	22,363 European ancestry individuals	15q14	C15orf54	LINC02915 - THBS1	ENSG00000175746	ENSG00000137801		86858	239376	rs2033939-?	rs2033939	0	2033939	intron_variant	1		2e-53	52.699	(Supramarginal)	NA		Affymetrix, Illumina [NR] (imputed)	N
22	rs28520337	15	39633904	rs2033939	2021-05-04	32963231	Hofer E	2020-09-22	Nat Commun	www.ncbi.nlm.nih.gov/pubmed/32963231	Genetic correlations and genome-wide associations of cortical structure in general population samples of 22,824 adults.	Cortical volume	22,824 European and African American ancestry individuals	NA	15q14	C15orf54	LINC02915 - THBS1	ENSG00000175746	ENSG00000137801		86858	239376	rs2033939-?	rs2033939	0	2033939	intron_variant	1		8e-14	13.0969	(Pars triangularis)	NA		Affymetrix, Illumina [NR] (imputed)	N
22	rs28520337	15	39633904	rs2033939	2021-05-04	32963231	Hofer E	2020-09-22	Nat Commun	www.ncbi.nlm.nih.gov/pubmed/32963231	Genetic correlations and genome-wide associations of cortical structure in general population samples of 22,824 adults.	Cortical volume	22,824 European and African American ancestry individuals	NA	15q14	C15orf54	LINC02915 - THBS1	ENSG00000175746	ENSG00000137801		86858	239376	rs2033939-?	rs2033939	0	2033939	intron_variant	1		4e-23	22.3979	(Superior parietal)	NA		Affymetrix, Illumina [NR] (imputed)	N
22	rs28520337	15	39633904	rs2033939	2021-05-04	32963231	Hofer E	2020-09-22	Nat Commun	www.ncbi.nlm.nih.gov/pubmed/32963231	Genetic correlations and genome-wide associations of cortical structure in general population samples of 22,824 adults.	Cortical volume	22,824 European and African American ancestry individuals	NA	15q14	THBS1	LINC02915 - THBS1	ENSG00000175746	ENSG00000137801		86858	239376	rs2033939-?	rs2033939	0	2033939	intron_variant	1		4e-133	132.398	(Postcentral)	NA		Affymetrix, Illumina [NR] (imputed)	N
22	rs28520337	15	39633904	rs2033939	2022-05-31	33875891	Smith SM	2021-04-19	Nat Neurosci	www.ncbi.nlm.nih.gov/pubmed/33875891	An expanded set of genome-wide association studies of brain imaging phenotypes in UK Biobank.	aparc-a2009s lh volume S-precentral-sup-part	21,282 British ancestry individuals	10,686 British ancestry individuals	15q14		LINC02915 - THBS1	ENSG00000175746	ENSG00000137801		86858	239376	rs2033939-A	rs2033939	0	2033939	intron_variant	1	0.081	1e-13	13		0.132	[0.097-0.167] unit increase	Affymetrix [17103079] (imputed)	N
22	rs28520337	15	39633904	rs2033939	2022-05-31	33875891	Smith SM	2021-04-19	Nat Neurosci	www.ncbi.nlm.nih.gov/pubmed/33875891	An expanded set of genome-wide association studies of brain imaging phenotypes in UK Biobank.	aparc-a2009s rh volume S-front-inf	21,282 British ancestry individuals	10,686 British ancestry individuals	15q14		LINC02915 - THBS1	ENSG00000175746	ENSG00000137801		86858	239376	rs2033939-A	rs2033939	0	2033939	intron_variant	1	0.081	5e-11	10.301		0.117	[0.082-0.152] unit decrease	Affymetrix [17103079] (imputed)	N
22	rs28520337	15	39633904	rs2033939	2022-05-31	33875891	Smith SM	2021-04-19	Nat Neurosci	www.ncbi.nlm.nih.gov/pubmed/33875891	An expanded set of genome-wide association studies of brain imaging phenotypes in UK Biobank.	aparc-a2009s rh volume S-precentral-sup-part	21,282 British ancestry individuals	10,686 British ancestry individuals	15q14		LINC02915 - THBS1	ENSG00000175746	ENSG00000137801		86858	239376	rs2033939-A	rs2033939	0	2033939	intron_variant	1	0.081	3e-15	14.5229		0.141	[0.11-0.18] unit increase	Affymetrix [17103079] (imputed)	N
22	rs28520337	15	39633904	rs2033939	2022-05-31	33875891	Smith SM	2021-04-19	Nat Neurosci	www.ncbi.nlm.nih.gov/pubmed/33875891	An expanded set of genome-wide association studies of brain imaging phenotypes in UK Biobank.	aparc-pial lh area supramarginal	21,282 British ancestry individuals	10,686 British ancestry individuals	15q14		LINC02915 - THBS1	ENSG00000175746	ENSG00000137801		86858	239376	rs2033939-A	rs2033939	0	2033939	intron_variant	1	0.081	1e-14	14		0.138	[0.1-0.17] unit decrease	Affymetrix [17103079] (imputed)	N
22	rs28520337	15	39633904	rs2033939	2022-05-31	33875891	Smith SM	2021-04-19	Nat Neurosci	www.ncbi.nlm.nih.gov/pubmed/33875891	An expanded set of genome-wide association studies of brain imaging phenotypes in UK Biobank.	BA-exvivo lh area BA2	21,281 British ancestry individuals	10,686 British ancestry individuals	15q14		LINC02915 - THBS1	ENSG00000175746	ENSG00000137801		86858	239376	rs2033939-A	rs2033939	0	2033939	intron_variant	1	0.081	4e-13	12.3979		0.129	[0.094-0.164] unit decrease	Affymetrix [17103079] (imputed)	N
22	rs28520337	15	39633904	rs2033939	2022-05-31	33875891	Smith SM	2021-04-19	Nat Neurosci	www.ncbi.nlm.nih.gov/pubmed/33875891	An expanded set of genome-wide association studies of brain imaging phenotypes in UK Biobank.	aparc-DKTatlas rh thickness postcentral	21,282 British ancestry individuals	10,686 British ancestry individuals	15q14		LINC02915 - THBS1	ENSG00000175746	ENSG00000137801		86858	239376	rs2033939-A	rs2033939	0	2033939	intron_variant	1	0.081	2e-43	42.699		0.245	[0.21-0.28] unit increase	Affymetrix [17103079] (imputed)	N
22	rs28520337	15	39633904	rs2033939	2022-05-31	33875891	Smith SM	2021-04-19	Nat Neurosci	www.ncbi.nlm.nih.gov/pubmed/33875891	An expanded set of genome-wide association studies of brain imaging phenotypes in UK Biobank.	aparc-a2009s lh thickness G-postcentral	21,282 British ancestry individuals	10,686 British ancestry individuals	15q14		LINC02915 - THBS1	ENSG00000175746	ENSG00000137801		86858	239376	rs2033939-A	rs2033939	0	2033939	intron_variant	1	0.081	4e-90	89.3979		0.357	[0.32-0.39] unit increase	Affymetrix [17103079] (imputed)	N
22	rs28520337	15	39633904	rs2033939	2022-05-31	33875891	Smith SM	2021-04-19	Nat Neurosci	www.ncbi.nlm.nih.gov/pubmed/33875891	An expanded set of genome-wide association studies of brain imaging phenotypes in UK Biobank.	aparc-a2009s lh thickness S-postcentral	21,282 British ancestry individuals	10,686 British ancestry individuals	15q14		LINC02915 - THBS1	ENSG00000175746	ENSG00000137801		86858	239376	rs2033939-A	rs2033939	0	2033939	intron_variant	1	0.081	6e-19	18.2218		0.158	[0.12-0.19] unit increase	Affymetrix [17103079] (imputed)	N
22	rs28520337	15	39633904	rs2033939	2022-05-31	33875891	Smith SM	2021-04-19	Nat Neurosci	www.ncbi.nlm.nih.gov/pubmed/33875891	An expanded set of genome-wide association studies of brain imaging phenotypes in UK Biobank.	aparc-a2009s rh thickness G-postcentral	21,282 British ancestry individuals	10,686 British ancestry individuals	15q14		LINC02915 - THBS1	ENSG00000175746	ENSG00000137801		86858	239376	rs2033939-A	rs2033939	0	2033939	intron_variant	1	0.081	1e-83	83		0.344	[0.31-0.38] unit increase	Affymetrix [17103079] (imputed)	N
22	rs28520337	15	39633904	rs2033939	2022-05-31	33875891	Smith SM	2021-04-19	Nat Neurosci	www.ncbi.nlm.nih.gov/pubmed/33875891	An expanded set of genome-wide association studies of brain imaging phenotypes in UK Biobank.	BA-exvivo rh thickness BA3b	21,281 British ancestry individuals	10,686 British ancestry individuals	15q14		LINC02915 - THBS1	ENSG00000175746	ENSG00000137801		86858	239376	rs2033939-A	rs2033939	0	2033939	intron_variant	1	0.081	1e-60	60		0.292	[0.26-0.33] unit increase	Affymetrix [17103079] (imputed)	N
22	rs28520337	15	39633904	rs2033939	2022-05-31	33875891	Smith SM	2021-04-19	Nat Neurosci	www.ncbi.nlm.nih.gov/pubmed/33875891	An expanded set of genome-wide association studies of brain imaging phenotypes in UK Biobank.	aparc-DKTatlas lh thickness postcentral	21,282 British ancestry individuals	10,686 British ancestry individuals	15q14		LINC02915 - THBS1	ENSG00000175746	ENSG00000137801		86858	239376	rs2033939-A	rs2033939	0	2033939	intron_variant	1	0.081	6e-48	47.2218		0.259	[0.22-0.29] unit increase	Affymetrix [17103079] (imputed)	N
22	rs28520337	15	39633904	rs2033939	2022-05-31	33875891	Smith SM	2021-04-19	Nat Neurosci	www.ncbi.nlm.nih.gov/pubmed/33875891	An expanded set of genome-wide association studies of brain imaging phenotypes in UK Biobank.	aparc-Desikan rh thickness postcentral	21,282 British ancestry individuals	10,686 British ancestry individuals	15q14		LINC02915 - THBS1	ENSG00000175746	ENSG00000137801		86858	239376	rs2033939-A	rs2033939	0	2033939	intron_variant	1	0.081	6e-50	49.2218		0.264	[0.23-0.3] unit increase	Affymetrix [17103079] (imputed)	N
22	rs28520337	15	39633904	rs2033939	2022-05-31	33875891	Smith SM	2021-04-19	Nat Neurosci	www.ncbi.nlm.nih.gov/pubmed/33875891	An expanded set of genome-wide association studies of brain imaging phenotypes in UK Biobank.	BA-exvivo lh thickness BA1	21,281 British ancestry individuals	10,686 British ancestry individuals	15q14		LINC02915 - THBS1	ENSG00000175746	ENSG00000137801		86858	239376	rs2033939-A	rs2033939	0	2033939	intron_variant	1	0.081	2e-82	81.699		0.342	[0.31-0.38] unit increase	Affymetrix [17103079] (imputed)	N
22	rs28520337	15	39633904	rs2033939	2022-05-31	33875891	Smith SM	2021-04-19	Nat Neurosci	www.ncbi.nlm.nih.gov/pubmed/33875891	An expanded set of genome-wide association studies of brain imaging phenotypes in UK Biobank.	BA-exvivo lh thickness BA2	21,281 British ancestry individuals	10,686 British ancestry individuals	15q14		LINC02915 - THBS1	ENSG00000175746	ENSG00000137801		86858	239376	rs2033939-A	rs2033939	0	2033939	intron_variant	1	0.081	1e-30	30		0.205	[0.17-0.24] unit increase	Affymetrix [17103079] (imputed)	N
22	rs28520337	15	39633904	rs2033939	2022-05-31	33875891	Smith SM	2021-04-19	Nat Neurosci	www.ncbi.nlm.nih.gov/pubmed/33875891	An expanded set of genome-wide association studies of brain imaging phenotypes in UK Biobank.	BA-exvivo lh thickness BA3b	21,281 British ancestry individuals	10,686 British ancestry individuals	15q14		LINC02915 - THBS1	ENSG00000175746	ENSG00000137801		86858	239376	rs2033939-A	rs2033939	0	2033939	intron_variant	1	0.081	5e-32	31.301		0.21	[0.17-0.25] unit increase	Affymetrix [17103079] (imputed)	N
22	rs28520337	15	39633904	rs2033939	2022-05-31	33875891	Smith SM	2021-04-19	Nat Neurosci	www.ncbi.nlm.nih.gov/pubmed/33875891	An expanded set of genome-wide association studies of brain imaging phenotypes in UK Biobank.	BA-exvivo rh thickness BA1	21,281 British ancestry individuals	10,686 British ancestry individuals	15q14		LINC02915 - THBS1	ENSG00000175746	ENSG00000137801		86858	239376	rs2033939-A	rs2033939	0	2033939	intron_variant	1	0.081	3e-53	52.5229		0.273	[0.24-0.31] unit increase	Affymetrix [17103079] (imputed)	N
22	rs28520337	15	39633904	rs2033939	2022-05-31	33875891	Smith SM	2021-04-19	Nat Neurosci	www.ncbi.nlm.nih.gov/pubmed/33875891	An expanded set of genome-wide association studies of brain imaging phenotypes in UK Biobank.	BA-exvivo rh thickness BA2	21,281 British ancestry individuals	10,686 British ancestry individuals	15q14		LINC02915 - THBS1	ENSG00000175746	ENSG00000137801		86858	239376	rs2033939-A	rs2033939	0	2033939	intron_variant	1	0.081	4e-43	42.3979		0.245	[0.21-0.28] unit increase	Affymetrix [17103079] (imputed)	N
22	rs28520337	15	39633904	rs2033939	2022-05-31	33875891	Smith SM	2021-04-19	Nat Neurosci	www.ncbi.nlm.nih.gov/pubmed/33875891	An expanded set of genome-wide association studies of brain imaging phenotypes in UK Biobank.	aparc-Desikan lh thickness postcentral	21,282 British ancestry individuals	10,686 British ancestry individuals	15q14		LINC02915 - THBS1	ENSG00000175746	ENSG00000137801		86858	239376	rs2033939-A	rs2033939	0	2033939	intron_variant	1	0.081	2e-54	53.699		0.276	[0.24-0.31] unit increase	Affymetrix [17103079] (imputed)	N
22	rs28520337	15	39633904	rs2033939	2022-05-31	33875891	Smith SM	2021-04-19	Nat Neurosci	www.ncbi.nlm.nih.gov/pubmed/33875891	An expanded set of genome-wide association studies of brain imaging phenotypes in UK Biobank.	aparc-a2009s rh area G+S-subcentral	21,282 British ancestry individuals	10,686 British ancestry individuals	15q14		LINC02915 - THBS1	ENSG00000175746	ENSG00000137801		86858	239376	rs2033939-A	rs2033939	0	2033939	intron_variant	1	0.081	5e-31	30.301		0.206	[0.17-0.24] unit increase	Affymetrix [17103079] (imputed)	N
22	rs28520337	15	39633904	rs2033939	2022-05-31	33875891	Smith SM	2021-04-19	Nat Neurosci	www.ncbi.nlm.nih.gov/pubmed/33875891	An expanded set of genome-wide association studies of brain imaging phenotypes in UK Biobank.	aparc-a2009s rh area G-pariet-inf-Supramar	21,282 British ancestry individuals	10,686 British ancestry individuals	15q14		LINC02915 - THBS1	ENSG00000175746	ENSG00000137801		86858	239376	rs2033939-A	rs2033939	0	2033939	intron_variant	1	0.081	4e-22	21.3979		0.172	[0.14-0.21] unit decrease	Affymetrix [17103079] (imputed)	N
22	rs28520337	15	39633904	rs2033939	2022-05-31	33875891	Smith SM	2021-04-19	Nat Neurosci	www.ncbi.nlm.nih.gov/pubmed/33875891	An expanded set of genome-wide association studies of brain imaging phenotypes in UK Biobank.	aparc-DKTatlas lh area supramarginal	21,282 British ancestry individuals	10,686 British ancestry individuals	15q14		LINC02915 - THBS1	ENSG00000175746	ENSG00000137801		86858	239376	rs2033939-A	rs2033939	0	2033939	intron_variant	1	0.081	2e-15	14.699		0.141	[0.11-0.18] unit decrease	Affymetrix [17103079] (imputed)	N
22	rs28520337	15	39633904	rs2033939	2022-05-31	33875891	Smith SM	2021-04-19	Nat Neurosci	www.ncbi.nlm.nih.gov/pubmed/33875891	An expanded set of genome-wide association studies of brain imaging phenotypes in UK Biobank.	aparc-Desikan lh area supramarginal	21,282 British ancestry individuals	10,686 British ancestry individuals	15q14		LINC02915 - THBS1	ENSG00000175746	ENSG00000137801		86858	239376	rs2033939-A	rs2033939	0	2033939	intron_variant	1	0.081	3e-14	13.5229		0.136	[0.1-0.17] unit decrease	Affymetrix [17103079] (imputed)	N
22	rs28520337	15	39633904	rs2033939	2022-05-31	33875891	Smith SM	2021-04-19	Nat Neurosci	www.ncbi.nlm.nih.gov/pubmed/33875891	An expanded set of genome-wide association studies of brain imaging phenotypes in UK Biobank.	BA-exvivo lh volume BA6	21,281 British ancestry individuals	10,686 British ancestry individuals	15q14		LINC02915 - THBS1	ENSG00000175746	ENSG00000137801		86858	239376	rs2033939-A	rs2033939	0	2033939	intron_variant	1	0.081	6e-24	23.2218		0.18	[0.14-0.22] unit increase	Affymetrix [17103079] (imputed)	N
22	rs28520337	15	39633904	rs2033939	2022-05-31	33875891	Smith SM	2021-04-19	Nat Neurosci	www.ncbi.nlm.nih.gov/pubmed/33875891	An expanded set of genome-wide association studies of brain imaging phenotypes in UK Biobank.	aparc-a2009s rh volume G+S-subcentral	21,282 British ancestry individuals	10,686 British ancestry individuals	15q14		LINC02915 - THBS1	ENSG00000175746	ENSG00000137801		86858	239376	rs2033939-A	rs2033939	0	2033939	intron_variant	1	0.081	7e-44	43.1549		0.247	[0.21-0.28] unit increase	Affymetrix [17103079] (imputed)	N
22	rs28520337	15	39633904	rs2033939	2022-05-31	33875891	Smith SM	2021-04-19	Nat Neurosci	www.ncbi.nlm.nih.gov/pubmed/33875891	An expanded set of genome-wide association studies of brain imaging phenotypes in UK Biobank.	aparc-a2009s lh area S-postcentral	21,282 British ancestry individuals	10,686 British ancestry individuals	15q14		LINC02915 - THBS1	ENSG00000175746	ENSG00000137801		86858	239376	rs2033939-A	rs2033939	0	2033939	intron_variant	1	0.081	2e-21	20.699		0.169	[0.13-0.2] unit decrease	Affymetrix [17103079] (imputed)	N
22	rs28520337	15	39633904	rs2033939	2022-05-31	33875891	Smith SM	2021-04-19	Nat Neurosci	www.ncbi.nlm.nih.gov/pubmed/33875891	An expanded set of genome-wide association studies of brain imaging phenotypes in UK Biobank.	aparc-a2009s lh area G-pariet-inf-Supramar	21,282 British ancestry individuals	10,686 British ancestry individuals	15q14		LINC02915 - THBS1	ENSG00000175746	ENSG00000137801		86858	239376	rs2033939-A	rs2033939	0	2033939	intron_variant	1	0.081	1e-14	14		0.138	[0.1-0.17] unit decrease	Affymetrix [17103079] (imputed)	N
22	rs28520337	15	39633904	rs2033939	2022-08-04	35505052	Fan CC	2022-05-03	Nat Commun	www.ncbi.nlm.nih.gov/pubmed/35505052	Multivariate genome-wide association study on tissue-sensitive diffusion metrics highlights pathways that shape the human brain.	Whole brain restricted isotropic diffusion (multivariate analysis)	23,543 European ancestry individuals	11,555 European ancestry individuals, 3,030 non-European ancestry individuals	15q14		LINC02915 - THBS1	ENSG00000175746	ENSG00000137801		86858	239376	rs2033939-?	rs2033939	0	2033939	intron_variant	1	NR	4e-230	229.398		NA		NR [NR] (imputed)	N
22	rs28520337	15	39633904	rs2033939	2022-08-04	35505052	Fan CC	2022-05-03	Nat Commun	www.ncbi.nlm.nih.gov/pubmed/35505052	Multivariate genome-wide association study on tissue-sensitive diffusion metrics highlights pathways that shape the human brain.	Whole brain free water diffusion (multivariate analysis)	23,543 European ancestry individuals	11,555 European ancestry individuals, 3,030 non-European ancestry individuals	15q14		LINC02915 - THBS1	ENSG00000175746	ENSG00000137801		86858	239376	rs2033939-?	rs2033939	0	2033939	intron_variant	1	NR	1e-206	206		NA		NR [NR] (imputed)	N
22	rs28520337	15	39634222	rs1080066	2020-07-21	32193296	Grasby KL	2020-03-01	Science	www.ncbi.nlm.nih.gov/pubmed/32193296	The genetic architecture of the human cerebral cortex.	Cortical surface area	33,992 European ancestry individuals	14,727 European ancestry individuals, 2,943 individuals	15q14	NR	C15orf54		ENSG00000137801		NA	239058	rs1080066-A	rs1080066	0	1080066	intron_variant	0	0.9098	3e-184	183.523	(Precentral)	124.726	[116.28-133.17] unit decrease	Affymetrix, Illumina [NR]	N
22	rs28520337	15	39634222	rs1080066	2020-07-21	32193296	Grasby KL	2020-03-01	Science	www.ncbi.nlm.nih.gov/pubmed/32193296	The genetic architecture of the human cerebral cortex.	Cortical surface area	33,992 European ancestry individuals	14,727 European ancestry individuals, 2,943 individuals	15q14	NR	C15orf54		ENSG00000137801		NA	239058	rs1080066-A	rs1080066	0	1080066	intron_variant	0	0.9103	3e-12	11.5229	(Rostral Middle Frontal)	42.6451	[30.67-54.62] unit increase	Affymetrix, Illumina [NR]	N
22	rs28520337	15	39634222	rs1080066	2020-10-23	32665545	van der Meer D	2020-07-14	Nat Commun	www.ncbi.nlm.nih.gov/pubmed/32665545	Understanding the genetic determinants of the brain with MOSTest.	Brain morphology (MOSTest)	26,502 European ancestry individuals	NA	15q14	C15orf54	C15orf54		ENSG00000137801		NA	239058	rs1080066-?	rs1080066	0	1080066	intron_variant	0		1e-305	305		NA		NR [7428630] (imputed)	N
22	rs28520337	15	39634222	rs1080066	2020-10-23	32665545	van der Meer D	2020-07-14	Nat Commun	www.ncbi.nlm.nih.gov/pubmed/32665545	Understanding the genetic determinants of the brain with MOSTest.	Cortical thickness (MOSTest)	26,502 European ancestry individuals	NA	15q14	NOSTRIN, SPC25	C15orf54		ENSG00000137801		NA	239058	rs1080066-?	rs1080066	0	1080066	intron_variant	0		7e-120	119.155		NA		NR [7428630] (imputed)	N
22	rs28520337	15	39634222	rs1080066	2020-10-23	32665545	van der Meer D	2020-07-14	Nat Commun	www.ncbi.nlm.nih.gov/pubmed/32665545	Understanding the genetic determinants of the brain with MOSTest.	Cortical surface area (MOSTest)	26,502 European ancestry individuals	NA	15q14	ALPK1, NEUROG2, C4orf21, LARP7	C15orf54		ENSG00000137801		NA	239058	rs1080066-?	rs1080066	0	1080066	intron_variant	0		1e-242	242		NA		NR [7428630] (imputed)	N
22	rs28520337	15	39634222	rs1080066	2021-05-04	32963231	Hofer E	2020-09-22	Nat Commun	www.ncbi.nlm.nih.gov/pubmed/32963231	Genetic correlations and genome-wide associations of cortical structure in general population samples of 22,824 adults.	Cortical surface area	18,617 European and African American ancestry individuals	22,363 European ancestry individuals	15q14	C15orf54	C15orf54		ENSG00000137801		NA	239058	rs1080066-?	rs1080066	0	1080066	intron_variant	0		1e-200	200	(Precentral)	NA		Affymetrix, Illumina [NR] (imputed)	N
22	rs28520337	15	39634222	rs1080066	2021-05-04	32963231	Hofer E	2020-09-22	Nat Commun	www.ncbi.nlm.nih.gov/pubmed/32963231	Genetic correlations and genome-wide associations of cortical structure in general population samples of 22,824 adults.	Cortical surface area	18,617 European and African American ancestry individuals	22,363 European ancestry individuals	15q14	C15orf54	C15orf54		ENSG00000137801		NA	239058	rs1080066-?	rs1080066	0	1080066	intron_variant	0		2e-80	79.699	(Postcentral)	NA		Affymetrix, Illumina [NR] (imputed)	N
22	rs28520337	15	39634222	rs1080066	2021-05-04	32963231	Hofer E	2020-09-22	Nat Commun	www.ncbi.nlm.nih.gov/pubmed/32963231	Genetic correlations and genome-wide associations of cortical structure in general population samples of 22,824 adults.	Cortical volume	22,824 European and African American ancestry individuals	NA	15q14	C15orf54	C15orf54		ENSG00000137801		NA	239058	rs1080066-?	rs1080066	0	1080066	intron_variant	0		6e-125	124.222	(Precentral)	NA		Affymetrix, Illumina [NR] (imputed)	N
22	rs28520337	15	39634222	rs1080066	2022-05-31	33875891	Smith SM	2021-04-19	Nat Neurosci	www.ncbi.nlm.nih.gov/pubmed/33875891	An expanded set of genome-wide association studies of brain imaging phenotypes in UK Biobank.	aparc-a2009s lh volume G-postcentral	21,282 British ancestry individuals	10,686 British ancestry individuals	15q14		C15orf54		ENSG00000137801		NA	239058	rs1080066-G	rs1080066	0	1080066	intron_variant	0	0.089	2e-91	90.699		0.343	[0.31-0.38] unit increase	Affymetrix [17103079] (imputed)	N
22	rs28520337	15	39634222	rs1080066	2022-05-31	33875891	Smith SM	2021-04-19	Nat Neurosci	www.ncbi.nlm.nih.gov/pubmed/33875891	An expanded set of genome-wide association studies of brain imaging phenotypes in UK Biobank.	aparc-a2009s lh volume S-central	21,282 British ancestry individuals	10,686 British ancestry individuals	15q14		C15orf54		ENSG00000137801		NA	239058	rs1080066-G	rs1080066	0	1080066	intron_variant	0	0.089	5e-93	92.301		0.346	[0.31-0.38] unit increase	Affymetrix [17103079] (imputed)	N
22	rs28520337	15	39634222	rs1080066	2022-05-31	33875891	Smith SM	2021-04-19	Nat Neurosci	www.ncbi.nlm.nih.gov/pubmed/33875891	An expanded set of genome-wide association studies of brain imaging phenotypes in UK Biobank.	aparc-a2009s rh volume G-precentral	21,282 British ancestry individuals	10,686 British ancestry individuals	15q14		C15orf54		ENSG00000137801		NA	239058	rs1080066-G	rs1080066	0	1080066	intron_variant	0	0.089	8e-62	61.0969		0.281	[0.25-0.31] unit increase	Affymetrix [17103079] (imputed)	N
22	rs28520337	15	39634222	rs1080066	2022-05-31	33875891	Smith SM	2021-04-19	Nat Neurosci	www.ncbi.nlm.nih.gov/pubmed/33875891	An expanded set of genome-wide association studies of brain imaging phenotypes in UK Biobank.	aparc-a2009s rh volume S-central	21,282 British ancestry individuals	10,686 British ancestry individuals	15q14		C15orf54		ENSG00000137801		NA	239058	rs1080066-G	rs1080066	0	1080066	intron_variant	0	0.089	3e-119	118.523		0.392	[0.36-0.43] unit increase	Affymetrix [17103079] (imputed)	N
22	rs28520337	15	39634222	rs1080066	2022-05-31	33875891	Smith SM	2021-04-19	Nat Neurosci	www.ncbi.nlm.nih.gov/pubmed/33875891	An expanded set of genome-wide association studies of brain imaging phenotypes in UK Biobank.	aparc-pial rh area postcentral	21,282 British ancestry individuals	10,686 British ancestry individuals	15q14		C15orf54		ENSG00000137801		NA	239058	rs1080066-G	rs1080066	0	1080066	intron_variant	0	0.089	8e-53	52.0969		0.259	[0.23-0.29] unit increase	Affymetrix [17103079] (imputed)	N
22	rs28520337	15	39634222	rs1080066	2022-05-31	33875891	Smith SM	2021-04-19	Nat Neurosci	www.ncbi.nlm.nih.gov/pubmed/33875891	An expanded set of genome-wide association studies of brain imaging phenotypes in UK Biobank.	aparc-pial rh area precentral	21,282 British ancestry individuals	10,686 British ancestry individuals	15q14		C15orf54		ENSG00000137801		NA	239058	rs1080066-G	rs1080066	0	1080066	intron_variant	0	0.089	7e-89	88.1549		0.338	[0.3-0.37] unit increase	Affymetrix [17103079] (imputed)	N
22	rs28520337	15	39634222	rs1080066	2022-05-31	33875891	Smith SM	2021-04-19	Nat Neurosci	www.ncbi.nlm.nih.gov/pubmed/33875891	An expanded set of genome-wide association studies of brain imaging phenotypes in UK Biobank.	BA-exvivo lh area BA6	21,281 British ancestry individuals	10,686 British ancestry individuals	15q14		C15orf54		ENSG00000137801		NA	239058	rs1080066-G	rs1080066	0	1080066	intron_variant	0	0.089	9e-29	28.0458		0.189	[0.16-0.22] unit increase	Affymetrix [17103079] (imputed)	N
22	rs28520337	15	39634222	rs1080066	2022-05-31	33875891	Smith SM	2021-04-19	Nat Neurosci	www.ncbi.nlm.nih.gov/pubmed/33875891	An expanded set of genome-wide association studies of brain imaging phenotypes in UK Biobank.	IDP T1 FAST ROIs R precentral gyrus	22,133 British ancestry individuals	11,086 British ancestry individuals	15q14		C15orf54		ENSG00000137801		NA	239058	rs1080066-G	rs1080066	0	1080066	intron_variant	0	0.089	4e-57	56.3979		0.264	[0.23-0.3] unit increase	Affymetrix [17103079] (imputed)	N
22	rs28520337	15	39634222	rs1080066	2022-05-31	33875891	Smith SM	2021-04-19	Nat Neurosci	www.ncbi.nlm.nih.gov/pubmed/33875891	An expanded set of genome-wide association studies of brain imaging phenotypes in UK Biobank.	aparc-a2009s rh area S-central	21,282 British ancestry individuals	10,686 British ancestry individuals	15q14		C15orf54		ENSG00000137801		NA	239058	rs1080066-G	rs1080066	0	1080066	intron_variant	0	0.089	1e-131	131		0.412	[0.38-0.45] unit increase	Affymetrix [17103079] (imputed)	N
22	rs28520337	15	39634222	rs1080066	2022-05-31	33875891	Smith SM	2021-04-19	Nat Neurosci	www.ncbi.nlm.nih.gov/pubmed/33875891	An expanded set of genome-wide association studies of brain imaging phenotypes in UK Biobank.	aparc-a2009s rh area G-precentral	21,282 British ancestry individuals	10,686 British ancestry individuals	15q14		C15orf54		ENSG00000137801		NA	239058	rs1080066-G	rs1080066	0	1080066	intron_variant	0	0.089	1e-61	61		0.281	[0.25-0.31] unit increase	Affymetrix [17103079] (imputed)	N
22	rs28520337	15	39634222	rs1080066	2022-05-31	33875891	Smith SM	2021-04-19	Nat Neurosci	www.ncbi.nlm.nih.gov/pubmed/33875891	An expanded set of genome-wide association studies of brain imaging phenotypes in UK Biobank.	rfMRI connectivity (ICA100 edge 567)	21,081 British ancestry individuals	10,607 British ancestry individuals	15q14		C15orf54		ENSG00000137801		NA	239058	rs1080066-G	rs1080066	0	1080066	intron_variant	0	0.089	8e-13	12.0969		0.122	[0.089-0.155] unit increase	Affymetrix [17103079] (imputed)	N
22	rs28520337	15	39634222	rs1080066	2022-05-31	33875891	Smith SM	2021-04-19	Nat Neurosci	www.ncbi.nlm.nih.gov/pubmed/33875891	An expanded set of genome-wide association studies of brain imaging phenotypes in UK Biobank.	BA-exvivo rh area BA3a	21,281 British ancestry individuals	10,686 British ancestry individuals	15q14		C15orf54		ENSG00000137801		NA	239058	rs1080066-G	rs1080066	0	1080066	intron_variant	0	0.089	4e-104	103.398		0.366	[0.33-0.4] unit increase	Affymetrix [17103079] (imputed)	N
22	rs28520337	15	39634222	rs1080066	2022-05-31	33875891	Smith SM	2021-04-19	Nat Neurosci	www.ncbi.nlm.nih.gov/pubmed/33875891	An expanded set of genome-wide association studies of brain imaging phenotypes in UK Biobank.	BA-exvivo rh area BA3b	21,281 British ancestry individuals	10,686 British ancestry individuals	15q14		C15orf54		ENSG00000137801		NA	239058	rs1080066-G	rs1080066	0	1080066	intron_variant	0	0.089	6e-145	144.222		0.432	[0.4-0.47] unit increase	Affymetrix [17103079] (imputed)	N
22	rs28520337	15	39634222	rs1080066	2022-05-31	33875891	Smith SM	2021-04-19	Nat Neurosci	www.ncbi.nlm.nih.gov/pubmed/33875891	An expanded set of genome-wide association studies of brain imaging phenotypes in UK Biobank.	BA-exvivo rh area BA4p	21,281 British ancestry individuals	10,686 British ancestry individuals	15q14		C15orf54		ENSG00000137801		NA	239058	rs1080066-G	rs1080066	0	1080066	intron_variant	0	0.089	2e-90	89.699		0.341	[0.31-0.37] unit increase	Affymetrix [17103079] (imputed)	N
22	rs28520337	15	39634222	rs1080066	2022-05-31	33875891	Smith SM	2021-04-19	Nat Neurosci	www.ncbi.nlm.nih.gov/pubmed/33875891	An expanded set of genome-wide association studies of brain imaging phenotypes in UK Biobank.	aparc-DKTatlas rh volume postcentral	21,282 British ancestry individuals	10,686 British ancestry individuals	15q14		C15orf54		ENSG00000137801		NA	239058	rs1080066-G	rs1080066	0	1080066	intron_variant	0	0.089	1e-70	70		0.301	[0.27-0.33] unit increase	Affymetrix [17103079] (imputed)	N
22	rs28520337	15	39634222	rs1080066	2022-05-31	33875891	Smith SM	2021-04-19	Nat Neurosci	www.ncbi.nlm.nih.gov/pubmed/33875891	An expanded set of genome-wide association studies of brain imaging phenotypes in UK Biobank.	aparc-DKTatlas rh volume precentral	21,282 British ancestry individuals	10,686 British ancestry individuals	15q14		C15orf54		ENSG00000137801		NA	239058	rs1080066-G	rs1080066	0	1080066	intron_variant	0	0.089	1e-77	77		0.316	[0.28-0.35] unit increase	Affymetrix [17103079] (imputed)	N
22	rs28520337	15	39634222	rs1080066	2022-05-31	33875891	Smith SM	2021-04-19	Nat Neurosci	www.ncbi.nlm.nih.gov/pubmed/33875891	An expanded set of genome-wide association studies of brain imaging phenotypes in UK Biobank.	aparc-pial lh area postcentral	21,282 British ancestry individuals	10,686 British ancestry individuals	15q14		C15orf54		ENSG00000137801		NA	239058	rs1080066-G	rs1080066	0	1080066	intron_variant	0	0.089	1e-55	55		0.267	[0.23-0.3] unit increase	Affymetrix [17103079] (imputed)	N
22	rs28520337	15	39634222	rs1080066	2022-05-31	33875891	Smith SM	2021-04-19	Nat Neurosci	www.ncbi.nlm.nih.gov/pubmed/33875891	An expanded set of genome-wide association studies of brain imaging phenotypes in UK Biobank.	aparc-Desikan rh area precentral	21,282 British ancestry individuals	10,686 British ancestry individuals	15q14		C15orf54		ENSG00000137801		NA	239058	rs1080066-G	rs1080066	0	1080066	intron_variant	0	0.089	4e-85	84.3979		0.331	[0.3-0.36] unit increase	Affymetrix [17103079] (imputed)	N
22	rs28520337	15	39634222	rs1080066	2022-05-31	33875891	Smith SM	2021-04-19	Nat Neurosci	www.ncbi.nlm.nih.gov/pubmed/33875891	An expanded set of genome-wide association studies of brain imaging phenotypes in UK Biobank.	aparc-DKTatlas rh area precentral	21,282 British ancestry individuals	10,686 British ancestry individuals	15q14		C15orf54		ENSG00000137801		NA	239058	rs1080066-G	rs1080066	0	1080066	intron_variant	0	0.089	2e-91	90.699		0.343	[0.31-0.38] unit increase	Affymetrix [17103079] (imputed)	N
22	rs28520337	15	39634222	rs1080066	2022-05-31	33875891	Smith SM	2021-04-19	Nat Neurosci	www.ncbi.nlm.nih.gov/pubmed/33875891	An expanded set of genome-wide association studies of brain imaging phenotypes in UK Biobank.	BA-exvivo rh volume BA3a	21,281 British ancestry individuals	10,686 British ancestry individuals	15q14		C15orf54		ENSG00000137801		NA	239058	rs1080066-G	rs1080066	0	1080066	intron_variant	0	0.089	2e-68	67.699		0.296	[0.26-0.33] unit increase	Affymetrix [17103079] (imputed)	N
22	rs28520337	15	39634222	rs1080066	2022-05-31	33875891	Smith SM	2021-04-19	Nat Neurosci	www.ncbi.nlm.nih.gov/pubmed/33875891	An expanded set of genome-wide association studies of brain imaging phenotypes in UK Biobank.	BA-exvivo rh volume BA3b	21,281 British ancestry individuals	10,686 British ancestry individuals	15q14		C15orf54		ENSG00000137801		NA	239058	rs1080066-G	rs1080066	0	1080066	intron_variant	0	0.089	8e-165	164.097		0.461	[0.43-0.49] unit increase	Affymetrix [17103079] (imputed)	N
22	rs28520337	15	39634222	rs1080066	2022-05-31	33875891	Smith SM	2021-04-19	Nat Neurosci	www.ncbi.nlm.nih.gov/pubmed/33875891	An expanded set of genome-wide association studies of brain imaging phenotypes in UK Biobank.	BA-exvivo rh volume BA4a	21,281 British ancestry individuals	10,686 British ancestry individuals	15q14		C15orf54		ENSG00000137801		NA	239058	rs1080066-G	rs1080066	0	1080066	intron_variant	0	0.089	1e-12	12		0.121	[0.088-0.154] unit increase	Affymetrix [17103079] (imputed)	N
22	rs28520337	15	39634222	rs1080066	2022-05-31	33875891	Smith SM	2021-04-19	Nat Neurosci	www.ncbi.nlm.nih.gov/pubmed/33875891	An expanded set of genome-wide association studies of brain imaging phenotypes in UK Biobank.	BA-exvivo rh volume BA4p	21,281 British ancestry individuals	10,686 British ancestry individuals	15q14		C15orf54		ENSG00000137801		NA	239058	rs1080066-G	rs1080066	0	1080066	intron_variant	0	0.089	4e-53	52.3979		0.26	[0.23-0.29] unit increase	Affymetrix [17103079] (imputed)	N
22	rs28520337	15	39634222	rs1080066	2022-05-31	33875891	Smith SM	2021-04-19	Nat Neurosci	www.ncbi.nlm.nih.gov/pubmed/33875891	An expanded set of genome-wide association studies of brain imaging phenotypes in UK Biobank.	BA-exvivo rh volume BA6	21,281 British ancestry individuals	10,686 British ancestry individuals	15q14		C15orf54		ENSG00000137801		NA	239058	rs1080066-G	rs1080066	0	1080066	intron_variant	0	0.089	3e-21	20.5229		0.161	[0.13-0.19] unit increase	Affymetrix [17103079] (imputed)	N
22	rs28520337	15	39634222	rs1080066	2022-05-31	33875891	Smith SM	2021-04-19	Nat Neurosci	www.ncbi.nlm.nih.gov/pubmed/33875891	An expanded set of genome-wide association studies of brain imaging phenotypes in UK Biobank.	aparc-Desikan rh volume postcentral	21,282 British ancestry individuals	10,686 British ancestry individuals	15q14		C15orf54		ENSG00000137801		NA	239058	rs1080066-G	rs1080066	0	1080066	intron_variant	0	0.089	1e-84	84		0.33	[0.3-0.36] unit increase	Affymetrix [17103079] (imputed)	N
22	rs28520337	15	39634222	rs1080066	2022-05-31	33875891	Smith SM	2021-04-19	Nat Neurosci	www.ncbi.nlm.nih.gov/pubmed/33875891	An expanded set of genome-wide association studies of brain imaging phenotypes in UK Biobank.	aparc-Desikan rh volume precentral	21,282 British ancestry individuals	10,686 British ancestry individuals	15q14		C15orf54		ENSG00000137801		NA	239058	rs1080066-G	rs1080066	0	1080066	intron_variant	0	0.089	2e-74	73.699		0.309	[0.28-0.34] unit increase	Affymetrix [17103079] (imputed)	N
22	rs28520337	15	39634222	rs1080066	2022-05-31	33875891	Smith SM	2021-04-19	Nat Neurosci	www.ncbi.nlm.nih.gov/pubmed/33875891	An expanded set of genome-wide association studies of brain imaging phenotypes in UK Biobank.	BA-exvivo lh volume BA1	21,281 British ancestry individuals	10,686 British ancestry individuals	15q14		C15orf54		ENSG00000137801		NA	239058	rs1080066-G	rs1080066	0	1080066	intron_variant	0	0.089	2e-91	90.699		0.343	[0.31-0.38] unit increase	Affymetrix [17103079] (imputed)	N
22	rs28520337	15	39634222	rs1080066	2022-05-31	33875891	Smith SM	2021-04-19	Nat Neurosci	www.ncbi.nlm.nih.gov/pubmed/33875891	An expanded set of genome-wide association studies of brain imaging phenotypes in UK Biobank.	BA-exvivo lh volume BA4p	21,281 British ancestry individuals	10,686 British ancestry individuals	15q14		C15orf54		ENSG00000137801		NA	239058	rs1080066-G	rs1080066	0	1080066	intron_variant	0	0.089	2e-39	38.699		0.223	[0.19-0.26] unit increase	Affymetrix [17103079] (imputed)	N
22	rs28520337	15	39634222	rs1080066	2022-05-31	33875891	Smith SM	2021-04-19	Nat Neurosci	www.ncbi.nlm.nih.gov/pubmed/33875891	An expanded set of genome-wide association studies of brain imaging phenotypes in UK Biobank.	BA-exvivo rh volume BA1	21,281 British ancestry individuals	10,686 British ancestry individuals	15q14		C15orf54		ENSG00000137801		NA	239058	rs1080066-G	rs1080066	0	1080066	intron_variant	0	0.089	1e-62	62		0.283	[0.25-0.32] unit increase	Affymetrix [17103079] (imputed)	N
22	rs28520337	15	39634222	rs1080066	2022-05-31	33875891	Smith SM	2021-04-19	Nat Neurosci	www.ncbi.nlm.nih.gov/pubmed/33875891	An expanded set of genome-wide association studies of brain imaging phenotypes in UK Biobank.	aparc-a2009s rh volume G-postcentral	21,282 British ancestry individuals	10,686 British ancestry individuals	15q14		C15orf54		ENSG00000137801		NA	239058	rs1080066-G	rs1080066	0	1080066	intron_variant	0	0.089	2e-90	89.699		0.341	[0.31-0.37] unit increase	Affymetrix [17103079] (imputed)	N
22	rs28520337	15	39634222	rs1080066	2022-05-31	33875891	Smith SM	2021-04-19	Nat Neurosci	www.ncbi.nlm.nih.gov/pubmed/33875891	An expanded set of genome-wide association studies of brain imaging phenotypes in UK Biobank.	aparc-a2009s lh area S-precentral-sup-part	21,282 British ancestry individuals	10,686 British ancestry individuals	15q14		C15orf54		ENSG00000137801		NA	239058	rs1080066-G	rs1080066	0	1080066	intron_variant	0	0.089	2e-14	13.699		0.131	[0.098-0.164] unit increase	Affymetrix [17103079] (imputed)	N
22	rs28520337	15	39634222	rs1080066	2022-05-31	33875891	Smith SM	2021-04-19	Nat Neurosci	www.ncbi.nlm.nih.gov/pubmed/33875891	An expanded set of genome-wide association studies of brain imaging phenotypes in UK Biobank.	aparc-a2009s lh area G-postcentral	21,282 British ancestry individuals	10,686 British ancestry individuals	15q14		C15orf54		ENSG00000137801		NA	239058	rs1080066-G	rs1080066	0	1080066	intron_variant	0	0.089	2e-18	17.699		0.149	[0.12-0.18] unit increase	Affymetrix [17103079] (imputed)	N
22	rs28520337	15	39634303	rs1822105	2020-01-28	31676860	Zhao B	2019-11-01	Nat Genet	www.ncbi.nlm.nih.gov/pubmed/31676860	Genome-wide association analysis of 19,629 individuals identifies variants influencing regional brain volumes and refines their genetic co-architecture with cognitive and mental health traits.	Brain region volumes	19,629 British ancestry individuals	NA	15q14	NR	C15orf54				NA	NA	rs1822105-?	rs1822105	0	1822105	intron_variant	0	NR	8e-14	13.0969	(left precentral)	NA		NR [9227495] (imputed)	N
22	rs28520337	15	39634303	rs1822105	2020-01-28	31676860	Zhao B	2019-11-01	Nat Genet	www.ncbi.nlm.nih.gov/pubmed/31676860	Genome-wide association analysis of 19,629 individuals identifies variants influencing regional brain volumes and refines their genetic co-architecture with cognitive and mental health traits.	Brain region volumes	19,629 British ancestry individuals	NA	15q14	NR	C15orf54				NA	NA	rs1822105-?	rs1822105	0	1822105	intron_variant	0	NR	5e-15	14.301	(right precentral)	NA		NR [9227495] (imputed)	N
22	rs28520337	15	39634303	rs1822105	2020-07-21	32193296	Grasby KL	2020-03-01	Science	www.ncbi.nlm.nih.gov/pubmed/32193296	The genetic architecture of the human cerebral cortex.	Cortical surface area	33,992 European ancestry individuals	14,727 European ancestry individuals, 2,943 individuals	15q14	NR	C15orf54				NA	NA	rs1822105-T	rs1822105	0	1822105	intron_variant	0	0.5779	4e-31	30.3979	(Precentral)	29.059	[24.15-33.97] unit decrease	Affymetrix, Illumina [NR]	N
22	rs28520337	15	39634303	rs1822105	2020-07-21	32193296	Grasby KL	2020-03-01	Science	www.ncbi.nlm.nih.gov/pubmed/32193296	The genetic architecture of the human cerebral cortex.	Cortical surface area	33,992 European ancestry individuals	14,727 European ancestry individuals, 2,943 individuals	15q14	NR	C15orf54				NA	NA	rs1822105-T	rs1822105	0	1822105	intron_variant	0	0.5798	1e-12	12	(Superior Parietal)	20.5907	[14.91-26.27] unit increase	Affymetrix, Illumina [NR]	N
22	rs28520337	15	39634303	rs1822105	2020-07-21	32193296	Grasby KL	2020-03-01	Science	www.ncbi.nlm.nih.gov/pubmed/32193296	The genetic architecture of the human cerebral cortex.	Cortical thickness	33,992 European ancestry individuals	14,727 European ancestry individuals, 2,943 individuals	15q14	NR	C15orf54				NA	NA	rs1822105-T	rs1822105	0	1822105	intron_variant	0	0.5758	5e-13	12.301	(Postcentral)	0.00416717	[0.003-0.0053] unit decrease	Affymetrix, Illumina [NR]	N
22	rs28520337	15	39635124	rs1440802	2020-01-28	31676860	Zhao B	2019-11-01	Nat Genet	www.ncbi.nlm.nih.gov/pubmed/31676860	Genome-wide association analysis of 19,629 individuals identifies variants influencing regional brain volumes and refines their genetic co-architecture with cognitive and mental health traits.	Brain region volumes	19,629 British ancestry individuals	NA	15q14	NR	LINC02915 - THBS1	ENSG00000175746	ENSG00000137801		88078	238156	rs1440802-?	rs1440802	0	1440802	intron_variant	1	NR	2e-10	9.69897	(right postcentral)	NA		NR [9227495] (imputed)	N
22	rs28520337	15	39635124	rs1440802	2022-05-31	33875891	Smith SM	2021-04-19	Nat Neurosci	www.ncbi.nlm.nih.gov/pubmed/33875891	An expanded set of genome-wide association studies of brain imaging phenotypes in UK Biobank.	aparc-Desikan lh area precentral	21,282 British ancestry individuals	10,686 British ancestry individuals	15q14		LINC02915 - THBS1	ENSG00000175746	ENSG00000137801		88078	238156	rs1440802-C	rs1440802	0	1440802	intron_variant	1	0.091	5e-84	83.301		0.326	[0.29-0.36] unit increase	Affymetrix [17103079] (imputed)	N
22	rs28520337	15	39635124	rs1440802	2022-05-31	33875891	Smith SM	2021-04-19	Nat Neurosci	www.ncbi.nlm.nih.gov/pubmed/33875891	An expanded set of genome-wide association studies of brain imaging phenotypes in UK Biobank.	IDP T1 FAST ROIs L precentral gyrus	22,133 British ancestry individuals	11,086 British ancestry individuals	15q14		LINC02915 - THBS1	ENSG00000175746	ENSG00000137801		88078	238156	rs1440802-C	rs1440802	0	1440802	intron_variant	1	0.091	2e-45	44.699		0.233	[0.2-0.26] unit increase	Affymetrix [17103079] (imputed)	N
22	rs28520337	15	39635124	rs1440802	2022-05-31	33875891	Smith SM	2021-04-19	Nat Neurosci	www.ncbi.nlm.nih.gov/pubmed/33875891	An expanded set of genome-wide association studies of brain imaging phenotypes in UK Biobank.	wg lh intensity-contrast postcentral	21,282 British ancestry individuals	10,686 British ancestry individuals	15q14		LINC02915 - THBS1	ENSG00000175746	ENSG00000137801		88078	238156	rs1440802-C	rs1440802	0	1440802	intron_variant	1	0.091	3e-15	14.5229		0.133	[0.1-0.166] unit increase	Affymetrix [17103079] (imputed)	N
22	rs28520337	15	39635124	rs1440802	2022-05-31	33875891	Smith SM	2021-04-19	Nat Neurosci	www.ncbi.nlm.nih.gov/pubmed/33875891	An expanded set of genome-wide association studies of brain imaging phenotypes in UK Biobank.	aparc-DKTatlas lh area precentral	21,282 British ancestry individuals	10,686 British ancestry individuals	15q14		LINC02915 - THBS1	ENSG00000175746	ENSG00000137801		88078	238156	rs1440802-C	rs1440802	0	1440802	intron_variant	1	0.091	4e-86	85.3979		0.33	[0.3-0.36] unit increase	Affymetrix [17103079] (imputed)	N
22	rs28520337	15	39635124	rs1440802	2022-05-31	33875891	Smith SM	2021-04-19	Nat Neurosci	www.ncbi.nlm.nih.gov/pubmed/33875891	An expanded set of genome-wide association studies of brain imaging phenotypes in UK Biobank.	aparc-Desikan lh volume precentral	21,282 British ancestry individuals	10,686 British ancestry individuals	15q14		LINC02915 - THBS1	ENSG00000175746	ENSG00000137801		88078	238156	rs1440802-C	rs1440802	0	1440802	intron_variant	1	0.091	2e-67	66.699		0.292	[0.26-0.33] unit increase	Affymetrix [17103079] (imputed)	N
22	rs28520337	15	39635124	rs1440802	2022-05-31	33875891	Smith SM	2021-04-19	Nat Neurosci	www.ncbi.nlm.nih.gov/pubmed/33875891	An expanded set of genome-wide association studies of brain imaging phenotypes in UK Biobank.	aparc-pial lh area precentral	21,282 British ancestry individuals	10,686 British ancestry individuals	15q14		LINC02915 - THBS1	ENSG00000175746	ENSG00000137801		88078	238156	rs1440802-C	rs1440802	0	1440802	intron_variant	1	0.091	5e-89	88.301		0.336	[0.3-0.37] unit increase	Affymetrix [17103079] (imputed)	N
22	rs28520337	15	39635124	rs1440802	2022-05-31	33875891	Smith SM	2021-04-19	Nat Neurosci	www.ncbi.nlm.nih.gov/pubmed/33875891	An expanded set of genome-wide association studies of brain imaging phenotypes in UK Biobank.	aparc-DKTatlas lh volume precentral	21,282 British ancestry individuals	10,686 British ancestry individuals	15q14		LINC02915 - THBS1	ENSG00000175746	ENSG00000137801		88078	238156	rs1440802-C	rs1440802	0	1440802	intron_variant	1	0.091	1e-68	68		0.294	[0.26-0.33] unit increase	Affymetrix [17103079] (imputed)	N
22	rs28520337	15	39635124	rs1440802	2022-05-31	33875891	Smith SM	2021-04-19	Nat Neurosci	www.ncbi.nlm.nih.gov/pubmed/33875891	An expanded set of genome-wide association studies of brain imaging phenotypes in UK Biobank.	BA-exvivo lh volume BA3a	21,281 British ancestry individuals	10,686 British ancestry individuals	15q14		LINC02915 - THBS1	ENSG00000175746	ENSG00000137801		88078	238156	rs1440802-C	rs1440802	0	1440802	intron_variant	1	0.091	1e-32	32		0.2	[0.17-0.23] unit increase	Affymetrix [17103079] (imputed)	N
22	rs28520337	15	39635124	rs1440802	2022-05-31	33875891	Smith SM	2021-04-19	Nat Neurosci	www.ncbi.nlm.nih.gov/pubmed/33875891	An expanded set of genome-wide association studies of brain imaging phenotypes in UK Biobank.	aparc-a2009s lh area G-precentral	21,282 British ancestry individuals	10,686 British ancestry individuals	15q14		LINC02915 - THBS1	ENSG00000175746	ENSG00000137801		88078	238156	rs1440802-C	rs1440802	0	1440802	intron_variant	1	0.091	1e-63	63		0.283	[0.25-0.32] unit increase	Affymetrix [17103079] (imputed)	N
22	rs28520337	15	39635124	rs1440802	2022-08-04	35505052	Fan CC	2022-05-03	Nat Commun	www.ncbi.nlm.nih.gov/pubmed/35505052	Multivariate genome-wide association study on tissue-sensitive diffusion metrics highlights pathways that shape the human brain.	Whole brain restricted directional diffusion (multivariate analysis)	23,543 European ancestry individuals	11,555 European ancestry individuals, 3,030 non-European ancestry individuals	15q14		LINC02915 - THBS1	ENSG00000175746	ENSG00000137801		88078	238156	rs1440802-?	rs1440802	0	1440802	intron_variant	1	NR	7e-270	269.155		NA		NR [NR] (imputed)	N
22	rs28520337	15	39635124	rs1440802	2022-02-02	34929384	Mekki Y	2021-12-17	Neuroimage	www.ncbi.nlm.nih.gov/pubmed/34929384	The genetic architecture of language functional connectivity.	Language functional connectivity	32,186 British ancestry individuals	NA	15q14	RP11, 624L4.1	LINC02915 - THBS1	ENSG00000175746	ENSG00000137801		88078	238156	rs1440802-T	rs1440802	0	1440802	intron_variant	1	0.09	1e-31	31		11.7203	unit increase (z-stat)	Affymetrix [9812367] (imputed)	N
22	rs28520337	15	39636227	rs17694988	2021-05-04	32963231	Hofer E	2020-09-22	Nat Commun	www.ncbi.nlm.nih.gov/pubmed/32963231	Genetic correlations and genome-wide associations of cortical structure in general population samples of 22,824 adults.	Cortical volume	22,824 European and African American ancestry individuals	NA	15q14	C15orf54	C15orf54		ENSG00000137801		NA	237053	rs17694988-?	rs17694988	0	17694988	intron_variant	0		3e-11	10.5229	(Rostral middle frontal)	NA		Affymetrix, Illumina [NR] (imputed)	N
22	rs28520337	15	39636227	rs17694988	2022-05-31	33875891	Smith SM	2021-04-19	Nat Neurosci	www.ncbi.nlm.nih.gov/pubmed/33875891	An expanded set of genome-wide association studies of brain imaging phenotypes in UK Biobank.	aparc-a2009s lh volume G-precentral	21,282 British ancestry individuals	10,686 British ancestry individuals	15q14		C15orf54		ENSG00000137801		NA	237053	rs17694988-C	rs17694988	0	17694988	intron_variant	0	0.09	3e-59	58.5229		0.275	[0.24-0.31] unit increase	Affymetrix [17103079] (imputed)	N
22	rs28520337	15	39636227	rs17694988	2022-05-31	33875891	Smith SM	2021-04-19	Nat Neurosci	www.ncbi.nlm.nih.gov/pubmed/33875891	An expanded set of genome-wide association studies of brain imaging phenotypes in UK Biobank.	aparc-DKTatlas lh area postcentral	21,282 British ancestry individuals	10,686 British ancestry individuals	15q14		C15orf54		ENSG00000137801		NA	237053	rs17694988-C	rs17694988	0	17694988	intron_variant	0	0.09	1e-21	21		0.162	[0.13-0.2] unit increase	Affymetrix [17103079] (imputed)	N
22	rs28520337	15	39636227	rs17694988	2022-05-31	33875891	Smith SM	2021-04-19	Nat Neurosci	www.ncbi.nlm.nih.gov/pubmed/33875891	An expanded set of genome-wide association studies of brain imaging phenotypes in UK Biobank.	aparc-Desikan rh area postcentral	21,282 British ancestry individuals	10,686 British ancestry individuals	15q14		C15orf54		ENSG00000137801		NA	237053	rs17694988-C	rs17694988	0	17694988	intron_variant	0	0.09	4e-27	26.3979		0.183	[0.15-0.22] unit increase	Affymetrix [17103079] (imputed)	N
22	rs28520337	15	39639898	rs4924345	2020-01-28	31676860	Zhao B	2019-11-01	Nat Genet	www.ncbi.nlm.nih.gov/pubmed/31676860	Genome-wide association analysis of 19,629 individuals identifies variants influencing regional brain volumes and refines their genetic co-architecture with cognitive and mental health traits.	Brain region volumes	19,629 British ancestry individuals	NA	15q14	NR	C15orf54		ENSG00000137801		NA	233382	rs4924345-?	rs4924345	0	4924345	intron_variant	0	NR	4e-13	12.3979	(right supramarginal)	NA		NR [9227495] (imputed)	N
22	rs28520337	15	39639898	rs4924345	2020-07-21	32193296	Grasby KL	2020-03-01	Science	www.ncbi.nlm.nih.gov/pubmed/32193296	The genetic architecture of the human cerebral cortex.	Cortical surface area	33,992 European ancestry individuals	14,727 European ancestry individuals, 2,943 individuals	15q14	NR	C15orf54		ENSG00000137801		NA	233382	rs4924345-A	rs4924345	0	4924345	intron_variant	0	0.9181	1e-14	14	(Pars Triangularis)	12.8181	[9.56-16.08] unit increase	Affymetrix, Illumina [NR]	N
22	rs28520337	15	39639898	rs4924345	2020-07-21	32193296	Grasby KL	2020-03-01	Science	www.ncbi.nlm.nih.gov/pubmed/32193296	The genetic architecture of the human cerebral cortex.	Cortical surface area	33,992 European ancestry individuals	14,727 European ancestry individuals, 2,943 individuals	15q14	NR	C15orf54		ENSG00000137801		NA	233382	rs4924345-A	rs4924345	0	4924345	intron_variant	0	0.918	3e-38	37.5229	(Superior Parietal)	67.9056	[57.62-78.19] unit increase	Affymetrix, Illumina [NR]	N
22	rs28520337	15	39639898	rs4924345	2020-07-21	32193296	Grasby KL	2020-03-01	Science	www.ncbi.nlm.nih.gov/pubmed/32193296	The genetic architecture of the human cerebral cortex.	Cortical surface area	33,992 European ancestry individuals	14,727 European ancestry individuals, 2,943 individuals	15q14	NR	C15orf54		ENSG00000137801		NA	233382	rs4924345-A	rs4924345	0	4924345	intron_variant	0	0.9181	1e-56	56	(Supramarginal)	69.4502	[60.86-78.04] unit increase	Affymetrix, Illumina [NR]	N
22	rs28520337	15	39639898	rs4924345	2018-12-14	30305740	Elliott LT	2018-10-10	Nature	www.ncbi.nlm.nih.gov/pubmed/30305740	Genome-wide association studies of brain imaging phenotypes in UK Biobank.	Brain imaging measurements	8,428 British ancestry individuals	4,386 European ancestry individuals	15q14	NR	C15orf54		ENSG00000137801		NA	233382	rs4924345-C	rs4924345	0	4924345	intron_variant	0	0.081185	3e-53	52.5229	(Imaging-derived phenotype a2009s_lh_S_central_area)	0.35321	[0.31-0.4] unit increase	NR [11734353] (imputed)	N
22	rs28520337	15	39639898	rs4924345	2018-12-14	30305740	Elliott LT	2018-10-10	Nature	www.ncbi.nlm.nih.gov/pubmed/30305740	Genome-wide association studies of brain imaging phenotypes in UK Biobank.	Brain imaging measurements	8,428 British ancestry individuals	4,386 European ancestry individuals	15q14	NR	C15orf54		ENSG00000137801		NA	233382	rs4924345-C	rs4924345	0	4924345	intron_variant	0	0.081185	3e-50	49.5229	(Imaging-derived phenotype a2009s_rh_S_central_area)	0.34292	[0.3-0.39] unit increase	NR [11734353] (imputed)	N
22	rs28520337	15	39639898	rs4924345	2021-05-04	32963231	Hofer E	2020-09-22	Nat Commun	www.ncbi.nlm.nih.gov/pubmed/32963231	Genetic correlations and genome-wide associations of cortical structure in general population samples of 22,824 adults.	Cortical volume	22,824 European and African American ancestry individuals	NA	15q14	C15orf54	C15orf54		ENSG00000137801		NA	233382	rs4924345-?	rs4924345	0	4924345	intron_variant	0		2e-14	13.699	(Pars opercularis)	NA		Affymetrix, Illumina [NR] (imputed)	N
22	rs28520337	15	39639898	rs4924345	2022-05-31	33875891	Smith SM	2021-04-19	Nat Neurosci	www.ncbi.nlm.nih.gov/pubmed/33875891	An expanded set of genome-wide association studies of brain imaging phenotypes in UK Biobank.	aparc-Desikan rh volume parsopercularis	21,282 British ancestry individuals	10,686 British ancestry individuals	15q14		C15orf54		ENSG00000137801		NA	233382	rs4924345-C	rs4924345	0	4924345	intron_variant	0	0.081	9e-26	25.0458		0.188	[0.15-0.22] unit decrease	Affymetrix [17103079] (imputed)	N
22	rs28520337	15	39639898	rs4924345	2022-05-31	33875891	Smith SM	2021-04-19	Nat Neurosci	www.ncbi.nlm.nih.gov/pubmed/33875891	An expanded set of genome-wide association studies of brain imaging phenotypes in UK Biobank.	aparc-a2009s lh volume S-intrapariet+P-trans	21,282 British ancestry individuals	10,686 British ancestry individuals	15q14		C15orf54		ENSG00000137801		NA	233382	rs4924345-C	rs4924345	0	4924345	intron_variant	0	0.081	5e-18	17.301		0.155	[0.12-0.19] unit decrease	Affymetrix [17103079] (imputed)	N
22	rs28520337	15	39639898	rs4924345	2022-05-31	33875891	Smith SM	2021-04-19	Nat Neurosci	www.ncbi.nlm.nih.gov/pubmed/33875891	An expanded set of genome-wide association studies of brain imaging phenotypes in UK Biobank.	aparc-pial rh area parsopercularis	21,282 British ancestry individuals	10,686 British ancestry individuals	15q14		C15orf54		ENSG00000137801		NA	233382	rs4924345-C	rs4924345	0	4924345	intron_variant	0	0.081	2e-22	21.699		0.174	[0.14-0.21] unit decrease	Affymetrix [17103079] (imputed)	N
22	rs28520337	15	39639898	rs4924345	2022-05-31	33875891	Smith SM	2021-04-19	Nat Neurosci	www.ncbi.nlm.nih.gov/pubmed/33875891	An expanded set of genome-wide association studies of brain imaging phenotypes in UK Biobank.	aparc-pial rh area parstriangularis	21,282 British ancestry individuals	10,686 British ancestry individuals	15q14		C15orf54		ENSG00000137801		NA	233382	rs4924345-C	rs4924345	0	4924345	intron_variant	0	0.081	4e-18	17.3979		0.155	[0.12-0.19] unit decrease	Affymetrix [17103079] (imputed)	N
22	rs28520337	15	39639898	rs4924345	2022-05-31	33875891	Smith SM	2021-04-19	Nat Neurosci	www.ncbi.nlm.nih.gov/pubmed/33875891	An expanded set of genome-wide association studies of brain imaging phenotypes in UK Biobank.	aparc-pial rh area superiorparietal	21,282 British ancestry individuals	10,686 British ancestry individuals	15q14		C15orf54		ENSG00000137801		NA	233382	rs4924345-C	rs4924345	0	4924345	intron_variant	0	0.081	1e-20	20		0.167	[0.13-0.2] unit decrease	Affymetrix [17103079] (imputed)	N
22	rs28520337	15	39639898	rs4924345	2022-05-31	33875891	Smith SM	2021-04-19	Nat Neurosci	www.ncbi.nlm.nih.gov/pubmed/33875891	An expanded set of genome-wide association studies of brain imaging phenotypes in UK Biobank.	aparc-a2009s rh area S-intrapariet+P-trans	21,282 British ancestry individuals	10,686 British ancestry individuals	15q14		C15orf54		ENSG00000137801		NA	233382	rs4924345-C	rs4924345	0	4924345	intron_variant	0	0.081	6e-20	19.2218		0.164	[0.13-0.2] unit decrease	Affymetrix [17103079] (imputed)	N
22	rs28520337	15	39639898	rs4924345	2022-05-31	33875891	Smith SM	2021-04-19	Nat Neurosci	www.ncbi.nlm.nih.gov/pubmed/33875891	An expanded set of genome-wide association studies of brain imaging phenotypes in UK Biobank.	aparc-Desikan lh volume postcentral	21,282 British ancestry individuals	10,686 British ancestry individuals	15q14		C15orf54		ENSG00000137801		NA	233382	rs4924345-C	rs4924345	0	4924345	intron_variant	0	0.081	9e-87	86.0458		0.351	[0.32-0.39] unit increase	Affymetrix [17103079] (imputed)	N
22	rs28520337	15	39639898	rs4924345	2022-05-31	33875891	Smith SM	2021-04-19	Nat Neurosci	www.ncbi.nlm.nih.gov/pubmed/33875891	An expanded set of genome-wide association studies of brain imaging phenotypes in UK Biobank.	aparc-Desikan lh volume supramarginal	21,282 British ancestry individuals	10,686 British ancestry individuals	15q14		C15orf54		ENSG00000137801		NA	233382	rs4924345-C	rs4924345	0	4924345	intron_variant	0	0.081	1e-15	15		0.143	[0.11-0.18] unit decrease	Affymetrix [17103079] (imputed)	N
22	rs28520337	15	39639898	rs4924345	2022-05-31	33875891	Smith SM	2021-04-19	Nat Neurosci	www.ncbi.nlm.nih.gov/pubmed/33875891	An expanded set of genome-wide association studies of brain imaging phenotypes in UK Biobank.	aparc-DKTatlas rh volume parsopercularis	21,282 British ancestry individuals	10,686 British ancestry individuals	15q14		C15orf54		ENSG00000137801		NA	233382	rs4924345-C	rs4924345	0	4924345	intron_variant	0	0.081	2e-26	25.699		0.19	[0.15-0.23] unit decrease	Affymetrix [17103079] (imputed)	N
22	rs28520337	15	39639898	rs4924345	2022-05-31	33875891	Smith SM	2021-04-19	Nat Neurosci	www.ncbi.nlm.nih.gov/pubmed/33875891	An expanded set of genome-wide association studies of brain imaging phenotypes in UK Biobank.	aparc-a2009s lh volume G+S-subcentral	21,282 British ancestry individuals	10,686 British ancestry individuals	15q14		C15orf54		ENSG00000137801		NA	233382	rs4924345-C	rs4924345	0	4924345	intron_variant	0	0.081	1e-33	33		0.216	[0.18-0.25] unit increase	Affymetrix [17103079] (imputed)	N
22	rs28520337	15	39639898	rs4924345	2022-05-31	33875891	Smith SM	2021-04-19	Nat Neurosci	www.ncbi.nlm.nih.gov/pubmed/33875891	An expanded set of genome-wide association studies of brain imaging phenotypes in UK Biobank.	aparc-Desikan rh area parsopercularis	21,282 British ancestry individuals	10,686 British ancestry individuals	15q14		C15orf54		ENSG00000137801		NA	233382	rs4924345-C	rs4924345	0	4924345	intron_variant	0	0.081	2e-20	19.699		0.166	[0.13-0.2] unit decrease	Affymetrix [17103079] (imputed)	N
22	rs28520337	15	39639898	rs4924345	2022-05-31	33875891	Smith SM	2021-04-19	Nat Neurosci	www.ncbi.nlm.nih.gov/pubmed/33875891	An expanded set of genome-wide association studies of brain imaging phenotypes in UK Biobank.	aparc-DKTatlas rh area parsopercularis	21,282 British ancestry individuals	10,686 British ancestry individuals	15q14		C15orf54		ENSG00000137801		NA	233382	rs4924345-C	rs4924345	0	4924345	intron_variant	0	0.081	3e-20	19.5229		0.164	[0.13-0.2] unit decrease	Affymetrix [17103079] (imputed)	N
22	rs28520337	15	39639898	rs4924345	2022-05-31	33875891	Smith SM	2021-04-19	Nat Neurosci	www.ncbi.nlm.nih.gov/pubmed/33875891	An expanded set of genome-wide association studies of brain imaging phenotypes in UK Biobank.	aparc-DKTatlas lh volume postcentral	21,282 British ancestry individuals	10,686 British ancestry individuals	15q14		C15orf54		ENSG00000137801		NA	233382	rs4924345-C	rs4924345	0	4924345	intron_variant	0	0.081	5e-72	71.301		0.32	[0.28-0.36] unit increase	Affymetrix [17103079] (imputed)	N
22	rs28520337	15	39639898	rs4924345	2022-05-31	33875891	Smith SM	2021-04-19	Nat Neurosci	www.ncbi.nlm.nih.gov/pubmed/33875891	An expanded set of genome-wide association studies of brain imaging phenotypes in UK Biobank.	aparc-Desikan rh volume superiorparietal	21,282 British ancestry individuals	10,686 British ancestry individuals	15q14		C15orf54		ENSG00000137801		NA	233382	rs4924345-C	rs4924345	0	4924345	intron_variant	0	0.081	3e-15	14.5229		0.141	[0.11-0.18] unit decrease	Affymetrix [17103079] (imputed)	N
22	rs28520337	15	39639898	rs4924345	2022-05-31	33875891	Smith SM	2021-04-19	Nat Neurosci	www.ncbi.nlm.nih.gov/pubmed/33875891	An expanded set of genome-wide association studies of brain imaging phenotypes in UK Biobank.	BA-exvivo lh volume BA3b	21,281 British ancestry individuals	10,686 British ancestry individuals	15q14		C15orf54		ENSG00000137801		NA	233382	rs4924345-C	rs4924345	0	4924345	intron_variant	0	0.081	4e-116	115.398		0.407	[0.37-0.44] unit increase	Affymetrix [17103079] (imputed)	N
22	rs28520337	15	39639898	rs4924345	2022-05-31	33875891	Smith SM	2021-04-19	Nat Neurosci	www.ncbi.nlm.nih.gov/pubmed/33875891	An expanded set of genome-wide association studies of brain imaging phenotypes in UK Biobank.	aparc-a2009s lh area S-intrapariet+P-trans	21,282 British ancestry individuals	10,686 British ancestry individuals	15q14		C15orf54		ENSG00000137801		NA	233382	rs4924345-C	rs4924345	0	4924345	intron_variant	0	0.081	3e-18	17.5229		0.156	[0.12-0.19] unit decrease	Affymetrix [17103079] (imputed)	N
22	rs28520337	15	39639992	rs4924346	2020-07-21	32193296	Grasby KL	2020-03-01	Science	www.ncbi.nlm.nih.gov/pubmed/32193296	The genetic architecture of the human cerebral cortex.	Cortical surface area	33,992 European ancestry individuals	14,727 European ancestry individuals, 2,943 individuals	15q14	NR	C15orf54		ENSG00000137801		NA	233288	rs4924346-A	rs4924346	0	4924346	intron_variant	0	0.0902	1e-80	80	(Postcentral)	72.0821	[64.65-79.52] unit increase	Affymetrix, Illumina [NR]	N
22	rs28520337	15	39639992	rs4924346	2022-05-31	33875891	Smith SM	2021-04-19	Nat Neurosci	www.ncbi.nlm.nih.gov/pubmed/33875891	An expanded set of genome-wide association studies of brain imaging phenotypes in UK Biobank.	aparc-a2009s rh area G-postcentral	21,282 British ancestry individuals	10,686 British ancestry individuals	15q14		C15orf54		ENSG00000137801		NA	233288	rs4924346-A	rs4924346	0	4924346	intron_variant	0	0.089	2e-11	10.699		0.114	[0.081-0.147] unit increase	Affymetrix [17103079] (imputed)	N
22	rs28520337	15	39639992	rs4924346	2022-05-31	33875891	Smith SM	2021-04-19	Nat Neurosci	www.ncbi.nlm.nih.gov/pubmed/33875891	An expanded set of genome-wide association studies of brain imaging phenotypes in UK Biobank.	aparc-DKTatlas rh volume parstriangularis	21,281 British ancestry individuals	10,686 British ancestry individuals	15q14		C15orf54		ENSG00000137801		NA	233288	rs4924346-A	rs4924346	0	4924346	intron_variant	0	0.089	6e-15	14.2218		0.134	[0.1-0.17] unit decrease	Affymetrix [17103079] (imputed)	N
22	rs28520337	15	39639992	rs4924346	2022-05-31	33875891	Smith SM	2021-04-19	Nat Neurosci	www.ncbi.nlm.nih.gov/pubmed/33875891	An expanded set of genome-wide association studies of brain imaging phenotypes in UK Biobank.	aparc-DKTatlas rh area postcentral	21,282 British ancestry individuals	10,686 British ancestry individuals	15q14		C15orf54		ENSG00000137801		NA	233288	rs4924346-A	rs4924346	0	4924346	intron_variant	0	0.089	2e-21	20.699		0.163	[0.13-0.2] unit increase	Affymetrix [17103079] (imputed)	N
22	rs28520337	15	39639992	rs4924346	2022-05-31	33875891	Smith SM	2021-04-19	Nat Neurosci	www.ncbi.nlm.nih.gov/pubmed/33875891	An expanded set of genome-wide association studies of brain imaging phenotypes in UK Biobank.	aparc-a2009s lh area G+S-subcentral	21,282 British ancestry individuals	10,686 British ancestry individuals	15q14		C15orf54		ENSG00000137801		NA	233288	rs4924346-A	rs4924346	0	4924346	intron_variant	0	0.089	8e-27	26.0969		0.183	[0.15-0.22] unit increase	Affymetrix [17103079] (imputed)	N
22	rs28520337	15	39641885	rs10520129	2020-07-21	32193296	Grasby KL	2020-03-01	Science	www.ncbi.nlm.nih.gov/pubmed/32193296	The genetic architecture of the human cerebral cortex.	Cortical surface area	33,992 European ancestry individuals	14,727 European ancestry individuals, 2,943 individuals	15q14	NR	C15orf54				NA	NA	rs10520129-A	rs10520129	0	10520129	intron_variant	0	0.579	6e-17	16.2218	(Postcentral)	18.3913	[14.08-22.7] unit decrease	Affymetrix, Illumina [NR]	N
22	rs28520337	15	39647894	rs28520337	2022-05-31	33875891	Smith SM	2021-04-19	Nat Neurosci	www.ncbi.nlm.nih.gov/pubmed/33875891	An expanded set of genome-wide association studies of brain imaging phenotypes in UK Biobank.	aparc-a2009s lh volume S-postcentral	21,282 British ancestry individuals	10,686 British ancestry individuals	15q14		LINC02915 - THBS1	ENSG00000175746	ENSG00000137801		100848	225386	rs28520337-C	rs28520337	0	28520337	intron_variant	1	0.071	8e-10	9.09691		0.117	[0.08-0.154] unit decrease	Affymetrix [17103079] (imputed)	N
22	rs28520337	15	39647894	rs28520337	2022-05-31	33875891	Smith SM	2021-04-19	Nat Neurosci	www.ncbi.nlm.nih.gov/pubmed/33875891	An expanded set of genome-wide association studies of brain imaging phenotypes in UK Biobank.	aparc-a2009s rh volume Lat-Fis-ant-Vertical	21,269 British ancestry individuals	10,683 British ancestry individuals	15q14		LINC02915 - THBS1	ENSG00000175746	ENSG00000137801		100848	225386	rs28520337-C	rs28520337	0	28520337	intron_variant	1	0.071	4e-13	12.3979		0.138	[0.1-0.18] unit decrease	Affymetrix [17103079] (imputed)	N
22	rs28520337	15	39647894	rs28520337	2022-05-31	33875891	Smith SM	2021-04-19	Nat Neurosci	www.ncbi.nlm.nih.gov/pubmed/33875891	An expanded set of genome-wide association studies of brain imaging phenotypes in UK Biobank.	aparc-a2009s rh area S-postcentral	21,282 British ancestry individuals	10,686 British ancestry individuals	15q14		LINC02915 - THBS1	ENSG00000175746	ENSG00000137801		100848	225386	rs28520337-C	rs28520337	0	28520337	intron_variant	1	0.071	4e-12	11.3979		0.132	[0.095-0.169] unit decrease	Affymetrix [17103079] (imputed)	N
22	rs28520337	15	39647894	rs28520337	2022-05-31	33875891	Smith SM	2021-04-19	Nat Neurosci	www.ncbi.nlm.nih.gov/pubmed/33875891	An expanded set of genome-wide association studies of brain imaging phenotypes in UK Biobank.	aparc-DKTatlas lh area superiorparietal	21,282 British ancestry individuals	10,686 British ancestry individuals	15q14		LINC02915 - THBS1	ENSG00000175746	ENSG00000137801		100848	225386	rs28520337-C	rs28520337	0	28520337	intron_variant	1	0.071	1e-21	21		0.182	[0.14-0.22] unit decrease	Affymetrix [17103079] (imputed)	N
22	rs28520337	15	39647894	rs28520337	2022-05-31	33875891	Smith SM	2021-04-19	Nat Neurosci	www.ncbi.nlm.nih.gov/pubmed/33875891	An expanded set of genome-wide association studies of brain imaging phenotypes in UK Biobank.	aparc-Desikan lh volume superiorparietal	21,282 British ancestry individuals	10,686 British ancestry individuals	15q14		LINC02915 - THBS1	ENSG00000175746	ENSG00000137801		100848	225386	rs28520337-C	rs28520337	0	28520337	intron_variant	1	0.071	7e-20	19.1549		0.174	[0.14-0.21] unit decrease	Affymetrix [17103079] (imputed)	N
22	rs28520337	15	39647894	rs28520337	2022-05-31	33875891	Smith SM	2021-04-19	Nat Neurosci	www.ncbi.nlm.nih.gov/pubmed/33875891	An expanded set of genome-wide association studies of brain imaging phenotypes in UK Biobank.	aparc-Desikan lh area superiorparietal	21,282 British ancestry individuals	10,686 British ancestry individuals	15q14		LINC02915 - THBS1	ENSG00000175746	ENSG00000137801		100848	225386	rs28520337-C	rs28520337	0	28520337	intron_variant	1	0.071	1e-19	19		0.173	[0.14-0.21] unit decrease	Affymetrix [17103079] (imputed)	N
22	rs28520337	15	39647894	rs28520337	2022-05-31	33875891	Smith SM	2021-04-19	Nat Neurosci	www.ncbi.nlm.nih.gov/pubmed/33875891	An expanded set of genome-wide association studies of brain imaging phenotypes in UK Biobank.	aparc-pial lh area superiorparietal	21,282 British ancestry individuals	10,686 British ancestry individuals	15q14		LINC02915 - THBS1	ENSG00000175746	ENSG00000137801		100848	225386	rs28520337-C	rs28520337	0	28520337	intron_variant	1	0.071	3e-22	21.5229		0.185	[0.15-0.22] unit decrease	Affymetrix [17103079] (imputed)	N
22	rs28520337	15	39647894	rs28520337	2022-11-23	35164939	van der Meer D	2022-02-11	Biol Psychiatry	www.ncbi.nlm.nih.gov/pubmed/35164939	Boosting Schizophrenia Genetics by Utilizing Genetic Overlap With Brain Morphology.	Brain morphology (MOSTest)	33,735 white British ancestry individuals	NA	15q14		LINC02915 - THBS1	ENSG00000175746	ENSG00000137801		100848	225386	rs28520337-?	rs28520337	0	28520337	intron_variant	1	NR	5E-314	313.301		NA		NR [9061072] (imputed)	N
22	rs28520337	15	39655920	rs978740	2020-01-28	31676860	Zhao B	2019-11-01	Nat Genet	www.ncbi.nlm.nih.gov/pubmed/31676860	Genome-wide association analysis of 19,629 individuals identifies variants influencing regional brain volumes and refines their genetic co-architecture with cognitive and mental health traits.	Brain region volumes	19,629 British ancestry individuals	NA	15q14	NR					NA	NA	rs978740-?	rs978740	0	978740	intron_variant	1	NR	7e-26	25.1549	(left precentral)	NA		NR [9227495] (imputed)	N
22	rs28520337	15	39655920	rs978740	2020-01-28	31676860	Zhao B	2019-11-01	Nat Genet	www.ncbi.nlm.nih.gov/pubmed/31676860	Genome-wide association analysis of 19,629 individuals identifies variants influencing regional brain volumes and refines their genetic co-architecture with cognitive and mental health traits.	Brain region volumes	19,629 British ancestry individuals	NA	15q14	NR					NA	NA	rs978740-?	rs978740	0	978740	intron_variant	1	NR	1e-08	8	(left superior parietal)	NA		NR [9227495] (imputed)	N
22	rs28520337	15	39655920	rs978740	2020-01-28	31676860	Zhao B	2019-11-01	Nat Genet	www.ncbi.nlm.nih.gov/pubmed/31676860	Genome-wide association analysis of 19,629 individuals identifies variants influencing regional brain volumes and refines their genetic co-architecture with cognitive and mental health traits.	Brain region volumes	19,629 British ancestry individuals	NA	15q14	NR					NA	NA	rs978740-?	rs978740	0	978740	intron_variant	1	NR	1e-23	23	(right precentral)	NA		NR [9227495] (imputed)	N
22	rs28520337	15	39661779	rs1837636	2020-01-28	31676860	Zhao B	2019-11-01	Nat Genet	www.ncbi.nlm.nih.gov/pubmed/31676860	Genome-wide association analysis of 19,629 individuals identifies variants influencing regional brain volumes and refines their genetic co-architecture with cognitive and mental health traits.	Brain region volumes	19,629 British ancestry individuals	NA	15q14	NR					NA	NA	rs1837636-?	rs1837636	0	1837636	intron_variant	1	NR	7e-09	8.1549	(right supramarginal)	NA		NR [9227495] (imputed)	N
22	rs28520337	15	39661779	rs1837636	2020-01-28	31676860	Zhao B	2019-11-01	Nat Genet	www.ncbi.nlm.nih.gov/pubmed/31676860	Genome-wide association analysis of 19,629 individuals identifies variants influencing regional brain volumes and refines their genetic co-architecture with cognitive and mental health traits.	Brain region volumes	19,629 British ancestry individuals	NA	15q14	NR					NA	NA	rs1837636-?	rs1837636	0	1837636	intron_variant	1	NR	1e-09	9	(left supramarginal)	NA		NR [9227495] (imputed)	N
22	rs28520337	15	39664000	rs34680120	2020-01-28	31676860	Zhao B	2019-11-01	Nat Genet	www.ncbi.nlm.nih.gov/pubmed/31676860	Genome-wide association analysis of 19,629 individuals identifies variants influencing regional brain volumes and refines their genetic co-architecture with cognitive and mental health traits.	Brain region volumes	19,629 British ancestry individuals	NA	15q14	NR	LINC02915 - THBS1	ENSG00000175746	ENSG00000137801		116954	209280	rs34680120-?	rs34680120	0	34680120	intron_variant	1	NR	2e-43	42.699	(left precentral)	NA		NR [9227495] (imputed)	N
22	rs28520337	15	39664000	rs34680120	2020-01-28	31676860	Zhao B	2019-11-01	Nat Genet	www.ncbi.nlm.nih.gov/pubmed/31676860	Genome-wide association analysis of 19,629 individuals identifies variants influencing regional brain volumes and refines their genetic co-architecture with cognitive and mental health traits.	Brain region volumes	19,629 British ancestry individuals	NA	15q14	NR	LINC02915 - THBS1	ENSG00000175746	ENSG00000137801		116954	209280	rs34680120-?	rs34680120	0	34680120	intron_variant	1	NR	4e-11	10.3979	(left superior parietal)	NA		NR [9227495] (imputed)	N
22	rs28520337	15	39664000	rs34680120	2020-01-28	31676860	Zhao B	2019-11-01	Nat Genet	www.ncbi.nlm.nih.gov/pubmed/31676860	Genome-wide association analysis of 19,629 individuals identifies variants influencing regional brain volumes and refines their genetic co-architecture with cognitive and mental health traits.	Brain region volumes	19,629 British ancestry individuals	NA	15q14	NR	LINC02915 - THBS1	ENSG00000175746	ENSG00000137801		116954	209280	rs34680120-?	rs34680120	0	34680120	intron_variant	1	NR	3e-42	41.5229	(right precentral)	NA		NR [9227495] (imputed)	N
22	rs28520337	15	39664000	rs34680120	2021-12-15	34560273	Shadrin AA	2021-09-21	Neuroimage	www.ncbi.nlm.nih.gov/pubmed/34560273	Vertex-wise multivariate genome-wide association study identifies 780 unique genetic loci associated with cortical morphology.	Cortical surface area	35,657 White British ancestry individuals	NA	15q14	NR	LINC02915 - THBS1	ENSG00000175746	ENSG00000137801		116954	209280	rs34680120-A	rs34680120	0	34680120	intron_variant	1	0.0643	1e-17	17		NA		NR [9056863] (imputed)	N
23	15:85672905_GT_G	15	85544050	rs2290273	2019-03-07	30578418	Giri A	2018-12-21	Nat Genet	www.ncbi.nlm.nih.gov/pubmed/30578418	Trans-ethnic association study of blood pressure determinants in over 750,000 individuals.	Systolic blood pressure	365,998 European ancestry individuals, 63,490 African ancestry individuals, 22,802 Hispanic individuals, 4,792 Asian ancestry individuals, 2,695 Native American ancestry individuals	299,024 European ancestry individuals, 17,277 individuals	15q25.3	PDE8A	PDE8A			ENSG00000073417	NA	NA	rs2290273-T	rs2290273	0	2290273	intron_variant	0	0.4886	3e-08	7.52288		0.1511	[0.098-0.204] mmHg decrease	Affymetrix [NR] (imputed)	N
23	15:85672905_GT_G	15	85554122	rs35816571	2020-12-14	32042192	Ruth KS	2020-02-10	Nat Med	www.ncbi.nlm.nih.gov/pubmed/32042192	Using human genetics to understand the disease impacts of testosterone in men and women.	Total testosterone levels	425,097 European ancestry individuals	NA	15q25.3	NR	PDE8A			ENSG00000073417	NA	NA	rs35816571-C	rs35816571	0	35816571	intron_variant	0	0.829285	1e-16	16		0.0140933	[0.011-0.017] unit increase	Affymetrix [16578495] (imputed)	N
23	15:85672905_GT_G	15	85554122	rs35816571	2021-08-24	34021172	Christakoudi S	2021-05-21	Sci Rep	www.ncbi.nlm.nih.gov/pubmed/34021172	GWAS of allometric body-shape indices in UK Biobank identifies loci suggesting associations with morphogenesis, organogenesis, adrenal cell renewal and cancer.	Hip circumference adjusted for BMI	219,872 British ancestry women	NA	15q25.3	PDE8A	PDE8A			ENSG00000073417	NA	NA	rs35816571-G	rs35816571	0	35816571	intron_variant	0	NR	5e-11	10.301		0.0244658	[0.017-0.032] unit increase	Affymetrix [321016] (imputed)	N
23	15:85672905_GT_G	15	85558140	rs12900736	2020-12-14	32042192	Ruth KS	2020-02-10	Nat Med	www.ncbi.nlm.nih.gov/pubmed/32042192	Using human genetics to understand the disease impacts of testosterone in men and women.	Total testosterone levels	230,454 European ancestry women	NA	15q25.3	NR	PDE8A			ENSG00000073417	NA	NA	rs12900736-C	rs12900736	0	12900736	intron_variant	0	0.83019	2e-27	26.699		0.0397313	[0.032-0.047] unit increase	Affymetrix [16580851] (imputed)	N
23	15:85672905_GT_G	15	85558140	rs12900736	2022-06-13	35192695	Haas CB	2022-02-22	Endocrinology	www.ncbi.nlm.nih.gov/pubmed/35192695	Cross-ancestry genome-wide association studies of sex hormone concentrations in pre- and postmenopausal women.	Testosterone levels	182,648 European ancestry individuals	NA	15q25.3		PDE8A			ENSG00000073417	NA	NA	rs12900736-T	rs12900736	0	12900736	intron_variant	0	0.166087	1e-10	10		0.0283701	[0.02-0.037] unit decrease	NR [NR] (imputed)	N
23	15:85672905_GT_G	15	85558140	rs12900736	2022-06-13	35192695	Haas CB	2022-02-22	Endocrinology	www.ncbi.nlm.nih.gov/pubmed/35192695	Cross-ancestry genome-wide association studies of sex hormone concentrations in pre- and postmenopausal women.	Testosterone levels in postmenopausal women	84,003 European ancestry individuals	NA	15q25.3		PDE8A			ENSG00000073417	NA	NA	rs12900736-T	rs12900736	0	12900736	intron_variant	0	0.166087	1e-08	8		0.0370404	[0.024-0.05] unit decrease	NR [NR] (imputed)	N
23	15:85672905_GT_G	15	85558140	rs12900736	2022-06-13	35192695	Haas CB	2022-02-22	Endocrinology	www.ncbi.nlm.nih.gov/pubmed/35192695	Cross-ancestry genome-wide association studies of sex hormone concentrations in pre- and postmenopausal women.	Testosterone levels	4,229 African ancestry individuals, 182,648 European ancestry individuals	NA	15q25.3		PDE8A			ENSG00000073417	NA	NA	rs12900736-?	rs12900736	0	12900736	intron_variant	0	NR	2e-10	9.69897		6.402	z score decrease	NR [NR] (imputed)	N
23	15:85672905_GT_G	15	85563561	rs71397837	2020-12-14	32042192	Ruth KS	2020-02-10	Nat Med	www.ncbi.nlm.nih.gov/pubmed/32042192	Using human genetics to understand the disease impacts of testosterone in men and women.	Bioavailable testosterone levels	188,507 European ancestry women	NA	15q25.3	NR	PDE8A			ENSG00000073417	NA	NA	rs71397837-G	rs71397837	0	71397837	intron_variant	0	0.829736	1e-09	9		0.0196459	[0.013-0.026] unit increase	Affymetrix [16585745] (imputed)	N
23	15:85672905_GT_G	15	85564077	rs62021203	2019-05-21	30595370	Kichaev G	2018-12-27	Am J Hum Genet	www.ncbi.nlm.nih.gov/pubmed/30595370	Leveraging Polygenic Functional Enrichment to Improve GWAS Power.	Height	approximately 458,000 European ancestry individuals	NA	15q25.3		PDE8A			ENSG00000073417	NA	NA	rs62021203-?	rs62021203	0	62021203	intron_variant	0	NR	5e-22	21.301		NA		NR [~ 8900000] (imputed)	N
23	15:85672905_GT_G	15	85605427	rs56046484	2017-08-31	28604728	Litchfield K	2017-06-12	Nat Genet	www.ncbi.nlm.nih.gov/pubmed/28604728	Identification of 19 new risk loci and potential regulatory mechanisms influencing susceptibility to testicular germ cell tumor.	Testicular germ cell tumor	5,518 European ancestry cases, 19,055 European ancestry controls	1,801 European ancestry cases, 4,027 European ancestry controls	15q25.3	SLC28A1, PDE8A	PDE8A			ENSG00000073417	NA	NA	rs56046484-G	rs56046484	0	56046484	intron_variant	0	0.8	5e-08	7.30103		1.17	[1.11–1.23]	Illumina [at least 371504] (imputed)	N
23	15:85672905_GT_G	15	85608048	rs7402770	2021-12-14	34594039	Sakaue S	2021-09-30	Nat Genet	www.ncbi.nlm.nih.gov/pubmed/34594039	A cross-population atlas of genetic associations for 220 human phenotypes.	Medication use (calcium channel blockers)	31,904 European ancestry cases, 172,474 European ancestry controls, 49,327 East Asian ancestry cases, 129,399 East Asian ancestry controls	NA	15q25.3		PDE8A			ENSG00000073417	NA	NA	rs7402770-C	rs7402770	0	7402770	intron_variant	0	NR	2e-08	7.69897		0.0325	[0.021-0.044] unit increase	Affymetrix, Illumina [15248280] (imputed)	N
23	15:85672905_GT_G	15	85627955	rs12910668	2019-10-09	31497858	Dumitrescu L	2019-09-01	Brain	www.ncbi.nlm.nih.gov/pubmed/31497858	Sex differences in the genetic predictors of Alzheimer's pathology.	Neurofibrillary tangles	2,701 European ancestry men	NA	15q25.3	PDE8A	PDE8A			ENSG00000073417	NA	NA	rs12910668-C	rs12910668	0	12910668	intron_variant	0	0.410342	9e-06	5.04576		0.335526	[0.19-0.48] unit increase	Affymetrix, Illumina [NR] (imputed)	N
23	15:85672905_GT_G	15	85635890	rs8032301	2021-09-21	33230300	Surendran P	2020-11-23	Nat Genet	www.ncbi.nlm.nih.gov/pubmed/33230300	Discovery of rare variants associated with blood pressure regulation through meta-analysis of 1.3 million individuals.	Systolic blood pressure	810,865 European ancestry individuals, 21,077 African American individuals, 33,689 South Asian ancestry individuals, 4,586 Hispanic individuals	354,096 European ancestry individuals, 63,282 African American individuals, 4,792 East Asian ancestry individuals, 22,802 Hispanic individuals, 2,695 Native American ancestry individuals	15q25.3		PDE8A			ENSG00000073417	NA	NA	rs8032301-T	rs8032301	0	8032301	intron_variant	0	0.5563	3e-10	9.52288		0.124361	[0.083-0.165] mmHg decrease	Affymetrix, Illumina [247314] (imputed)	N
23	15:85672905_GT_G	15	85673176	rs6496733	2020-10-23	32665545	van der Meer D	2020-07-14	Nat Commun	www.ncbi.nlm.nih.gov/pubmed/32665545	Understanding the genetic determinants of the brain with MOSTest.	Subcortical volume (min-P)	26,502 European ancestry individuals	NA	15q25.3	EPHA4	PDE8A			ENSG00000073417	NA	NA	rs6496733-?	rs6496733	0	6496733	intron_variant	0		3e-08	7.52288		NA		NR [7428630] (imputed)	N
23	15:85672905_GT_G	15	85689875	rs12909477	2022-03-07	34910505	van der Meer D	2021-12-15	Sci Adv	www.ncbi.nlm.nih.gov/pubmed/34910505	The genetic architecture of human cortical folding.	Vertex-wise sulcal depth	33,748 European ancestry individuals	NA	15q25.3		PDE8A - NIFKP8	ENSG00000073417	ENSG00000259449		7499	34566	rs12909477-C	rs12909477	0	12909477	intergenic_variant	1	0.32	9e-14	13.0458		7.45	z score increase	Affymetrix [9061022] (imputed)	N
23	15:85672905_GT_G	15	85693016	rs2342118	2022-11-23	35164939	van der Meer D	2022-02-11	Biol Psychiatry	www.ncbi.nlm.nih.gov/pubmed/35164939	Boosting Schizophrenia Genetics by Utilizing Genetic Overlap With Brain Morphology.	Brain morphology (MOSTest)	33,735 white British ancestry individuals	NA	15q25.3		PDE8A - NIFKP8	ENSG00000073417	ENSG00000259449		10640	31425	rs2342118-?	rs2342118	0	2342118	intergenic_variant	1	NR	4e-08	7.39794		NA		NR [9061072] (imputed)	N
23	15:85672905_GT_G	15	85693016	rs2342118	2022-03-07	34910505	van der Meer D	2021-12-15	Sci Adv	www.ncbi.nlm.nih.gov/pubmed/34910505	The genetic architecture of human cortical folding.	Vertex-wise cortical thickness	33,748 European ancestry individuals	NA	15q25.3		PDE8A - NIFKP8	ENSG00000073417	ENSG00000259449		10640	31425	rs2342118-G	rs2342118	0	2342118	intergenic_variant	1	0.33	6e-16	15.2218		8.1	z score increase	Affymetrix [9061022] (imputed)	N
23	15:85672905_GT_G	15	85693016	rs2342118	2022-08-04	35505052	Fan CC	2022-05-03	Nat Commun	www.ncbi.nlm.nih.gov/pubmed/35505052	Multivariate genome-wide association study on tissue-sensitive diffusion metrics highlights pathways that shape the human brain.	Whole brain restricted isotropic diffusion (multivariate analysis)	23,543 European ancestry individuals	11,555 European ancestry individuals, 3,030 non-European ancestry individuals	15q25.3		PDE8A - NIFKP8	ENSG00000073417	ENSG00000259449		10640	31425	rs2342118-?	rs2342118	0	2342118	intergenic_variant	1	NR	1e-15	15	(EA)	NA		NR [NR] (imputed)	N
23	15:85672905_GT_G	15	85693016	rs2342118	2022-08-04	35505052	Fan CC	2022-05-03	Nat Commun	www.ncbi.nlm.nih.gov/pubmed/35505052	Multivariate genome-wide association study on tissue-sensitive diffusion metrics highlights pathways that shape the human brain.	Whole brain free water diffusion (multivariate analysis)	23,543 European ancestry individuals	11,555 European ancestry individuals, 3,030 non-European ancestry individuals	15q25.3		PDE8A - NIFKP8	ENSG00000073417	ENSG00000259449		10640	31425	rs2342118-?	rs2342118	0	2342118	intergenic_variant	1	NR	6e-14	13.2218	(EA)	NA		NR [NR] (imputed)	N
23	15:85672905_GT_G	15	85693016	rs2342118	2021-12-15	34560273	Shadrin AA	2021-09-21	Neuroimage	www.ncbi.nlm.nih.gov/pubmed/34560273	Vertex-wise multivariate genome-wide association study identifies 780 unique genetic loci associated with cortical morphology.	Cortical thickness	35,657 White British ancestry individuals	NA	15q25.3	NR	PDE8A - NIFKP8	ENSG00000073417	ENSG00000259449		10640	31425	rs2342118-G	rs2342118	0	2342118	intergenic_variant	1	0.3208	2e-13	12.699		NA		NR [9056863] (imputed)	N
23	15:85672905_GT_G	15	85693016	rs2342118	2022-03-07	34910505	van der Meer D	2021-12-15	Sci Adv	www.ncbi.nlm.nih.gov/pubmed/34910505	The genetic architecture of human cortical folding.	Vertex-wise cortical surface area	33,748 European ancestry individuals	NA	15q25.3		PDE8A - NIFKP8	ENSG00000073417	ENSG00000259449		10640	31425	rs2342118-G	rs2342118	0	2342118	intergenic_variant	1	0.33	9e-09	8.04576		5.75	z score increase	Affymetrix [9061022] (imputed)	N
23	15:85672905_GT_G	15	85699207	rs8040855	2013-08-07	23568457	Wade TD	2013-04-09	Int J Eat Disord	www.ncbi.nlm.nih.gov/pubmed/23568457	Genetic variants associated with disordered eating.	Bulimia nervosa	151 European ancestry female cases, 2,291 European ancestry female controls	NA	15q25.3	PDE8A	PDE8A - NIFKP8	ENSG00000073417	ENSG00000259449		16831	25234	rs8040855-C	rs8040855	0	8040855	regulatory_region_variant	1	0.634	3e-06	5.52288		0.035	[0.021-0.049] unit increase	Illumina [6150213] (imputed)	N
23	15:85672905_GT_G	15	85702753	rs6496767	2019-12-06	31530798	Alliey-Rodriguez N	2019-09-17	Transl Psychiatry	www.ncbi.nlm.nih.gov/pubmed/31530798	NRXN1 is associated with enlargement of the temporal horns of the lateral ventricles in psychosis.	Isthmus-cingulate cortex volume	87 European ancestry Schizophrenia cases, 85 African American Schizophrenia cases, 15 Schizophrenia cases, 67 European ancestry Schizoaffective disorder cases, 53 African American Schizoaffective disorder cases, 7 Schizoaffective disorder cases, 130 European ancestry Bipolar disorders cases, 33 African American Bipolar disorders cases, 6 Bipolar disorders cases, 199 European ancestry controls, 79 African American controls, 16 controls	NA	15q25.3	NR	PDE8A - NIFKP8	ENSG00000073417	ENSG00000259449		20377	21688	rs6496767-?	rs6496767	0	6496767	intergenic_variant	1		4e-06	5.39794		NA		Illumina [4322238] (imputed)	N
23	15:85672905_GT_G	15	86004142	rs55767890	2019-02-08	30595370	Kichaev G	2018-12-27	Am J Hum Genet	www.ncbi.nlm.nih.gov/pubmed/30595370	Leveraging Polygenic Functional Enrichment to Improve GWAS Power.	Hair color	approximately 452,000 European ancestry individuals	NA	15q25.3		AKAP13			ENSG00000170776	NA	NA	rs55767890-?	rs55767890	0	55767890	intron_variant	0	NR	2e-09	8.69897		NA		NR [~ 8900000] (imputed)	N
23	15:85672905_GT_G	15	86011350	rs6497187	2021-12-14	34594039	Sakaue S	2021-09-30	Nat Genet	www.ncbi.nlm.nih.gov/pubmed/34594039	A cross-population atlas of genetic associations for 220 human phenotypes.	Blood urea nitrogen levels	344,052 European ancestry individuals, 148,767 East Asian ancestry individuals	NA	15q25.3		AKAP13			ENSG00000170776	NA	NA	rs6497187-G	rs6497187	0	6497187	intron_variant	0	NR	3e-08	7.52288		0.0111	[0.0072-0.015] unit increase	Affymetrix, Illumina [20538307] (imputed)	N
24	16:87221841_ATG_A	16	87211963	rs12934042	2020-01-28	31676860	Zhao B	2019-11-01	Nat Genet	www.ncbi.nlm.nih.gov/pubmed/31676860	Genome-wide association analysis of 19,629 individuals identifies variants influencing regional brain volumes and refines their genetic co-architecture with cognitive and mental health traits.	Brain region volumes	19,629 British ancestry individuals	NA	16q24.2	NR	C16orf95			ENSG00000260456	NA	NA	rs12934042-?	rs12934042	0	12934042	intron_variant	0	NR	5e-11	10.301	(right lateral ventricle)	NA		NR [9227495] (imputed)	N
24	16:87221841_ATG_A	16	87211963	rs12934042	2020-02-05	31666681	Zhao B	2019-10-30	Mol Psychiatry	www.ncbi.nlm.nih.gov/pubmed/31666681	Large-scale GWAS reveals genetic architecture of brain white matter microstructure and genetic overlap with cognitive and mental health traits (n = 17,706).	White matter microstructure (axial diusivities)	17,706 European ancestry individuals	NA	16q24.2	NR	C16orf95			ENSG00000260456	NA	NA	rs12934042-?	rs12934042	0	12934042	intron_variant	0		2e-08	7.69897	(Inferior fronto-occipital fasciculus)	NA		NR [8955960] (imputed)	N
24	16:87221841_ATG_A	16	87218511	rs9783786	2020-01-28	31676860	Zhao B	2019-11-01	Nat Genet	www.ncbi.nlm.nih.gov/pubmed/31676860	Genome-wide association analysis of 19,629 individuals identifies variants influencing regional brain volumes and refines their genetic co-architecture with cognitive and mental health traits.	Brain region volumes	19,629 British ancestry individuals	NA	16q24.2	NR	C16orf95			ENSG00000260456	NA	NA	rs9783786-?	rs9783786	0	9783786	intron_variant	0	NR	5e-10	9.30103	(left lateral ventricle)	NA		NR [9227495] (imputed)	N
24	16:87221841_ATG_A	16	87222153	rs9888792	2022-05-31	33875891	Smith SM	2021-04-19	Nat Neurosci	www.ncbi.nlm.nih.gov/pubmed/33875891	An expanded set of genome-wide association studies of brain imaging phenotypes in UK Biobank.	IDP dMRI ProbtrackX MO str r	20,860 British ancestry individuals	10,495 British ancestry individuals	16q24.2		C16orf95			ENSG00000260456	NA	NA	rs9888792-A	rs9888792	0	9888792	intron_variant	0	0.671	4e-18	17.3979		0.091	[0.071-0.111] unit increase	Affymetrix [17103079] (imputed)	N
24	16:87221841_ATG_A	16	87227046	rs12920553	2020-02-05	31666681	Zhao B	2019-10-30	Mol Psychiatry	www.ncbi.nlm.nih.gov/pubmed/31666681	Large-scale GWAS reveals genetic architecture of brain white matter microstructure and genetic overlap with cognitive and mental health traits (n = 17,706).	White matter microstructure (axial diusivities)	17,706 European ancestry individuals	NA	16q24.2	NR	C16orf95			ENSG00000260456	NA	NA	rs12920553-?	rs12920553	0	12920553	intron_variant	0		2e-09	8.69897	(Inferior fronto-occipital fasciculus)	NA		NR [8955960] (imputed)	N
24	16:87221841_ATG_A	16	87227046	rs12920553	2020-02-05	31666681	Zhao B	2019-10-30	Mol Psychiatry	www.ncbi.nlm.nih.gov/pubmed/31666681	Large-scale GWAS reveals genetic architecture of brain white matter microstructure and genetic overlap with cognitive and mental health traits (n = 17,706).	White matter microstructure (mode of anisotropy)	17,706 European ancestry individuals	NA	16q24.2	NR	C16orf95			ENSG00000260456	NA	NA	rs12920553-?	rs12920553	0	12920553	intron_variant	0		9e-09	8.04576	(Inferior fronto-occipital fasciculus)	NA		NR [8955960] (imputed)	N
24	16:87221841_ATG_A	16	87227046	rs12920553	2022-08-04	35505052	Fan CC	2022-05-03	Nat Commun	www.ncbi.nlm.nih.gov/pubmed/35505052	Multivariate genome-wide association study on tissue-sensitive diffusion metrics highlights pathways that shape the human brain.	Whole brain free water diffusion (multivariate analysis)	23,543 European ancestry individuals	11,555 European ancestry individuals, 3,030 non-European ancestry individuals	16q24.2		C16orf95			ENSG00000260456	NA	NA	rs12920553-?	rs12920553	0	12920553	intron_variant	0	NR	2e-152	151.699		NA		NR [NR] (imputed)	N
24	16:87221841_ATG_A	16	87231160	rs4843555	2020-10-23	32665545	van der Meer D	2020-07-14	Nat Commun	www.ncbi.nlm.nih.gov/pubmed/32665545	Understanding the genetic determinants of the brain with MOSTest.	Brain morphology (min-P)	26,502 European ancestry individuals	NA	16q24.2	NR	C16orf95			ENSG00000260456	NA	NA	rs4843555-?	rs4843555	0	4843555	intron_variant	0		4e-24	23.3979		NA		NR [7428630] (imputed)	N
24	16:87221841_ATG_A	16	87231160	rs4843555	2020-10-23	32665545	van der Meer D	2020-07-14	Nat Commun	www.ncbi.nlm.nih.gov/pubmed/32665545	Understanding the genetic determinants of the brain with MOSTest.	Subcortical volume (min-P)	26,502 European ancestry individuals	NA	16q24.2	CDC25A, ZNF589, NME6, SPINK8, FBXW12, PLXNB1, CCDC51, TMA7, ATRIP, TREX1, SHISA5, PFKFB4, UCN2, COL7A1, UQCRC1, TMEM89, SLC26A6, CELSR3, NCKIPSD, IP6K2, PRKAR2A, SLC25A20, ARIH2OS, ARIH2, P4HTM, WDR6, DALRD3, NDUFAF3, IMPDH2, QRICH1, QARS, USP19, LAMB2, CCDC71, KLHDC8B, C3orf84, CCDC36, RP11-3B7.1, C3orf62, USP4, GPX1, RHOA, TCTA, AMT, NICN1, DAG1, BSN, APEH, MST1, RNF123, AMIGO3, GMPPB, IP6K1, CDHR4, FAM212A, UBA7, TRAIP, CAMKV, MST1R, CTD-2330K9.3, MON1A, RBM6, RBM5, SEMA3F, GNAT1, GNAI2, LSMEM2, IFRD2, HYAL2, TUSC2, RASSF1, ZMYND10, NPRL2, CYB561D2, XXcos-LUCA11.5, TMEM115, CACNA2D2, CISH, MAPKAPK3, DOCK3	C16orf95			ENSG00000260456	NA	NA	rs4843555-?	rs4843555	0	4843555	intron_variant	0		3e-24	23.5229		NA		NR [7428630] (imputed)	N
24	16:87221841_ATG_A	16	87231160	rs4843555	2022-05-31	33875891	Smith SM	2021-04-19	Nat Neurosci	www.ncbi.nlm.nih.gov/pubmed/33875891	An expanded set of genome-wide association studies of brain imaging phenotypes in UK Biobank.	IDP dMRI ProbtrackX OD str l	20,859 British ancestry individuals	10,495 British ancestry individuals	16q24.2		C16orf95			ENSG00000260456	NA	NA	rs4843555-C	rs4843555	0	4843555	intron_variant	0	0.585	3e-20	19.5229		0.092	[0.072-0.112] unit decrease	Affymetrix [17103079] (imputed)	N
24	16:87221841_ATG_A	16	87231160	rs4843555	2022-05-31	33875891	Smith SM	2021-04-19	Nat Neurosci	www.ncbi.nlm.nih.gov/pubmed/33875891	An expanded set of genome-wide association studies of brain imaging phenotypes in UK Biobank.	IDP dMRI ProbtrackX OD str r	20,859 British ancestry individuals	10,495 British ancestry individuals	16q24.2		C16orf95			ENSG00000260456	NA	NA	rs4843555-C	rs4843555	0	4843555	intron_variant	0	0.585	3e-18	17.5229		0.087	[0.067-0.107] unit decrease	Affymetrix [17103079] (imputed)	N
24	16:87221841_ATG_A	16	87231160	rs4843555	2022-05-31	33875891	Smith SM	2021-04-19	Nat Neurosci	www.ncbi.nlm.nih.gov/pubmed/33875891	An expanded set of genome-wide association studies of brain imaging phenotypes in UK Biobank.	IDP dMRI ProbtrackX ISOVF cgc l	20,859 British ancestry individuals	10,495 British ancestry individuals	16q24.2		C16orf95			ENSG00000260456	NA	NA	rs4843555-C	rs4843555	0	4843555	intron_variant	0	0.585	2e-11	10.699		0.066	[0.046-0.086] unit decrease	Affymetrix [17103079] (imputed)	N
24	16:87221841_ATG_A	16	87231499	rs12149643	2020-01-28	31676860	Zhao B	2019-11-01	Nat Genet	www.ncbi.nlm.nih.gov/pubmed/31676860	Genome-wide association analysis of 19,629 individuals identifies variants influencing regional brain volumes and refines their genetic co-architecture with cognitive and mental health traits.	Brain region volumes	19,629 British ancestry individuals	NA	16q24.2	NR	C16orf95			ENSG00000260456	NA	NA	rs12149643-?	rs12149643	0	12149643	intron_variant	0	NR	7e-24	23.1549	(right lateral ventricle)	NA		NR [9227495] (imputed)	N
24	16:87221841_ATG_A	16	87231499	rs12149643	2020-02-05	31666681	Zhao B	2019-10-30	Mol Psychiatry	www.ncbi.nlm.nih.gov/pubmed/31666681	Large-scale GWAS reveals genetic architecture of brain white matter microstructure and genetic overlap with cognitive and mental health traits (n = 17,706).	White matter microstructure (axial diusivities)	17,706 European ancestry individuals	NA	16q24.2	NR	C16orf95			ENSG00000260456	NA	NA	rs12149643-?	rs12149643	0	12149643	intron_variant	0		3e-09	8.52288	(Posterior limb of internal capsule)	NA		NR [8955960] (imputed)	N
24	16:87221841_ATG_A	16	87231499	rs12149643	2020-02-05	31666681	Zhao B	2019-10-30	Mol Psychiatry	www.ncbi.nlm.nih.gov/pubmed/31666681	Large-scale GWAS reveals genetic architecture of brain white matter microstructure and genetic overlap with cognitive and mental health traits (n = 17,706).	White matter microstructure (axial diusivities)	17,706 European ancestry individuals	NA	16q24.2	NR	C16orf95			ENSG00000260456	NA	NA	rs12149643-?	rs12149643	0	12149643	intron_variant	0		4e-15	14.3979	(Fornix (column and body))	NA		NR [8955960] (imputed)	N
24	16:87221841_ATG_A	16	87231499	rs12149643	2020-02-05	31666681	Zhao B	2019-10-30	Mol Psychiatry	www.ncbi.nlm.nih.gov/pubmed/31666681	Large-scale GWAS reveals genetic architecture of brain white matter microstructure and genetic overlap with cognitive and mental health traits (n = 17,706).	White matter microstructure (mean diusivities)	17,706 European ancestry individuals	NA	16q24.2	NR	C16orf95			ENSG00000260456	NA	NA	rs12149643-?	rs12149643	0	12149643	intron_variant	0		2e-15	14.699	(Fornix (column and body))	NA		NR [8955960] (imputed)	N
24	16:87221841_ATG_A	16	87231499	rs12149643	2020-02-05	31666681	Zhao B	2019-10-30	Mol Psychiatry	www.ncbi.nlm.nih.gov/pubmed/31666681	Large-scale GWAS reveals genetic architecture of brain white matter microstructure and genetic overlap with cognitive and mental health traits (n = 17,706).	White matter microstructure (radial diusivities)	17,706 European ancestry individuals	NA	16q24.2	NR	C16orf95			ENSG00000260456	NA	NA	rs12149643-?	rs12149643	0	12149643	intron_variant	0		2e-15	14.699	(Fornix (column and body))	NA		NR [8955960] (imputed)	N
24	16:87221841_ATG_A	16	87231499	rs12149643	2020-02-05	31666681	Zhao B	2019-10-30	Mol Psychiatry	www.ncbi.nlm.nih.gov/pubmed/31666681	Large-scale GWAS reveals genetic architecture of brain white matter microstructure and genetic overlap with cognitive and mental health traits (n = 17,706).	White matter microstructure (fractional anisotropy)	17,706 European ancestry individuals	NA	16q24.2	NR	C16orf95			ENSG00000260456	NA	NA	rs12149643-?	rs12149643	0	12149643	intron_variant	0		2e-10	9.69897	(Fornix (column and body))	NA		NR [8955960] (imputed)	N
24	16:87221841_ATG_A	16	87231499	rs12149643	2020-02-05	31666681	Zhao B	2019-10-30	Mol Psychiatry	www.ncbi.nlm.nih.gov/pubmed/31666681	Large-scale GWAS reveals genetic architecture of brain white matter microstructure and genetic overlap with cognitive and mental health traits (n = 17,706).	White matter microstructure (mode of anisotropy)	17,706 European ancestry individuals	NA	16q24.2	NR	C16orf95			ENSG00000260456	NA	NA	rs12149643-?	rs12149643	0	12149643	intron_variant	0		5e-10	9.30103	(Posterior limb of internal capsule)	NA		NR [8955960] (imputed)	N
24	16:87221841_ATG_A	16	87232383	rs4843554	2022-05-31	33875891	Smith SM	2021-04-19	Nat Neurosci	www.ncbi.nlm.nih.gov/pubmed/33875891	An expanded set of genome-wide association studies of brain imaging phenotypes in UK Biobank.	IDP dMRI ProbtrackX MO str l	20,860 British ancestry individuals	10,495 British ancestry individuals	16q24.2		C16orf95			ENSG00000260456	NA	NA	rs4843554-T	rs4843554	0	4843554	intron_variant	0	0.63	5e-20	19.301		0.093	[0.073-0.113] unit increase	Affymetrix [17103079] (imputed)	N
24	16:87221841_ATG_A	16	87233185	rs4843553	2021-06-22	33293549	Sargurupremraj M	2020-12-08	Nat Commun	www.ncbi.nlm.nih.gov/pubmed/33293549	Cerebral small vessel disease genomics and its implications across the lifespan.	White matter hyperintensity volume (adjusted for hypertension)	46,055 European ancestry individuals, 2,469 African American individuals	NA	16q24.2	C16orf95	C16orf95			ENSG00000260456	NA	NA	rs4843553-C	rs4843553	0	4843553	intron_variant	0	NR	1e-15	15		0.0479	[0.036-0.06] unit increase	Affymetrix, Illumina [9900000] (imputed)	N
24	16:87221841_ATG_A	16	87233185	rs4843553	2021-06-22	33293549	Sargurupremraj M	2020-12-08	Nat Commun	www.ncbi.nlm.nih.gov/pubmed/33293549	Cerebral small vessel disease genomics and its implications across the lifespan.	White matter hyperintensity volume x hypertension interaction (2df)	46,055 European ancestry individuals, 2,469 African American individuals	NA	16q24.2	C16orf95	C16orf95			ENSG00000260456	NA	NA	rs4843553-C	rs4843553	0	4843553	intron_variant	0	0.5593	1e-14	14		NA		Affymetrix, Illumina [9900000] (imputed)	N
24	16:87221841_ATG_A	16	87233185	rs4843553	2021-06-22	33293549	Sargurupremraj M	2020-12-08	Nat Commun	www.ncbi.nlm.nih.gov/pubmed/33293549	Cerebral small vessel disease genomics and its implications across the lifespan.	White matter hyperintensity volume	2,516 African American individuals, 48,454 European ancestry individuals	NA	16q24.2	C16orf95	C16orf95			ENSG00000260456	NA	NA	rs4843553-C	rs4843553	0	4843553	intron_variant	0	0.5655	5e-16	15.301		0.048	[0.036-0.06] unit increase	Affymetrix, Illumina [9900000] (imputed)	N
24	16:87221841_ATG_A	16	87233516	rs4843552	2020-01-28	31676860	Zhao B	2019-11-01	Nat Genet	www.ncbi.nlm.nih.gov/pubmed/31676860	Genome-wide association analysis of 19,629 individuals identifies variants influencing regional brain volumes and refines their genetic co-architecture with cognitive and mental health traits.	Brain region volumes	19,629 British ancestry individuals	NA	16q24.2	NR	C16orf95			ENSG00000260456	NA	NA	rs4843552-?	rs4843552	0	4843552	intron_variant	0	NR	2e-21	20.699	(left lateral ventricle)	NA		NR [9227495] (imputed)	N
24	16:87221841_ATG_A	16	87233516	rs4843552	2020-02-05	31666681	Zhao B	2019-10-30	Mol Psychiatry	www.ncbi.nlm.nih.gov/pubmed/31666681	Large-scale GWAS reveals genetic architecture of brain white matter microstructure and genetic overlap with cognitive and mental health traits (n = 17,706).	White matter microstructure (fractional anisotropy)	17,706 European ancestry individuals	NA	16q24.2	NR	C16orf95			ENSG00000260456	NA	NA	rs4843552-?	rs4843552	0	4843552	intron_variant	0		7e-10	9.1549	(Retrolenticular part of internal capsule)	NA		NR [8955960] (imputed)	N
24	16:87221841_ATG_A	16	87233516	rs4843552	2020-02-05	31666681	Zhao B	2019-10-30	Mol Psychiatry	www.ncbi.nlm.nih.gov/pubmed/31666681	Large-scale GWAS reveals genetic architecture of brain white matter microstructure and genetic overlap with cognitive and mental health traits (n = 17,706).	White matter microstructure (mode of anisotropy)	17,706 European ancestry individuals	NA	16q24.2	NR	C16orf95			ENSG00000260456	NA	NA	rs4843552-?	rs4843552	0	4843552	intron_variant	0		1e-17	17	(Body of corpus callosum)	NA		NR [8955960] (imputed)	N
24	16:87221841_ATG_A	16	87235867	rs4240792	2020-01-28	31676860	Zhao B	2019-11-01	Nat Genet	www.ncbi.nlm.nih.gov/pubmed/31676860	Genome-wide association analysis of 19,629 individuals identifies variants influencing regional brain volumes and refines their genetic co-architecture with cognitive and mental health traits.	Brain region volumes	19,629 British ancestry individuals	NA	16q24.2	NR	C16orf95			ENSG00000260456	NA	NA	rs4240792-?	rs4240792	0	4240792	intron_variant	0	NR	5e-09	8.30103	(left cuneus)	NA		NR [9227495] (imputed)	N
24	16:87221841_ATG_A	16	87235916	rs4240791	2020-01-28	31676860	Zhao B	2019-11-01	Nat Genet	www.ncbi.nlm.nih.gov/pubmed/31676860	Genome-wide association analysis of 19,629 individuals identifies variants influencing regional brain volumes and refines their genetic co-architecture with cognitive and mental health traits.	Brain region volumes	19,629 British ancestry individuals	NA	16q24.2	NR	C16orf95			ENSG00000260456	NA	NA	rs4240791-?	rs4240791	0	4240791	intron_variant	0	NR	2e-12	11.699	(X4th ventricle)	NA		NR [9227495] (imputed)	N
24	16:87221841_ATG_A	16	87235916	rs4240791	2020-02-05	31666681	Zhao B	2019-10-30	Mol Psychiatry	www.ncbi.nlm.nih.gov/pubmed/31666681	Large-scale GWAS reveals genetic architecture of brain white matter microstructure and genetic overlap with cognitive and mental health traits (n = 17,706).	White matter microstructure (axial diusivities)	17,706 European ancestry individuals	NA	16q24.2	NR	C16orf95			ENSG00000260456	NA	NA	rs4240791-?	rs4240791	0	4240791	intron_variant	0		2e-10	9.69897	(Superior corona radiata)	NA		NR [8955960] (imputed)	N
24	16:87221841_ATG_A	16	87235916	rs4240791	2020-02-05	31666681	Zhao B	2019-10-30	Mol Psychiatry	www.ncbi.nlm.nih.gov/pubmed/31666681	Large-scale GWAS reveals genetic architecture of brain white matter microstructure and genetic overlap with cognitive and mental health traits (n = 17,706).	White matter microstructure (fractional anisotropy)	17,706 European ancestry individuals	NA	16q24.2	NR	C16orf95			ENSG00000260456	NA	NA	rs4240791-?	rs4240791	0	4240791	intron_variant	0		3e-08	7.52288	(Posterior limb of internal capsule)	NA		NR [8955960] (imputed)	N
24	16:87221841_ATG_A	16	87235916	rs4240791	2022-05-31	33875891	Smith SM	2021-04-19	Nat Neurosci	www.ncbi.nlm.nih.gov/pubmed/33875891	An expanded set of genome-wide association studies of brain imaging phenotypes in UK Biobank.	IDP dMRI TBSS ISOVF Cingulum cingulate gyrus R	20,859 British ancestry individuals	10,496 British ancestry individuals	16q24.2		C16orf95			ENSG00000260456	NA	NA	rs4240791-A	rs4240791	0	4240791	intron_variant	0	0.605	2e-11	10.699		0.067	[0.047-0.087] unit decrease	Affymetrix [17103079] (imputed)	N
24	16:87221841_ATG_A	16	87235916	rs4240791	2022-05-31	33875891	Smith SM	2021-04-19	Nat Neurosci	www.ncbi.nlm.nih.gov/pubmed/33875891	An expanded set of genome-wide association studies of brain imaging phenotypes in UK Biobank.	IDP dMRI TBSS ISOVF Superior longitudinal fasciculus R	20,859 British ancestry individuals	10,496 British ancestry individuals	16q24.2		C16orf95			ENSG00000260456	NA	NA	rs4240791-A	rs4240791	0	4240791	intron_variant	0	0.605	4e-13	12.3979		0.073	[0.053-0.093] unit decrease	Affymetrix [17103079] (imputed)	N
24	16:87221841_ATG_A	16	87235916	rs4240791	2022-05-31	33875891	Smith SM	2021-04-19	Nat Neurosci	www.ncbi.nlm.nih.gov/pubmed/33875891	An expanded set of genome-wide association studies of brain imaging phenotypes in UK Biobank.	IDP dMRI ProbtrackX ISOVF cgc r	20,859 British ancestry individuals	10,495 British ancestry individuals	16q24.2		C16orf95			ENSG00000260456	NA	NA	rs4240791-A	rs4240791	0	4240791	intron_variant	0	0.605	4e-11	10.3979		0.066	[0.046-0.086] unit decrease	Affymetrix [17103079] (imputed)	N
24	16:87221841_ATG_A	16	87235916	rs4240791	2022-05-31	33875891	Smith SM	2021-04-19	Nat Neurosci	www.ncbi.nlm.nih.gov/pubmed/33875891	An expanded set of genome-wide association studies of brain imaging phenotypes in UK Biobank.	IDP dMRI ProbtrackX ISOVF ifo r	20,859 British ancestry individuals	10,495 British ancestry individuals	16q24.2		C16orf95			ENSG00000260456	NA	NA	rs4240791-A	rs4240791	0	4240791	intron_variant	0	0.605	4e-10	9.39794		0.063	[0.043-0.083] unit decrease	Affymetrix [17103079] (imputed)	N
24	16:87221841_ATG_A	16	87236383	rs4843550	2020-01-28	31676860	Zhao B	2019-11-01	Nat Genet	www.ncbi.nlm.nih.gov/pubmed/31676860	Genome-wide association analysis of 19,629 individuals identifies variants influencing regional brain volumes and refines their genetic co-architecture with cognitive and mental health traits.	Brain region volumes	19,629 British ancestry individuals	NA	16q24.2	NR	C16orf95			ENSG00000260456	NA	NA	rs4843550-?	rs4843550	0	4843550	intron_variant	0	NR	3e-15	14.5229	(X3rd ventricle)	NA		NR [9227495] (imputed)	N
24	16:87221841_ATG_A	16	87236383	rs4843550	2020-02-05	31666681	Zhao B	2019-10-30	Mol Psychiatry	www.ncbi.nlm.nih.gov/pubmed/31666681	Large-scale GWAS reveals genetic architecture of brain white matter microstructure and genetic overlap with cognitive and mental health traits (n = 17,706).	White matter microstructure (mode of anisotropy)	17,706 European ancestry individuals	NA	16q24.2	NR	C16orf95			ENSG00000260456	NA	NA	rs4843550-?	rs4843550	0	4843550	intron_variant	0		4e-10	9.39794	(Retrolenticular part of internal capsule)	NA		NR [8955960] (imputed)	N
24	16:87221841_ATG_A	16	87236383	rs4843550	2022-05-31	33875891	Smith SM	2021-04-19	Nat Neurosci	www.ncbi.nlm.nih.gov/pubmed/33875891	An expanded set of genome-wide association studies of brain imaging phenotypes in UK Biobank.	aseg rh volume Lateral-Ventricle	21,282 British ancestry individuals	10,686 British ancestry individuals	16q24.2		C16orf95			ENSG00000260456	NA	NA	rs4843550-C	rs4843550	0	4843550	intron_variant	0	0.569	3e-22	21.5229		0.095	[0.075-0.115] unit increase	Affymetrix [17103079] (imputed)	N
24	16:87221841_ATG_A	16	87236383	rs4843550	2022-05-31	33875891	Smith SM	2021-04-19	Nat Neurosci	www.ncbi.nlm.nih.gov/pubmed/33875891	An expanded set of genome-wide association studies of brain imaging phenotypes in UK Biobank.	IDP T1 SIENAX CSF normalised volume	22,138 British ancestry individuals	11,086 British ancestry individuals	16q24.2		C16orf95			ENSG00000260456	NA	NA	rs4843550-C	rs4843550	0	4843550	intron_variant	0	0.569	4e-20	19.3979		0.088	[0.068-0.108] unit increase	Affymetrix [17103079] (imputed)	N
24	16:87221841_ATG_A	16	87236383	rs4843550	2022-05-31	33875891	Smith SM	2021-04-19	Nat Neurosci	www.ncbi.nlm.nih.gov/pubmed/33875891	An expanded set of genome-wide association studies of brain imaging phenotypes in UK Biobank.	IDP T1 SIENAX CSF unnormalised volume	22,138 British ancestry individuals	11,086 British ancestry individuals	16q24.2		C16orf95			ENSG00000260456	NA	NA	rs4843550-C	rs4843550	0	4843550	intron_variant	0	0.569	4e-20	19.3979		0.088	[0.068-0.108] unit increase	Affymetrix [17103079] (imputed)	N
24	16:87221841_ATG_A	16	87236383	rs4843550	2022-05-31	33875891	Smith SM	2021-04-19	Nat Neurosci	www.ncbi.nlm.nih.gov/pubmed/33875891	An expanded set of genome-wide association studies of brain imaging phenotypes in UK Biobank.	IDP dMRI TBSS ICVF Fornix	20,859 British ancestry individuals	10,496 British ancestry individuals	16q24.2		C16orf95			ENSG00000260456	NA	NA	rs4843550-C	rs4843550	0	4843550	intron_variant	0	0.569	2e-12	11.699		0.069	[0.049-0.089] unit decrease	Affymetrix [17103079] (imputed)	N
24	16:87221841_ATG_A	16	87237568	rs12928520	2020-06-25	32358547	Persyn E	2020-05-01	Nat Commun	www.ncbi.nlm.nih.gov/pubmed/32358547	Genome-wide association study of MRI markers of cerebral small vessel disease in 42,310 participants.	White matter hyperintensities	39,011 European ancestry individuals, 2,099 African ancestry individuals, 795 Hispanic individuals, 3,299 Asian ancestry individuals	NA	16q24.2	C16orf95	C16orf95			ENSG00000260456	NA	NA	rs12928520-T	rs12928520	0	12928520	intron_variant	0		1e-13	13		7.312	[NR] Zscore increase	Affymetrix [9700000] (imputed)	N
24	16:87221841_ATG_A	16	87237568	rs12928520	2020-01-28	31676860	Zhao B	2019-11-01	Nat Genet	www.ncbi.nlm.nih.gov/pubmed/31676860	Genome-wide association analysis of 19,629 individuals identifies variants influencing regional brain volumes and refines their genetic co-architecture with cognitive and mental health traits.	Brain region volumes	19,629 British ancestry individuals	NA	16q24.2	NR	C16orf95			ENSG00000260456	NA	NA	rs12928520-?	rs12928520	0	12928520	intron_variant	0	NR	3e-12	11.5229	(left lateral ventricle)	NA		NR [9227495] (imputed)	N
24	16:87221841_ATG_A	16	87237568	rs12928520	2020-01-28	31676860	Zhao B	2019-11-01	Nat Genet	www.ncbi.nlm.nih.gov/pubmed/31676860	Genome-wide association analysis of 19,629 individuals identifies variants influencing regional brain volumes and refines their genetic co-architecture with cognitive and mental health traits.	Brain region volumes	19,629 British ancestry individuals	NA	16q24.2	NR	C16orf95			ENSG00000260456	NA	NA	rs12928520-?	rs12928520	0	12928520	intron_variant	0	NR	6e-15	14.2218	(right lateral ventricle)	NA		NR [9227495] (imputed)	N
24	16:87221841_ATG_A	16	87237568	rs12928520	2020-02-05	31666681	Zhao B	2019-10-30	Mol Psychiatry	www.ncbi.nlm.nih.gov/pubmed/31666681	Large-scale GWAS reveals genetic architecture of brain white matter microstructure and genetic overlap with cognitive and mental health traits (n = 17,706).	White matter microstructure (axial diusivities)	17,706 European ancestry individuals	NA	16q24.2	NR	C16orf95			ENSG00000260456	NA	NA	rs12928520-?	rs12928520	0	12928520	intron_variant	0		9e-10	9.04576	(Fornix (column and body))	NA		NR [8955960] (imputed)	N
24	16:87221841_ATG_A	16	87237568	rs12928520	2020-02-05	31666681	Zhao B	2019-10-30	Mol Psychiatry	www.ncbi.nlm.nih.gov/pubmed/31666681	Large-scale GWAS reveals genetic architecture of brain white matter microstructure and genetic overlap with cognitive and mental health traits (n = 17,706).	White matter microstructure (mean diusivities)	17,706 European ancestry individuals	NA	16q24.2	NR	C16orf95			ENSG00000260456	NA	NA	rs12928520-?	rs12928520	0	12928520	intron_variant	0		2e-10	9.69897	(Fornix (column and body))	NA		NR [8955960] (imputed)	N
24	16:87221841_ATG_A	16	87237568	rs12928520	2020-02-05	31666681	Zhao B	2019-10-30	Mol Psychiatry	www.ncbi.nlm.nih.gov/pubmed/31666681	Large-scale GWAS reveals genetic architecture of brain white matter microstructure and genetic overlap with cognitive and mental health traits (n = 17,706).	White matter microstructure (radial diusivities)	17,706 European ancestry individuals	NA	16q24.2	NR	C16orf95			ENSG00000260456	NA	NA	rs12928520-?	rs12928520	0	12928520	intron_variant	0		2e-10	9.69897	(Fornix (column and body))	NA		NR [8955960] (imputed)	N
24	16:87221841_ATG_A	16	87237568	rs12928520	2020-11-02	32517579	Armstrong NJ	2020-06-10	Stroke	www.ncbi.nlm.nih.gov/pubmed/32517579	Common Genetic Variation Indicates Separate Causes for Periventricular and Deep White Matter Hyperintensities.	Periventricular white matter hyperintensities	16,832 European ancestry individuals, 736 African American individuals, 658 Hispanic individuals	8,428 European and unknown ancestry individuals	16q24.2	C16orf95	C16orf95			ENSG00000260456	NA	NA	rs12928520-T	rs12928520	0	12928520	intron_variant	0	0.4252	4e-11	10.3979		0.0431	[0.03-0.056] unit increase	Affymetrix, Illumina [NR] (imputed)	N
24	16:87221841_ATG_A	16	87237568	rs12928520	2020-02-05	31666681	Zhao B	2019-10-30	Mol Psychiatry	www.ncbi.nlm.nih.gov/pubmed/31666681	Large-scale GWAS reveals genetic architecture of brain white matter microstructure and genetic overlap with cognitive and mental health traits (n = 17,706).	White matter microstructure (mode of anisotropy)	17,706 European ancestry individuals	NA	16q24.2	NR	C16orf95			ENSG00000260456	NA	NA	rs12928520-?	rs12928520	0	12928520	intron_variant	0		1e-09	9	(Body of corpus callosum)	NA		NR [8955960] (imputed)	N
24	16:87221841_ATG_A	16	87237568	rs12928520	2022-05-31	33875891	Smith SM	2021-04-19	Nat Neurosci	www.ncbi.nlm.nih.gov/pubmed/33875891	An expanded set of genome-wide association studies of brain imaging phenotypes in UK Biobank.	IDP T2 FLAIR BIANCA WMH volume	21,381 British ancestry individuals	10,733 British ancestry individuals	16q24.2		C16orf95			ENSG00000260456	NA	NA	rs12928520-T	rs12928520	0	12928520	intron_variant	0	0.444	2e-12	11.699		0.069	[0.049-0.089] unit increase	Affymetrix [17103079] (imputed)	N
24	16:87221841_ATG_A	16	87237568	rs12928520	2022-05-31	33875891	Smith SM	2021-04-19	Nat Neurosci	www.ncbi.nlm.nih.gov/pubmed/33875891	An expanded set of genome-wide association studies of brain imaging phenotypes in UK Biobank.	IDP dMRI TBSS MO Fornix	20,860 British ancestry individuals	10,496 British ancestry individuals	16q24.2		C16orf95			ENSG00000260456	NA	NA	rs12928520-T	rs12928520	0	12928520	intron_variant	0	0.444	9e-11	10.0458		0.065	[0.045-0.085] unit decrease	Affymetrix [17103079] (imputed)	N
24	16:87221841_ATG_A	16	87237863	rs4843549	2020-02-05	31666681	Zhao B	2019-10-30	Mol Psychiatry	www.ncbi.nlm.nih.gov/pubmed/31666681	Large-scale GWAS reveals genetic architecture of brain white matter microstructure and genetic overlap with cognitive and mental health traits (n = 17,706).	White matter microstructure (fractional anisotropy)	17,706 European ancestry individuals	NA	16q24.2	NR	C16orf95			ENSG00000260456	NA	NA	rs4843549-?	rs4843549	0	4843549	intron_variant	0		6e-11	10.2218	(Superior corona radiata)	NA		NR [8955960] (imputed)	N
24	16:87221841_ATG_A	16	87237863	rs4843549	2020-02-05	31666681	Zhao B	2019-10-30	Mol Psychiatry	www.ncbi.nlm.nih.gov/pubmed/31666681	Large-scale GWAS reveals genetic architecture of brain white matter microstructure and genetic overlap with cognitive and mental health traits (n = 17,706).	White matter microstructure (mode of anisotropy)	17,706 European ancestry individuals	NA	16q24.2	NR	C16orf95			ENSG00000260456	NA	NA	rs4843549-?	rs4843549	0	4843549	intron_variant	0		9e-10	9.04576	(Posterior corona radiata )	NA		NR [8955960] (imputed)	N
24	16:87221841_ATG_A	16	87237863	rs4843549	2020-02-05	31666681	Zhao B	2019-10-30	Mol Psychiatry	www.ncbi.nlm.nih.gov/pubmed/31666681	Large-scale GWAS reveals genetic architecture of brain white matter microstructure and genetic overlap with cognitive and mental health traits (n = 17,706).	White matter microstructure (mode of anisotropy)	17,706 European ancestry individuals	NA	16q24.2	NR	C16orf95			ENSG00000260456	NA	NA	rs4843549-?	rs4843549	0	4843549	intron_variant	0		3e-15	14.5229	(Superior corona radiata)	NA		NR [8955960] (imputed)	N
24	16:87221841_ATG_A	16	87238610	rs55807115	2020-01-28	31676860	Zhao B	2019-11-01	Nat Genet	www.ncbi.nlm.nih.gov/pubmed/31676860	Genome-wide association analysis of 19,629 individuals identifies variants influencing regional brain volumes and refines their genetic co-architecture with cognitive and mental health traits.	Brain region volumes	19,629 British ancestry individuals	NA	16q24.2	NR	C16orf95			ENSG00000260456	NA	NA	rs55807115-?	rs55807115	0	55807115	intron_variant	0	NR	2e-16	15.699	(right lateral ventricle)	NA		NR [9227495] (imputed)	N
24	16:87221841_ATG_A	16	87238610	rs55807115	2020-02-05	31666681	Zhao B	2019-10-30	Mol Psychiatry	www.ncbi.nlm.nih.gov/pubmed/31666681	Large-scale GWAS reveals genetic architecture of brain white matter microstructure and genetic overlap with cognitive and mental health traits (n = 17,706).	White matter microstructure (axial diusivities)	17,706 European ancestry individuals	NA	16q24.2	NR	C16orf95			ENSG00000260456	NA	NA	rs55807115-?	rs55807115	0	55807115	intron_variant	0		5e-12	11.301	(Fornix (column and body))	NA		NR [8955960] (imputed)	N
24	16:87221841_ATG_A	16	87238610	rs55807115	2020-02-05	31666681	Zhao B	2019-10-30	Mol Psychiatry	www.ncbi.nlm.nih.gov/pubmed/31666681	Large-scale GWAS reveals genetic architecture of brain white matter microstructure and genetic overlap with cognitive and mental health traits (n = 17,706).	White matter microstructure (mean diusivities)	17,706 European ancestry individuals	NA	16q24.2	NR	C16orf95			ENSG00000260456	NA	NA	rs55807115-?	rs55807115	0	55807115	intron_variant	0		5e-12	11.301	(Fornix (column and body))	NA		NR [8955960] (imputed)	N
24	16:87221841_ATG_A	16	87238610	rs55807115	2020-02-05	31666681	Zhao B	2019-10-30	Mol Psychiatry	www.ncbi.nlm.nih.gov/pubmed/31666681	Large-scale GWAS reveals genetic architecture of brain white matter microstructure and genetic overlap with cognitive and mental health traits (n = 17,706).	White matter microstructure (radial diusivities)	17,706 European ancestry individuals	NA	16q24.2	NR	C16orf95			ENSG00000260456	NA	NA	rs55807115-?	rs55807115	0	55807115	intron_variant	0		2e-11	10.699	(Fornix (column and body))	NA		NR [8955960] (imputed)	N
24	16:87221841_ATG_A	16	87238610	rs55807115	2020-02-05	31666681	Zhao B	2019-10-30	Mol Psychiatry	www.ncbi.nlm.nih.gov/pubmed/31666681	Large-scale GWAS reveals genetic architecture of brain white matter microstructure and genetic overlap with cognitive and mental health traits (n = 17,706).	White matter microstructure (fractional anisotropy)	17,706 European ancestry individuals	NA	16q24.2	NR	C16orf95			ENSG00000260456	NA	NA	rs55807115-?	rs55807115	0	55807115	intron_variant	0		9e-09	8.04576	(Fornix (column and body))	NA		NR [8955960] (imputed)	N
24	16:87221841_ATG_A	16	87240148	rs4843547	2020-02-05	31666681	Zhao B	2019-10-30	Mol Psychiatry	www.ncbi.nlm.nih.gov/pubmed/31666681	Large-scale GWAS reveals genetic architecture of brain white matter microstructure and genetic overlap with cognitive and mental health traits (n = 17,706).	White matter microstructure (mode of anisotropy)	17,706 European ancestry individuals	NA	16q24.2	NR	C16orf95			ENSG00000260456	NA	NA	rs4843547-?	rs4843547	0	4843547	intron_variant	0		6e-11	10.2218	(Body of corpus callosum)	NA		NR [8955960] (imputed)	N
24	16:87221841_ATG_A	16	87245731	rs1108048	2020-01-28	31676860	Zhao B	2019-11-01	Nat Genet	www.ncbi.nlm.nih.gov/pubmed/31676860	Genome-wide association analysis of 19,629 individuals identifies variants influencing regional brain volumes and refines their genetic co-architecture with cognitive and mental health traits.	Brain region volumes	19,629 British ancestry individuals	NA	16q24.2	NR	C16orf95			ENSG00000260456	NA	NA	rs1108048-?	rs1108048	0	1108048	non_coding_transcript_exon_variant	0	NR	9e-11	10.0458	(X4th ventricle)	NA		NR [9227495] (imputed)	N
24	16:87221841_ATG_A	16	87245731	rs1108048	2020-02-05	31666681	Zhao B	2019-10-30	Mol Psychiatry	www.ncbi.nlm.nih.gov/pubmed/31666681	Large-scale GWAS reveals genetic architecture of brain white matter microstructure and genetic overlap with cognitive and mental health traits (n = 17,706).	White matter microstructure (axial diusivities)	17,706 European ancestry individuals	NA	16q24.2	NR	C16orf95			ENSG00000260456	NA	NA	rs1108048-?	rs1108048	0	1108048	non_coding_transcript_exon_variant	0		8e-13	12.0969	(Superior corona radiata)	NA		NR [8955960] (imputed)	N
24	16:87221841_ATG_A	16	87245731	rs1108048	2020-02-05	31666681	Zhao B	2019-10-30	Mol Psychiatry	www.ncbi.nlm.nih.gov/pubmed/31666681	Large-scale GWAS reveals genetic architecture of brain white matter microstructure and genetic overlap with cognitive and mental health traits (n = 17,706).	White matter microstructure (axial diusivities)	17,706 European ancestry individuals	NA	16q24.2	NR	C16orf95			ENSG00000260456	NA	NA	rs1108048-?	rs1108048	0	1108048	non_coding_transcript_exon_variant	0		9e-09	8.04576	(Posterior limb of internal capsule)	NA		NR [8955960] (imputed)	N
24	16:87221841_ATG_A	16	87245731	rs1108048	2020-02-05	31666681	Zhao B	2019-10-30	Mol Psychiatry	www.ncbi.nlm.nih.gov/pubmed/31666681	Large-scale GWAS reveals genetic architecture of brain white matter microstructure and genetic overlap with cognitive and mental health traits (n = 17,706).	White matter microstructure (fractional anisotropy)	17,706 European ancestry individuals	NA	16q24.2	NR	C16orf95			ENSG00000260456	NA	NA	rs1108048-?	rs1108048	0	1108048	non_coding_transcript_exon_variant	0		2e-13	12.699	(Superior corona radiata)	NA		NR [8955960] (imputed)	N
24	16:87221841_ATG_A	16	87245731	rs1108048	2020-02-05	31666681	Zhao B	2019-10-30	Mol Psychiatry	www.ncbi.nlm.nih.gov/pubmed/31666681	Large-scale GWAS reveals genetic architecture of brain white matter microstructure and genetic overlap with cognitive and mental health traits (n = 17,706).	White matter microstructure (mode of anisotropy)	17,706 European ancestry individuals	NA	16q24.2	NR	C16orf95			ENSG00000260456	NA	NA	rs1108048-?	rs1108048	0	1108048	non_coding_transcript_exon_variant	0		2e-09	8.69897	(Posterior corona radiata )	NA		NR [8955960] (imputed)	N
24	16:87221841_ATG_A	16	87245731	rs1108048	2020-02-05	31666681	Zhao B	2019-10-30	Mol Psychiatry	www.ncbi.nlm.nih.gov/pubmed/31666681	Large-scale GWAS reveals genetic architecture of brain white matter microstructure and genetic overlap with cognitive and mental health traits (n = 17,706).	White matter microstructure (mode of anisotropy)	17,706 European ancestry individuals	NA	16q24.2	NR	C16orf95			ENSG00000260456	NA	NA	rs1108048-?	rs1108048	0	1108048	non_coding_transcript_exon_variant	0		3e-08	7.52288	(Posterior limb of internal capsule)	NA		NR [8955960] (imputed)	N
24	16:87221841_ATG_A	16	87245731	rs1108048	2020-02-05	31666681	Zhao B	2019-10-30	Mol Psychiatry	www.ncbi.nlm.nih.gov/pubmed/31666681	Large-scale GWAS reveals genetic architecture of brain white matter microstructure and genetic overlap with cognitive and mental health traits (n = 17,706).	White matter microstructure (mode of anisotropy)	17,706 European ancestry individuals	NA	16q24.2	NR	C16orf95			ENSG00000260456	NA	NA	rs1108048-?	rs1108048	0	1108048	non_coding_transcript_exon_variant	0		5e-15	14.301	(Superior corona radiata)	NA		NR [8955960] (imputed)	N
24	16:87221841_ATG_A	16	87246608	rs7500241	2022-05-31	33875891	Smith SM	2021-04-19	Nat Neurosci	www.ncbi.nlm.nih.gov/pubmed/33875891	An expanded set of genome-wide association studies of brain imaging phenotypes in UK Biobank.	IDP dMRI TBSS L1 Superior corona radiata L	20,860 British ancestry individuals	10,496 British ancestry individuals	16q24.2		C16orf95			ENSG00000260456	NA	NA	rs7500241-T	rs7500241	0	7500241	non_coding_transcript_exon_variant	0	0.555	1e-09	9		0.06	[0.04-0.08] unit increase	Affymetrix [17103079] (imputed)	N
24	16:87221841_ATG_A	16	87247745	rs35427507	2020-01-28	31676860	Zhao B	2019-11-01	Nat Genet	www.ncbi.nlm.nih.gov/pubmed/31676860	Genome-wide association analysis of 19,629 individuals identifies variants influencing regional brain volumes and refines their genetic co-architecture with cognitive and mental health traits.	Brain region volumes	19,629 British ancestry individuals	NA	16q24.2	NR	C16orf95			ENSG00000260456	NA	NA	rs35427507-?	rs35427507	0	35427507	intron_variant	0	NR	1e-11	11	(left lateral ventricle)	NA		NR [9227495] (imputed)	N
24	16:87221841_ATG_A	16	87247745	rs35427507	2020-01-28	31676860	Zhao B	2019-11-01	Nat Genet	www.ncbi.nlm.nih.gov/pubmed/31676860	Genome-wide association analysis of 19,629 individuals identifies variants influencing regional brain volumes and refines their genetic co-architecture with cognitive and mental health traits.	Brain region volumes	19,629 British ancestry individuals	NA	16q24.2	NR	C16orf95			ENSG00000260456	NA	NA	rs35427507-?	rs35427507	0	35427507	intron_variant	0	NR	1e-11	11	(right lateral ventricle)	NA		NR [9227495] (imputed)	N
24	16:87221841_ATG_A	16	87247745	rs35427507	2020-02-05	31666681	Zhao B	2019-10-30	Mol Psychiatry	www.ncbi.nlm.nih.gov/pubmed/31666681	Large-scale GWAS reveals genetic architecture of brain white matter microstructure and genetic overlap with cognitive and mental health traits (n = 17,706).	White matter microstructure (axial diusivities)	17,706 European ancestry individuals	NA	16q24.2	NR	C16orf95			ENSG00000260456	NA	NA	rs35427507-?	rs35427507	0	35427507	intron_variant	0		1e-08	8	(Fornix (column and body))	NA		NR [8955960] (imputed)	N
24	16:87221841_ATG_A	16	87247745	rs35427507	2020-02-05	31666681	Zhao B	2019-10-30	Mol Psychiatry	www.ncbi.nlm.nih.gov/pubmed/31666681	Large-scale GWAS reveals genetic architecture of brain white matter microstructure and genetic overlap with cognitive and mental health traits (n = 17,706).	White matter microstructure (mean diusivities)	17,706 European ancestry individuals	NA	16q24.2	NR	C16orf95			ENSG00000260456	NA	NA	rs35427507-?	rs35427507	0	35427507	intron_variant	0		5e-09	8.30103	(Fornix (column and body))	NA		NR [8955960] (imputed)	N
24	16:87221841_ATG_A	16	87247745	rs35427507	2020-02-05	31666681	Zhao B	2019-10-30	Mol Psychiatry	www.ncbi.nlm.nih.gov/pubmed/31666681	Large-scale GWAS reveals genetic architecture of brain white matter microstructure and genetic overlap with cognitive and mental health traits (n = 17,706).	White matter microstructure (radial diusivities)	17,706 European ancestry individuals	NA	16q24.2	NR	C16orf95			ENSG00000260456	NA	NA	rs35427507-?	rs35427507	0	35427507	intron_variant	0		4e-09	8.39794	(Fornix (column and body))	NA		NR [8955960] (imputed)	N
24	16:87221841_ATG_A	16	87247745	rs35427507	2020-02-05	31666681	Zhao B	2019-10-30	Mol Psychiatry	www.ncbi.nlm.nih.gov/pubmed/31666681	Large-scale GWAS reveals genetic architecture of brain white matter microstructure and genetic overlap with cognitive and mental health traits (n = 17,706).	White matter microstructure (mode of anisotropy)	17,706 European ancestry individuals	NA	16q24.2	NR	C16orf95			ENSG00000260456	NA	NA	rs35427507-?	rs35427507	0	35427507	intron_variant	0		4e-09	8.39794	(Body of corpus callosum)	NA		NR [8955960] (imputed)	N
24	16:87221841_ATG_A	16	87249305	rs10863183	2020-01-28	31676860	Zhao B	2019-11-01	Nat Genet	www.ncbi.nlm.nih.gov/pubmed/31676860	Genome-wide association analysis of 19,629 individuals identifies variants influencing regional brain volumes and refines their genetic co-architecture with cognitive and mental health traits.	Brain region volumes	19,629 British ancestry individuals	NA	16q24.2	NR	C16orf95			ENSG00000260456	NA	NA	rs10863183-?	rs10863183	0	10863183	intron_variant	0	NR	2e-09	8.69897	(X4th ventricle)	NA		NR [9227495] (imputed)	N
24	16:87221841_ATG_A	16	87249305	rs10863183	2020-02-05	31666681	Zhao B	2019-10-30	Mol Psychiatry	www.ncbi.nlm.nih.gov/pubmed/31666681	Large-scale GWAS reveals genetic architecture of brain white matter microstructure and genetic overlap with cognitive and mental health traits (n = 17,706).	White matter microstructure (fractional anisotropy)	17,706 European ancestry individuals	NA	16q24.2	NR	C16orf95			ENSG00000260456	NA	NA	rs10863183-?	rs10863183	0	10863183	intron_variant	0		3e-10	9.52288	(Superior corona radiata)	NA		NR [8955960] (imputed)	N
24	16:87221841_ATG_A	16	87249305	rs10863183	2020-02-05	31666681	Zhao B	2019-10-30	Mol Psychiatry	www.ncbi.nlm.nih.gov/pubmed/31666681	Large-scale GWAS reveals genetic architecture of brain white matter microstructure and genetic overlap with cognitive and mental health traits (n = 17,706).	White matter microstructure (mode of anisotropy)	17,706 European ancestry individuals	NA	16q24.2	NR	C16orf95			ENSG00000260456	NA	NA	rs10863183-?	rs10863183	0	10863183	intron_variant	0		2e-09	8.69897	(Posterior corona radiata )	NA		NR [8955960] (imputed)	N
24	16:87221841_ATG_A	16	87249305	rs10863183	2020-02-05	31666681	Zhao B	2019-10-30	Mol Psychiatry	www.ncbi.nlm.nih.gov/pubmed/31666681	Large-scale GWAS reveals genetic architecture of brain white matter microstructure and genetic overlap with cognitive and mental health traits (n = 17,706).	White matter microstructure (mode of anisotropy)	17,706 European ancestry individuals	NA	16q24.2	NR	C16orf95			ENSG00000260456	NA	NA	rs10863183-?	rs10863183	0	10863183	intron_variant	0		7e-14	13.1549	(Superior corona radiata)	NA		NR [8955960] (imputed)	N
24	16:87221841_ATG_A	16	87250019	rs1110339	2020-01-28	31676860	Zhao B	2019-11-01	Nat Genet	www.ncbi.nlm.nih.gov/pubmed/31676860	Genome-wide association analysis of 19,629 individuals identifies variants influencing regional brain volumes and refines their genetic co-architecture with cognitive and mental health traits.	Brain region volumes	19,629 British ancestry individuals	NA	16q24.2	NR	C16orf95			ENSG00000260456	NA	NA	rs1110339-?	rs1110339	0	1110339	non_coding_transcript_exon_variant	0	NR	7e-15	14.1549	(left lateral ventricle)	NA		NR [9227495] (imputed)	N
24	16:87221841_ATG_A	16	87250019	rs1110339	2020-02-05	31666681	Zhao B	2019-10-30	Mol Psychiatry	www.ncbi.nlm.nih.gov/pubmed/31666681	Large-scale GWAS reveals genetic architecture of brain white matter microstructure and genetic overlap with cognitive and mental health traits (n = 17,706).	White matter microstructure (mode of anisotropy)	17,706 European ancestry individuals	NA	16q24.2	NR	C16orf95			ENSG00000260456	NA	NA	rs1110339-?	rs1110339	0	1110339	non_coding_transcript_exon_variant	0		3e-09	8.52288	(Posterior limb of internal capsule)	NA		NR [8955960] (imputed)	N
24	16:87221841_ATG_A	16	87250519	rs28655023	2020-01-28	31676860	Zhao B	2019-11-01	Nat Genet	www.ncbi.nlm.nih.gov/pubmed/31676860	Genome-wide association analysis of 19,629 individuals identifies variants influencing regional brain volumes and refines their genetic co-architecture with cognitive and mental health traits.	Brain region volumes	19,629 British ancestry individuals	NA	16q24.2	NR	C16orf95			ENSG00000260456	NA	NA	rs28655023-?	rs28655023	0	28655023	intron_variant	0	NR	1e-12	12	(right lateral ventricle)	NA		NR [9227495] (imputed)	N
24	16:87221841_ATG_A	16	87254373	rs62056161	2020-01-28	31676860	Zhao B	2019-11-01	Nat Genet	www.ncbi.nlm.nih.gov/pubmed/31676860	Genome-wide association analysis of 19,629 individuals identifies variants influencing regional brain volumes and refines their genetic co-architecture with cognitive and mental health traits.	Brain region volumes	19,629 British ancestry individuals	NA	16q24.2	NR	C16orf95			ENSG00000260456	NA	NA	rs62056161-?	rs62056161	0	62056161	intron_variant	0	NR	2e-08	7.69897	(X4th ventricle)	NA		NR [9227495] (imputed)	N
24	16:87221841_ATG_A	16	87254373	rs62056161	2020-01-28	31676860	Zhao B	2019-11-01	Nat Genet	www.ncbi.nlm.nih.gov/pubmed/31676860	Genome-wide association analysis of 19,629 individuals identifies variants influencing regional brain volumes and refines their genetic co-architecture with cognitive and mental health traits.	Brain region volumes	19,629 British ancestry individuals	NA	16q24.2	NR	C16orf95			ENSG00000260456	NA	NA	rs62056161-?	rs62056161	0	62056161	intron_variant	0	NR	3e-11	10.5229	(left lateral ventricle)	NA		NR [9227495] (imputed)	N
24	16:87221841_ATG_A	16	87254373	rs62056161	2020-02-05	31666681	Zhao B	2019-10-30	Mol Psychiatry	www.ncbi.nlm.nih.gov/pubmed/31666681	Large-scale GWAS reveals genetic architecture of brain white matter microstructure and genetic overlap with cognitive and mental health traits (n = 17,706).	White matter microstructure (axial diusivities)	17,706 European ancestry individuals	NA	16q24.2	NR	C16orf95			ENSG00000260456	NA	NA	rs62056161-?	rs62056161	0	62056161	intron_variant	0		1e-08	8	(Superior corona radiata)	NA		NR [8955960] (imputed)	N
24	16:87221841_ATG_A	16	87254373	rs62056161	2020-02-05	31666681	Zhao B	2019-10-30	Mol Psychiatry	www.ncbi.nlm.nih.gov/pubmed/31666681	Large-scale GWAS reveals genetic architecture of brain white matter microstructure and genetic overlap with cognitive and mental health traits (n = 17,706).	White matter microstructure (fractional anisotropy)	17,706 European ancestry individuals	NA	16q24.2	NR	C16orf95			ENSG00000260456	NA	NA	rs62056161-?	rs62056161	0	62056161	intron_variant	0		7e-09	8.1549	(Superior corona radiata)	NA		NR [8955960] (imputed)	N
24	16:87221841_ATG_A	16	87254373	rs62056161	2020-02-05	31666681	Zhao B	2019-10-30	Mol Psychiatry	www.ncbi.nlm.nih.gov/pubmed/31666681	Large-scale GWAS reveals genetic architecture of brain white matter microstructure and genetic overlap with cognitive and mental health traits (n = 17,706).	White matter microstructure (mode of anisotropy)	17,706 European ancestry individuals	NA	16q24.2	NR	C16orf95			ENSG00000260456	NA	NA	rs62056161-?	rs62056161	0	62056161	intron_variant	0		2e-08	7.69897	(Body of corpus callosum)	NA		NR [8955960] (imputed)	N
24	16:87221841_ATG_A	16	87254373	rs62056161	2020-02-05	31666681	Zhao B	2019-10-30	Mol Psychiatry	www.ncbi.nlm.nih.gov/pubmed/31666681	Large-scale GWAS reveals genetic architecture of brain white matter microstructure and genetic overlap with cognitive and mental health traits (n = 17,706).	White matter microstructure (mode of anisotropy)	17,706 European ancestry individuals	NA	16q24.2	NR	C16orf95			ENSG00000260456	NA	NA	rs62056161-?	rs62056161	0	62056161	intron_variant	0		3e-08	7.52288	(Posterior corona radiata )	NA		NR [8955960] (imputed)	N
24	16:87221841_ATG_A	16	87254373	rs62056161	2020-02-05	31666681	Zhao B	2019-10-30	Mol Psychiatry	www.ncbi.nlm.nih.gov/pubmed/31666681	Large-scale GWAS reveals genetic architecture of brain white matter microstructure and genetic overlap with cognitive and mental health traits (n = 17,706).	White matter microstructure (mode of anisotropy)	17,706 European ancestry individuals	NA	16q24.2	NR	C16orf95			ENSG00000260456	NA	NA	rs62056161-?	rs62056161	0	62056161	intron_variant	0		1e-11	11	(Superior corona radiata)	NA		NR [8955960] (imputed)	N
24	16:87221841_ATG_A	16	87255310	rs62056163	2020-10-23	32665545	van der Meer D	2020-07-14	Nat Commun	www.ncbi.nlm.nih.gov/pubmed/32665545	Understanding the genetic determinants of the brain with MOSTest.	Cortical surface area (min-P)	26,502 European ancestry individuals	NA	16q24.2	THADA, ZFP36L2, PLEKHH2	C16orf95			ENSG00000260456	NA	NA	rs62056163-?	rs62056163	0	62056163	intron_variant	0		1e-08	8		NA		NR [7428630] (imputed)	N
24	16:87221841_ATG_A	16	87257820	rs12919133	2020-02-05	31666681	Zhao B	2019-10-30	Mol Psychiatry	www.ncbi.nlm.nih.gov/pubmed/31666681	Large-scale GWAS reveals genetic architecture of brain white matter microstructure and genetic overlap with cognitive and mental health traits (n = 17,706).	White matter microstructure (axial diusivities)	17,706 European ancestry individuals	NA	16q24.2	NR	C16orf95			ENSG00000260456	NA	NA	rs12919133-?	rs12919133	0	12919133	intron_variant	0		8e-10	9.09691	(Superior corona radiata)	NA		NR [8955960] (imputed)	N
24	16:87221841_ATG_A	16	87258929	rs62056165	2020-01-28	31676860	Zhao B	2019-11-01	Nat Genet	www.ncbi.nlm.nih.gov/pubmed/31676860	Genome-wide association analysis of 19,629 individuals identifies variants influencing regional brain volumes and refines their genetic co-architecture with cognitive and mental health traits.	Brain region volumes	19,629 British ancestry individuals	NA	16q24.2	NR	C16orf95			ENSG00000260456	NA	NA	rs62056165-?	rs62056165	0	62056165	intron_variant	0	NR	1e-10	10	(right lateral ventricle)	NA		NR [9227495] (imputed)	N
24	16:87221841_ATG_A	16	87261183	rs9940970	2020-01-28	31676860	Zhao B	2019-11-01	Nat Genet	www.ncbi.nlm.nih.gov/pubmed/31676860	Genome-wide association analysis of 19,629 individuals identifies variants influencing regional brain volumes and refines their genetic co-architecture with cognitive and mental health traits.	Brain region volumes	19,629 British ancestry individuals	NA	16q24.2	NR	C16orf95			ENSG00000260456	NA	NA	rs9940970-?	rs9940970	0	9940970	intron_variant	0	NR	4e-13	12.3979	(left lateral ventricle)	NA		NR [9227495] (imputed)	N
24	16:87221841_ATG_A	16	87261183	rs9940970	2020-01-28	31676860	Zhao B	2019-11-01	Nat Genet	www.ncbi.nlm.nih.gov/pubmed/31676860	Genome-wide association analysis of 19,629 individuals identifies variants influencing regional brain volumes and refines their genetic co-architecture with cognitive and mental health traits.	Brain region volumes	19,629 British ancestry individuals	NA	16q24.2	NR	C16orf95			ENSG00000260456	NA	NA	rs9940970-?	rs9940970	0	9940970	intron_variant	0	NR	4e-14	13.3979	(right lateral ventricle)	NA		NR [9227495] (imputed)	N
24	16:87221841_ATG_A	16	87261183	rs9940970	2020-02-05	31666681	Zhao B	2019-10-30	Mol Psychiatry	www.ncbi.nlm.nih.gov/pubmed/31666681	Large-scale GWAS reveals genetic architecture of brain white matter microstructure and genetic overlap with cognitive and mental health traits (n = 17,706).	White matter microstructure (fractional anisotropy)	17,706 European ancestry individuals	NA	16q24.2	NR	C16orf95			ENSG00000260456	NA	NA	rs9940970-?	rs9940970	0	9940970	intron_variant	0		4e-11	10.3979	(Superior corona radiata)	NA		NR [8955960] (imputed)	N
24	16:87221841_ATG_A	16	87261183	rs9940970	2020-02-05	31666681	Zhao B	2019-10-30	Mol Psychiatry	www.ncbi.nlm.nih.gov/pubmed/31666681	Large-scale GWAS reveals genetic architecture of brain white matter microstructure and genetic overlap with cognitive and mental health traits (n = 17,706).	White matter microstructure (mode of anisotropy)	17,706 European ancestry individuals	NA	16q24.2	NR	C16orf95			ENSG00000260456	NA	NA	rs9940970-?	rs9940970	0	9940970	intron_variant	0		3e-09	8.52288	(Retrolenticular part of internal capsule)	NA		NR [8955960] (imputed)	N
24	16:87221841_ATG_A	16	87261199	rs9940975	2020-01-28	31676860	Zhao B	2019-11-01	Nat Genet	www.ncbi.nlm.nih.gov/pubmed/31676860	Genome-wide association analysis of 19,629 individuals identifies variants influencing regional brain volumes and refines their genetic co-architecture with cognitive and mental health traits.	Brain region volumes	19,629 British ancestry individuals	NA	16q24.2	NR	C16orf95			ENSG00000260456	NA	NA	rs9940975-?	rs9940975	0	9940975	intron_variant	0	NR	7e-11	10.1549	(X3rd ventricle)	NA		NR [9227495] (imputed)	N
24	16:87221841_ATG_A	16	87261199	rs9940975	2020-02-05	31666681	Zhao B	2019-10-30	Mol Psychiatry	www.ncbi.nlm.nih.gov/pubmed/31666681	Large-scale GWAS reveals genetic architecture of brain white matter microstructure and genetic overlap with cognitive and mental health traits (n = 17,706).	White matter microstructure (axial diusivities)	17,706 European ancestry individuals	NA	16q24.2	NR	C16orf95			ENSG00000260456	NA	NA	rs9940975-?	rs9940975	0	9940975	intron_variant	0		8e-09	8.09691	(Superior corona radiata)	NA		NR [8955960] (imputed)	N
24	16:87221841_ATG_A	16	87261199	rs9940975	2020-02-05	31666681	Zhao B	2019-10-30	Mol Psychiatry	www.ncbi.nlm.nih.gov/pubmed/31666681	Large-scale GWAS reveals genetic architecture of brain white matter microstructure and genetic overlap with cognitive and mental health traits (n = 17,706).	White matter microstructure (axial diusivities)	17,706 European ancestry individuals	NA	16q24.2	NR	C16orf95			ENSG00000260456	NA	NA	rs9940975-?	rs9940975	0	9940975	intron_variant	0		2e-09	8.69897	(Fornix (column and body))	NA		NR [8955960] (imputed)	N
24	16:87221841_ATG_A	16	87261199	rs9940975	2020-02-05	31666681	Zhao B	2019-10-30	Mol Psychiatry	www.ncbi.nlm.nih.gov/pubmed/31666681	Large-scale GWAS reveals genetic architecture of brain white matter microstructure and genetic overlap with cognitive and mental health traits (n = 17,706).	White matter microstructure (mean diusivities)	17,706 European ancestry individuals	NA	16q24.2	NR	C16orf95			ENSG00000260456	NA	NA	rs9940975-?	rs9940975	0	9940975	intron_variant	0		1e-09	9	(Fornix (column and body))	NA		NR [8955960] (imputed)	N
24	16:87221841_ATG_A	16	87261199	rs9940975	2020-02-05	31666681	Zhao B	2019-10-30	Mol Psychiatry	www.ncbi.nlm.nih.gov/pubmed/31666681	Large-scale GWAS reveals genetic architecture of brain white matter microstructure and genetic overlap with cognitive and mental health traits (n = 17,706).	White matter microstructure (radial diusivities)	17,706 European ancestry individuals	NA	16q24.2	NR	C16orf95			ENSG00000260456	NA	NA	rs9940975-?	rs9940975	0	9940975	intron_variant	0		2e-09	8.69897	(Fornix (column and body))	NA		NR [8955960] (imputed)	N
24	16:87221841_ATG_A	16	87261199	rs9940975	2020-02-05	31666681	Zhao B	2019-10-30	Mol Psychiatry	www.ncbi.nlm.nih.gov/pubmed/31666681	Large-scale GWAS reveals genetic architecture of brain white matter microstructure and genetic overlap with cognitive and mental health traits (n = 17,706).	White matter microstructure (fractional anisotropy)	17,706 European ancestry individuals	NA	16q24.2	NR	C16orf95			ENSG00000260456	NA	NA	rs9940975-?	rs9940975	0	9940975	intron_variant	0		3e-08	7.52288	(Fornix (column and body))	NA		NR [8955960] (imputed)	N
24	16:87221841_ATG_A	16	87261199	rs9940975	2020-02-05	31666681	Zhao B	2019-10-30	Mol Psychiatry	www.ncbi.nlm.nih.gov/pubmed/31666681	Large-scale GWAS reveals genetic architecture of brain white matter microstructure and genetic overlap with cognitive and mental health traits (n = 17,706).	White matter microstructure (mode of anisotropy)	17,706 European ancestry individuals	NA	16q24.2	NR	C16orf95			ENSG00000260456	NA	NA	rs9940975-?	rs9940975	0	9940975	intron_variant	0		9e-10	9.04576	(Posterior limb of internal capsule)	NA		NR [8955960] (imputed)	N
24	16:87221841_ATG_A	16	87261199	rs9940975	2020-02-05	31666681	Zhao B	2019-10-30	Mol Psychiatry	www.ncbi.nlm.nih.gov/pubmed/31666681	Large-scale GWAS reveals genetic architecture of brain white matter microstructure and genetic overlap with cognitive and mental health traits (n = 17,706).	White matter microstructure (mode of anisotropy)	17,706 European ancestry individuals	NA	16q24.2	NR	C16orf95			ENSG00000260456	NA	NA	rs9940975-?	rs9940975	0	9940975	intron_variant	0		2e-13	12.699	(Superior corona radiata)	NA		NR [8955960] (imputed)	N
24	16:87221841_ATG_A	16	87261644	rs4843576	2020-01-28	31676860	Zhao B	2019-11-01	Nat Genet	www.ncbi.nlm.nih.gov/pubmed/31676860	Genome-wide association analysis of 19,629 individuals identifies variants influencing regional brain volumes and refines their genetic co-architecture with cognitive and mental health traits.	Brain region volumes	19,629 British ancestry individuals	NA	16q24.2	NR	C16orf95			ENSG00000260456	NA	NA	rs4843576-?	rs4843576	0	4843576	intron_variant	0	NR	2e-10	9.69897	(X4th ventricle)	NA		NR [9227495] (imputed)	N
24	16:87221841_ATG_A	16	87264321	rs62056167	2020-01-28	31676860	Zhao B	2019-11-01	Nat Genet	www.ncbi.nlm.nih.gov/pubmed/31676860	Genome-wide association analysis of 19,629 individuals identifies variants influencing regional brain volumes and refines their genetic co-architecture with cognitive and mental health traits.	Brain region volumes	19,629 British ancestry individuals	NA	16q24.2	NR	C16orf95			ENSG00000260456	NA	NA	rs62056167-?	rs62056167	0	62056167	intron_variant	0	NR	3e-10	9.52288	(left lateral ventricle)	NA		NR [9227495] (imputed)	N
24	16:87221841_ATG_A	16	87264321	rs62056167	2020-02-05	31666681	Zhao B	2019-10-30	Mol Psychiatry	www.ncbi.nlm.nih.gov/pubmed/31666681	Large-scale GWAS reveals genetic architecture of brain white matter microstructure and genetic overlap with cognitive and mental health traits (n = 17,706).	White matter microstructure (fractional anisotropy)	17,706 European ancestry individuals	NA	16q24.2	NR	C16orf95			ENSG00000260456	NA	NA	rs62056167-?	rs62056167	0	62056167	intron_variant	0		2e-09	8.69897	(Superior corona radiata)	NA		NR [8955960] (imputed)	N
24	16:87221841_ATG_A	16	87264321	rs62056167	2020-02-05	31666681	Zhao B	2019-10-30	Mol Psychiatry	www.ncbi.nlm.nih.gov/pubmed/31666681	Large-scale GWAS reveals genetic architecture of brain white matter microstructure and genetic overlap with cognitive and mental health traits (n = 17,706).	White matter microstructure (mode of anisotropy)	17,706 European ancestry individuals	NA	16q24.2	NR	C16orf95			ENSG00000260456	NA	NA	rs62056167-?	rs62056167	0	62056167	intron_variant	0		5e-08	7.30103	(Posterior limb of internal capsule)	NA		NR [8955960] (imputed)	N
24	16:87221841_ATG_A	16	87264321	rs62056167	2020-02-05	31666681	Zhao B	2019-10-30	Mol Psychiatry	www.ncbi.nlm.nih.gov/pubmed/31666681	Large-scale GWAS reveals genetic architecture of brain white matter microstructure and genetic overlap with cognitive and mental health traits (n = 17,706).	White matter microstructure (mode of anisotropy)	17,706 European ancestry individuals	NA	16q24.2	NR	C16orf95			ENSG00000260456	NA	NA	rs62056167-?	rs62056167	0	62056167	intron_variant	0		1e-11	11	(Superior corona radiata)	NA		NR [8955960] (imputed)	N
24	16:87221841_ATG_A	16	87264534	rs4843231	2020-02-05	31666681	Zhao B	2019-10-30	Mol Psychiatry	www.ncbi.nlm.nih.gov/pubmed/31666681	Large-scale GWAS reveals genetic architecture of brain white matter microstructure and genetic overlap with cognitive and mental health traits (n = 17,706).	White matter microstructure (mode of anisotropy)	17,706 European ancestry individuals	NA	16q24.2	NR	C16orf95			ENSG00000260456	NA	NA	rs4843231-?	rs4843231	0	4843231	intron_variant	0		9e-10	9.04576	(Body of corpus callosum)	NA		NR [8955960] (imputed)	N
24	16:87221841_ATG_A	16	87272969	rs8061521	2020-01-28	31676860	Zhao B	2019-11-01	Nat Genet	www.ncbi.nlm.nih.gov/pubmed/31676860	Genome-wide association analysis of 19,629 individuals identifies variants influencing regional brain volumes and refines their genetic co-architecture with cognitive and mental health traits.	Brain region volumes	19,629 British ancestry individuals	NA	16q24.2	NR	C16orf95			ENSG00000260456	NA	NA	rs8061521-?	rs8061521	0	8061521	intron_variant	0	NR	2e-09	8.69897	(right lateral ventricle)	NA		NR [9227495] (imputed)	N
25	rs7223488	17	19799698	rs166840	2018-08-16	29899525	Klimentidis YC	2018-06-13	Int J Obes (Lond)	www.ncbi.nlm.nih.gov/pubmed/29899525	Genome-wide association study of habitual physical activity in over 377,000 UK Biobank participants identifies multiple variants including CADM2 and APOE.	Strenuous sports or other exercises	124,842 European ancestry active cases, 225,650 European ancestry inactive controls	NA	17p11.2	AKAP10	ULK2 - AKAP10	ENSG00000083290	ENSG00000108599		28449	7917	rs166840-G	rs166840	0	166840	downstream_gene_variant	1	0.59	3e-11	10.5229		1.03		Affymetrix [11800000] (imputed)	N
25	rs7223488	17	19799698	rs166840	2022-08-04	35710981	Liu H	2022-06-16	Nat Genet	www.ncbi.nlm.nih.gov/pubmed/35710981	Epigenomic and transcriptomic analyses define core cell types, genes and targetable mechanisms for kidney disease.	Estimated glomerular filtration rate (creatinine)	1,205,871 European ancestry individuals, 168,300 East Asian ancestry individuals, 63,553 African ancestry individuals, 23,509 Hispanic or Latin American individuals, 22,103 African American individuals, 21,791 Central Asian or South Asian ancestry individuals, 1,502 Middle Eastern ancestry individuals, 939 other admixed ancestry individuals, 602 Native American ancestry individuals, 150 Asian ancestry individuals, 339 individuals	NA	17p11.2		ULK2 - AKAP10	ENSG00000083290	ENSG00000108599		28449	7917	rs166840-A	rs166840	0	166840	downstream_gene_variant	1	0.3998	3e-10	9.52288		6.32	z score increase	Affymetrix, Illumina [12653804] (imputed)	N
25	rs7223488	17	19799698	rs166840	2021-12-15	34560273	Shadrin AA	2021-09-21	Neuroimage	www.ncbi.nlm.nih.gov/pubmed/34560273	Vertex-wise multivariate genome-wide association study identifies 780 unique genetic loci associated with cortical morphology.	Cortical thickness	35,657 White British ancestry individuals	NA	17p11.2	NR	ULK2 - AKAP10	ENSG00000083290	ENSG00000108599		28449	7917	rs166840-A	rs166840	0	166840	downstream_gene_variant	1	0.4094	3e-12	11.5229		NA		NR [9056863] (imputed)	N
25	rs7223488	17	19799698	rs166840	2019-02-08	30595370	Kichaev G	2018-12-27	Am J Hum Genet	www.ncbi.nlm.nih.gov/pubmed/30595370	Leveraging Polygenic Functional Enrichment to Improve GWAS Power.	Systolic blood pressure	approximately 422,000 European ancestry individuals	NA	17p11.2		ULK2 - AKAP10	ENSG00000083290	ENSG00000108599		28449	7917	rs166840-?	rs166840	0	166840	downstream_gene_variant	1	NR	2e-09	8.69897		NA		NR [~ 8900000] (imputed)	N
25	rs7223488	17	19800549	rs9899357	2022-03-07	34910505	van der Meer D	2021-12-15	Sci Adv	www.ncbi.nlm.nih.gov/pubmed/34910505	The genetic architecture of human cortical folding.	Vertex-wise sulcal depth	33,748 European ancestry individuals	NA	17p11.2		ULK2 - AKAP10	ENSG00000083290	ENSG00000108599		29300	7066	rs9899357-C	rs9899357	0	9899357	non_coding_transcript_exon_variant	1	0.38	3e-28	27.5229		11.03	z score increase	Affymetrix [9061022] (imputed)	N
25	rs7223488	17	19804247	rs397969	2015-05-05	22139419	Gieger C	2011-11-30	Nature	www.ncbi.nlm.nih.gov/pubmed/22139419	New gene functions in megakaryopoiesis and platelet formation.	Platelet count	38,891 European ancestry individuals, 1,661 Val Borbera (founder/genetic isolate) individuals, 521 Carlantino (founder/genetic isolate) individuals, 1,198 Friuli Venezia Giulia (founder/genetic isolate) individuals, 1,213 South Tyrolean (founder/genetic isolate) individuals, 890 Sorbian (founder/genetic isolate) individuals, 4,292 Sardinian (founder/genetic isolate) individuals	Up to 16,949 European ancestry individuals, 854 Cliento (founder/genetic isolate) individuals, 1,035 Talana (founder/genetic isolate) individuals	17p11.2	AKAP10	ULK2 - AKAP10	ENSG00000083290	ENSG00000108599		32998	3368	rs397969-C	rs397969	0	397969	regulatory_region_variant	1	NR	2e-09	8.69897		2.131	[1.43-2.83] 10^9/l increase	Affymetrix, Illumina [~ 2500000] (imputed)	N
25	rs7223488	17	19804247	rs397969	2020-09-18	32888494	Vuckovic D	2020-09-01	Cell	www.ncbi.nlm.nih.gov/pubmed/32888494	The Polygenic and Monogenic Basis of Blood Traits and Diseases.	Mean platelet volume	408,112 British individuals	NA	17p11.2	RP11-78O7.2	ULK2 - AKAP10	ENSG00000083290	ENSG00000108599		32998	3368	rs397969-C	rs397969	0	397969	regulatory_region_variant	1	0.398521	9e-42	41.0458		0.0310066	[0.027-0.035] unit decrease	Affymetrix [93095623] (imputed)	N
25	rs7223488	17	19806828	rs385301	2022-09-21	36071172	Wang Z	2022-09-07	Nat Genet	www.ncbi.nlm.nih.gov/pubmed/36071172	Genome-wide association analyses of physical activity and sedentary behavior provide insights into underlying mechanisms and roles in disease prevention.	Moderate-to-vigorous intensity physical activity during leisure time	608,595 European ancestry individuals	NA	17p11.2		ULK2 - AKAP10	ENSG00000083290	ENSG00000108599		35579	787	rs385301-C	rs385301	0	385301	downstream_gene_variant	1	0.736	2e-09	8.69897		0.028	[0.018-0.038] unit increase	Affymetrix, Illumina [22586718] (imputed)	N
25	rs7223488	17	19812541	rs203462	2020-06-17	32327693	Oskarsson GR	2020-04-23	Commun Biol	www.ncbi.nlm.nih.gov/pubmed/32327693	Predicted loss and gain of function mutations in ACO1 are associated with erythropoiesis.	Hemoglobin levels	684,122 European ancestry individuals	NA	17p11.2	AKAP10	AKAP10			ENSG00000108599	NA	NA	rs203462-C	rs203462	0	203462	missense_variant	0		2e-09	8.69897		0.013	[NR] unit increase	Affymetrix, Illumina [43000000] (imputed)	N
25	rs7223488	17	19812541	rs386553773	2019-07-12	29273807	Turcot V	2017-12-22	Nat Genet	www.ncbi.nlm.nih.gov/pubmed/29273807	Protein-altering variants associated with body mass index implicate pathways that control energy intake and expenditure in obesity.	Body mass index	up to 449,889 European ancestry individuals, up to 29,398 South Asian ancestry individuals, up to 27,610 African American individuals, up to 8,839 East Asian individuals, up to 10,772 Hispanic ancestry individuals	up to 196,766 European ancestry individuals	17p11.2	AKAP10	AKAP10			ENSG00000108599	NA	NA	rs386553773-T	rs386553773	1	203462	missense_variant	0	0.6074	2e-07	6.69897		0.0095	[0.006-0.013] unit increase	Illumina [246328]	N
25	rs7223488	17	19812541	rs203462	2021-12-13	34469753	Kachuri L	2021-08-26	Am J Hum Genet	www.ncbi.nlm.nih.gov/pubmed/34469753	Genetic determinants of blood-cell traits influence susceptibility to childhood acute lymphoblastic leukemia.	Platelet count	235,256 European ancestry individuals	100,764 European ancestry individuals	17p11.2		AKAP10			ENSG00000108599	NA	NA	rs203462-T	rs203462	0	203462	missense_variant	0	0.601	5e-13	12.301		NA		Affymetrix [10369434] (imputed)	N
25	rs7223488	17	19820224	rs203456	2020-10-23	32665545	van der Meer D	2020-07-14	Nat Commun	www.ncbi.nlm.nih.gov/pubmed/32665545	Understanding the genetic determinants of the brain with MOSTest.	Brain morphology (MOSTest)	26,502 European ancestry individuals	NA	17p11.2	AKAP10, SPECC1	AKAP10			ENSG00000108599	NA	NA	rs203456-?	rs203456	0	203456	intron_variant	0		1e-08	8		NA		NR [7428630] (imputed)	N
25	rs7223488	17	19822480	rs203452	2020-09-21	32888493	Chen MH	2020-09-01	Cell	www.ncbi.nlm.nih.gov/pubmed/32888493	Trans-ethnic and Ancestry-Specific Blood-Cell Genetics in 746,667 Individuals from 5 Global Populations.	Mean platelet volume	484,042 African American or Afro-Caribbean, African ancestry, European ancestry, East Asian ancestry, Hispanic or Latin American and South Asian ancestry individuals	NA	17p11.2	NR	AKAP10			ENSG00000108599	NA	NA	rs203452-A	rs203452	0	203452	intron_variant	0	0.400804	4e-49	48.3979		NA		Affymetrix, Illumina [17210439] (imputed)	N
25	rs7223488	17	19823070	rs203450	2020-09-21	32888493	Chen MH	2020-09-01	Cell	www.ncbi.nlm.nih.gov/pubmed/32888493	Trans-ethnic and Ancestry-Specific Blood-Cell Genetics in 746,667 Individuals from 5 Global Populations.	Platelet count	721,201 African American or Afro-Caribbean, African ancestry, European ancestry, East Asian ancestry, Hispanic or Latin American and South Asian ancestry individuals	NA	17p11.2	NR	AKAP10			ENSG00000108599	NA	NA	rs203450-T	rs203450	0	203450	intron_variant	0	0.356983	6e-28	27.2218		NA		Affymetrix, Illumina [24588908] (imputed)	N
25	rs7223488	17	19827210	rs203482	2021-12-14	34594039	Sakaue S	2021-09-30	Nat Genet	www.ncbi.nlm.nih.gov/pubmed/34594039	A cross-population atlas of genetic associations for 220 human phenotypes.	White blood cell count	350,470 European ancestry individuals, 154,355 East Asian ancestry individuals	NA	17p11.2		AKAP10			ENSG00000108599	NA	NA	rs203482-A	rs203482	0	203482	intron_variant	0	NR	4e-08	7.39794		0.0122	[0.0079-0.0165] unit increase	Affymetrix, Illumina [20538670] (imputed)	N
25	rs7223488	17	19828728	rs203481	2020-09-21	32888493	Chen MH	2020-09-01	Cell	www.ncbi.nlm.nih.gov/pubmed/32888493	Trans-ethnic and Ancestry-Specific Blood-Cell Genetics in 746,667 Individuals from 5 Global Populations.	Platelet count	542,827 European ancestry individuals	NA	17p11.2	NR	AKAP10			ENSG00000108599	NA	NA	rs203481-T	rs203481	0	203481	intron_variant	0	0.393816	3e-29	28.5229		0.021008	[0.017-0.025] SD unit increase	Affymetrix, Illumina [50241410] (imputed)	N
25	rs7223488	17	19833151	rs203476	2022-03-28	33821002	Naqvi S	2021-04-05	Nat Genet	www.ncbi.nlm.nih.gov/pubmed/33821002	Shared heritability of human face and brain shape.	Brain shape (segment 205)	19,670 European ancestry individuals	NA	17p11.2		AKAP10			ENSG00000108599	NA	NA	rs203476-?	rs203476	0	203476	intron_variant	0	NR	5e-11	10.301		NA		NR [9705931] (imputed)	N
25	rs7223488	17	19837679	rs860335	2022-08-04	35505052	Fan CC	2022-05-03	Nat Commun	www.ncbi.nlm.nih.gov/pubmed/35505052	Multivariate genome-wide association study on tissue-sensitive diffusion metrics highlights pathways that shape the human brain.	Whole brain restricted directional diffusion (multivariate analysis)	23,543 European ancestry individuals	11,555 European ancestry individuals, 3,030 non-European ancestry individuals	17p11.2		AKAP10			ENSG00000108599	NA	NA	rs860335-?	rs860335	0	860335	intron_variant	0	NR	3e-14	13.5229		NA		NR [NR] (imputed)	N
25	rs7223488	17	19837679	rs860335	2021-12-14	34594039	Sakaue S	2021-09-30	Nat Genet	www.ncbi.nlm.nih.gov/pubmed/34594039	A cross-population atlas of genetic associations for 220 human phenotypes.	Neutrophil count	349,856 European ancestry individuals, 82,810 East Asian ancestry individuals	NA	17p11.2		AKAP10			ENSG00000108599	NA	NA	rs860335-G	rs860335	0	860335	intron_variant	0	NR	2e-09	8.69897		0.0135	[0.0092-0.0178] unit increase	Affymetrix, Illumina [20526770] (imputed)	N
25	rs7223488	17	19848450	rs1638526	2022-07-01	35361970	Okbay A	2022-03-31	Nat Genet	www.ncbi.nlm.nih.gov/pubmed/35361970	Polygenic prediction of educational attainment within and between families from genome-wide association analyses in 3 million individuals.	Educational attainment	3,037,499 European ancestry individuals	NA	17p11.2		AKAP10			ENSG00000108599	NA	NA	rs1638526-T	rs1638526	0	1638526	intron_variant	0	0.7414	1e-13	13		0.00888041	[0.0065-0.0112] unit increase	Illumina [10675380] (imputed)	N
25	rs7223488	17	19848594	rs1638525	2021-12-14	34594039	Sakaue S	2021-09-30	Nat Genet	www.ncbi.nlm.nih.gov/pubmed/34594039	A cross-population atlas of genetic associations for 220 human phenotypes.	Platelet count	350,474 European ancestry individuals, 148,623 East Asian ancestry individuals	NA	17p11.2		AKAP10			ENSG00000108599	NA	NA	rs1638525-C	rs1638525	0	1638525	intron_variant	0	NR	1e-22	22		0.0201	[0.016-0.024] unit increase	Affymetrix, Illumina [20538505] (imputed)	N
25	rs7223488	17	19854918	rs175921	2022-08-18	35589863	Gouveia C	2022-05-19	Sci Rep	www.ncbi.nlm.nih.gov/pubmed/35589863	Genome-wide association of polygenic risk extremes for Alzheimer's disease in the UK Biobank.	Alzheimer’s disease polygenic risk score (upper quantile vs lower quantile)	18,892 European ancestry high risk individuals, 18,892 European ancestry low risk individuals	NA	17p11.2		AKAP10			ENSG00000108599	NA	NA	rs175921-?	rs175921	0	175921	intron_variant	0	NR	1e-12	12		NA		NR [NR]	N
25	rs7223488	17	19854939	rs185765	2020-09-21	32888493	Chen MH	2020-09-01	Cell	www.ncbi.nlm.nih.gov/pubmed/32888493	Trans-ethnic and Ancestry-Specific Blood-Cell Genetics in 746,667 Individuals from 5 Global Populations.	Neutrophil count	519,288 European ancestry individuals	NA	17p11.2	NR	AKAP10			ENSG00000108599	NA	NA	rs185765-G	rs185765	0	185765	intron_variant	0	0.395723	1e-10	10		0.012992	[0.009-0.0169] SD unit increase	Affymetrix, Illumina [50250472] (imputed)	N
25	rs7223488	17	19857942	rs191865	2020-01-28	31676860	Zhao B	2019-11-01	Nat Genet	www.ncbi.nlm.nih.gov/pubmed/31676860	Genome-wide association analysis of 19,629 individuals identifies variants influencing regional brain volumes and refines their genetic co-architecture with cognitive and mental health traits.	Brain region volumes	19,629 British ancestry individuals	NA	17p11.2	NR	AKAP10			ENSG00000108599	NA	NA	rs191865-?	rs191865	0	191865	intron_variant	0	NR	6e-11	10.2218	(left pallidum)	NA		NR [9227495] (imputed)	N
25	rs7223488	17	19858626	rs203470	2020-09-18	32888494	Vuckovic D	2020-09-01	Cell	www.ncbi.nlm.nih.gov/pubmed/32888494	The Polygenic and Monogenic Basis of Blood Traits and Diseases.	Neutrophil count	408,112 British individuals	NA	17p11.2	AKAP10	AKAP10			ENSG00000108599	NA	NA	rs203470-T	rs203470	0	203470	intron_variant	0	0.398117	2e-09	8.69897		0.013553	[0.0091-0.018] unit increase	Affymetrix [93095623] (imputed)	N
25	rs7223488	17	19861458	rs2108978	2019-07-12	29273807	Turcot V	2017-12-22	Nat Genet	www.ncbi.nlm.nih.gov/pubmed/29273807	Protein-altering variants associated with body mass index implicate pathways that control energy intake and expenditure in obesity.	Body mass index	up to 449,889 European ancestry individuals	up to 192,226 European ancestry individuals	17p11.2	AKAP10	AKAP10			ENSG00000108599	NA	NA	rs2108978-C	rs2108978	0	2108978	missense_variant	0	0.6122	1e-07	7		0.0101	[0.0064-0.0138] unit increase	Illumina [246328]	N
25	rs7223488	17	19879164	rs7222403	2022-08-04	35505052	Fan CC	2022-05-03	Nat Commun	www.ncbi.nlm.nih.gov/pubmed/35505052	Multivariate genome-wide association study on tissue-sensitive diffusion metrics highlights pathways that shape the human brain.	Whole brain restricted isotropic diffusion (multivariate analysis)	23,543 European ancestry individuals	11,555 European ancestry individuals, 3,030 non-European ancestry individuals	17p11.2		AKAP10			ENSG00000108599	NA	NA	rs7222403-?	rs7222403	0	7222403	intron_variant	0	NR	3e-15	14.5229	(EA)	NA		NR [NR] (imputed)	N
25	rs7223488	17	19879164	rs7222403	2021-12-15	34560273	Shadrin AA	2021-09-21	Neuroimage	www.ncbi.nlm.nih.gov/pubmed/34560273	Vertex-wise multivariate genome-wide association study identifies 780 unique genetic loci associated with cortical morphology.	Cortical surface area	35,657 White British ancestry individuals	NA	17p11.2	NR	AKAP10			ENSG00000108599	NA	NA	rs7222403-C	rs7222403	0	7222403	intron_variant	0	0.427	1e-17	17		NA		NR [9056863] (imputed)	N
25	rs7223488	17	19879164	rs7222403	2022-03-07	34910505	van der Meer D	2021-12-15	Sci Adv	www.ncbi.nlm.nih.gov/pubmed/34910505	The genetic architecture of human cortical folding.	Vertex-wise cortical surface area	33,748 European ancestry individuals	NA	17p11.2		AKAP10			ENSG00000108599	NA	NA	rs7222403-C	rs7222403	0	7222403	intron_variant	0	0.42	2e-19	18.699		9.01	z score increase	Affymetrix [9061022] (imputed)	N
25	rs7223488	17	19881587	rs6587206	2022-11-23	35164939	van der Meer D	2022-02-11	Biol Psychiatry	www.ncbi.nlm.nih.gov/pubmed/35164939	Boosting Schizophrenia Genetics by Utilizing Genetic Overlap With Brain Morphology.	Brain morphology (MOSTest)	33,735 white British ancestry individuals	NA	17p11.2		AKAP10			ENSG00000108599	NA	NA	rs6587206-?	rs6587206	0	6587206	non_coding_transcript_exon_variant	0	NR	6e-13	12.2218		NA		NR [9061072] (imputed)	N
25	rs7223488	17	19881587	rs6587206	2022-08-04	35505052	Fan CC	2022-05-03	Nat Commun	www.ncbi.nlm.nih.gov/pubmed/35505052	Multivariate genome-wide association study on tissue-sensitive diffusion metrics highlights pathways that shape the human brain.	Whole brain free water diffusion (multivariate analysis)	23,543 European ancestry individuals	11,555 European ancestry individuals, 3,030 non-European ancestry individuals	17p11.2		AKAP10			ENSG00000108599	NA	NA	rs6587206-?	rs6587206	0	6587206	non_coding_transcript_exon_variant	0	NR	1e-11	11	(EA)	NA		NR [NR] (imputed)	N
25	rs7223488	17	19890237	rs9907752	2022-03-07	34910505	van der Meer D	2021-12-15	Sci Adv	www.ncbi.nlm.nih.gov/pubmed/34910505	The genetic architecture of human cortical folding.	Vertex-wise cortical thickness	33,748 European ancestry individuals	NA	17p11.2		AKAP10 - SPECC1-DT	ENSG00000108599	ENSG00000261033		8581	21127	rs9907752-G	rs9907752	0	9907752	regulatory_region_variant	1	0.42	2e-15	14.699		7.93	z score increase	Affymetrix [9061022] (imputed)	N
25	rs7223488	17	19897805	rs11204421	2018-10-31	29942085	Nagel M	2018-06-25	Nat Genet	www.ncbi.nlm.nih.gov/pubmed/29942085	Meta-analysis of genome-wide association studies for neuroticism in 449,484 individuals identifies novel genetic loci and pathways.	Worry	348,219 European ancestry individuals	NA	17p11.2	NR	AKAP10 - SPECC1-DT	ENSG00000108599	ENSG00000261033		16149	13559	rs11204421-C	rs11204421	0	11204421	intergenic_variant	1	NR	4e-08	7.39794		0.01322	[0.0085-0.0179] unit increase	Affymetrix [10847151] (imputed)	N
25	rs7223488	17	19912710	rs8067545	2016-07-23	26198764	Goes FS	2015-07-21	Am J Med Genet B Neuropsychiatr Genet	www.ncbi.nlm.nih.gov/pubmed/26198764	Genome-wide association study of schizophrenia in Ashkenazi Jews.	Schizophrenia	592 Ashkenazi Jewish ancestry cases, 505 Ashkenazi Jewish ancestry controls, 36,989 cases, 113,075 controls	NA	17p11.2	NR	SPECC1			ENSG00000128487	NA	NA	rs8067545-C	rs8067545	0	8067545	5_prime_UTR_variant	0	NR	1e-06	6		1.05263	[NR]	Illumina [7158791] (imputed)	N
25	rs7223488	17	19914399	rs1860302	2020-09-18	32888494	Vuckovic D	2020-09-01	Cell	www.ncbi.nlm.nih.gov/pubmed/32888494	The Polygenic and Monogenic Basis of Blood Traits and Diseases.	Hemoglobin	408,112 British individuals	NA	17p11.2	SPECC1	SPECC1			ENSG00000128487	NA	NA	rs1860302-A	rs1860302	0	1860302	intron_variant	0	0.527018	6e-10	9.22185		0.0136947	[0.0094-0.018] unit increase	Affymetrix [93095623] (imputed)	N
25	rs7223488	17	19914399	rs1860302	2020-09-21	32888493	Chen MH	2020-09-01	Cell	www.ncbi.nlm.nih.gov/pubmed/32888493	Trans-ethnic and Ancestry-Specific Blood-Cell Genetics in 746,667 Individuals from 5 Global Populations.	Mean corpuscular hemoglobin	630,125 African American or Afro-Caribbean, African ancestry, European ancestry, East Asian ancestry, Hispanic or Latin American and South Asian ancestry individuals	NA	17p11.2	NR	SPECC1			ENSG00000128487	NA	NA	rs1860302-A	rs1860302	0	1860302	intron_variant	0	0.461805	7e-138	137.155		NA		Affymetrix, Illumina [20825802] (imputed)	N
25	rs7223488	17	19914546	rs4925065	2018-10-19	30038396	Lee JJ	2018-07-23	Nat Genet	www.ncbi.nlm.nih.gov/pubmed/30038396	Gene discovery and polygenic prediction from a genome-wide association study of educational attainment in 1.1 million individuals.	Educational attainment (years of education)	up to 1,131,881 European ancestry individuals	NA	17p11.2		SPECC1			ENSG00000128487	NA	NA	rs4925065-T	rs4925065	0	4925065	intron_variant	0	0.5214	3e-08	7.52288		0.0078	[0.0051-0.0105] unit decrease	Affymetrix, Illumina [10000000] (imputed)	N
25	rs7223488	17	19918626	rs34848191	2017-08-30	27863252	Astle WJ	2016-11-17	Cell	www.ncbi.nlm.nih.gov/pubmed/27863252	The Allelic Landscape of Human Blood Cell Trait Variation and Links to Common Complex Disease.	Mean corpuscular hemoglobin	172,332 European ancestry individuals	NA	17p11.2	SPECC1	SPECC1			ENSG00000128487	NA	NA	rs34848191-T	rs34848191	0	34848191	intron_variant	0	0.5211	6e-39	38.2218		0.0463061	[0.039-0.053] unit increase	Affymetrix [~ 2500000] (imputed)	N
25	rs7223488	17	19918626	rs34848191	2020-09-21	32888493	Chen MH	2020-09-01	Cell	www.ncbi.nlm.nih.gov/pubmed/32888493	Trans-ethnic and Ancestry-Specific Blood-Cell Genetics in 746,667 Individuals from 5 Global Populations.	Red blood cell count	727,624 African American or Afro-Caribbean, African ancestry, European ancestry, East Asian ancestry, Hispanic or Latin American and South Asian ancestry individuals	NA	17p11.2	NR	SPECC1			ENSG00000128487	NA	NA	rs34848191-T	rs34848191	0	34848191	intron_variant	0	0.420789	3e-22	21.5229		NA		Affymetrix, Illumina [24332387] (imputed)	N
25	rs7223488	17	19918626	rs34848191	2021-12-14	34594039	Sakaue S	2021-09-30	Nat Genet	www.ncbi.nlm.nih.gov/pubmed/34594039	A cross-population atlas of genetic associations for 220 human phenotypes.	Mean corpuscular volume	350,473 European ancestry individuals, 129,832 East Asian ancestry individuals	NA	17p11.2		SPECC1			ENSG00000128487	NA	NA	rs34848191-T	rs34848191	0	34848191	intron_variant	0	NR	5e-68	67.301		0.0384	[0.034-0.043] unit increase	Affymetrix, Illumina [20535844] (imputed)	N
25	rs7223488	17	19918626	rs34848191	2021-12-14	34594039	Sakaue S	2021-09-30	Nat Genet	www.ncbi.nlm.nih.gov/pubmed/34594039	A cross-population atlas of genetic associations for 220 human phenotypes.	Mean corpuscular hemoglobin	350,472 European ancestry individuals, 128,028 East Asian ancestry individuals	NA	17p11.2		SPECC1			ENSG00000128487	NA	NA	rs34848191-T	rs34848191	0	34848191	intron_variant	0	NR	5e-71	70.301		0.0393	[0.035-0.044] unit increase	Affymetrix, Illumina [20535878] (imputed)	N
25	rs7223488	17	19926836	rs7218708	2017-08-30	27863252	Astle WJ	2016-11-17	Cell	www.ncbi.nlm.nih.gov/pubmed/27863252	The Allelic Landscape of Human Blood Cell Trait Variation and Links to Common Complex Disease.	Mean corpuscular volume	172,433 European ancestry individuals	NA	17p11.2	SPECC1	SPECC1			ENSG00000128487	NA	NA	rs7218708-G	rs7218708	0	7218708	intron_variant	0	0.5202	4e-37	36.3979		0.0449751	[0.038-0.052] unit increase	Affymetrix [~ 2500000] (imputed)	N
25	rs7223488	17	19926836	rs7218708	2020-09-21	32888493	Chen MH	2020-09-01	Cell	www.ncbi.nlm.nih.gov/pubmed/32888493	Trans-ethnic and Ancestry-Specific Blood-Cell Genetics in 746,667 Individuals from 5 Global Populations.	Mean corpuscular volume	696,882 African American or Afro-Caribbean, African ancestry, European ancestry, East Asian ancestry, Hispanic or Latin American and South Asian ancestry individuals	NA	17p11.2	NR	SPECC1			ENSG00000128487	NA	NA	rs7218708-G	rs7218708	0	7218708	intron_variant	0	0.43746	5e-150	149.301		NA		Affymetrix, Illumina [24246363] (imputed)	N
25	rs7223488	17	19926836	rs7218708	2020-09-21	32888493	Chen MH	2020-09-01	Cell	www.ncbi.nlm.nih.gov/pubmed/32888493	Trans-ethnic and Ancestry-Specific Blood-Cell Genetics in 746,667 Individuals from 5 Global Populations.	Mean corpuscular volume	544,127 European ancestry individuals	NA	17p11.2	NR	SPECC1			ENSG00000128487	NA	NA	rs7218708-G	rs7218708	0	7218708	intron_variant	0	0.517543	5e-147	146.301		0.047017	[0.043-0.051] SD unit increase	Affymetrix, Illumina [50615308] (imputed)	N
25	rs7223488	17	19926836	rs7218708	2020-09-21	32888493	Chen MH	2020-09-01	Cell	www.ncbi.nlm.nih.gov/pubmed/32888493	Trans-ethnic and Ancestry-Specific Blood-Cell Genetics in 746,667 Individuals from 5 Global Populations.	Mean corpuscular hemoglobin	486,823 European ancestry individuals	NA	17p11.2	NR	SPECC1			ENSG00000128487	NA	NA	rs7218708-G	rs7218708	0	7218708	intron_variant	0	0.519357	3e-134	133.523		0.047539	[0.044-0.051] SD unit increase	Affymetrix, Illumina [50266654] (imputed)	N
25	rs7223488	17	19926836	rs7218708	2020-09-21	32888493	Chen MH	2020-09-01	Cell	www.ncbi.nlm.nih.gov/pubmed/32888493	Trans-ethnic and Ancestry-Specific Blood-Cell Genetics in 746,667 Individuals from 5 Global Populations.	Red blood cell count	545,203 European ancestry individuals	NA	17p11.2	NR	SPECC1			ENSG00000128487	NA	NA	rs7218708-G	rs7218708	0	7218708	intron_variant	0	0.517505	3e-22	21.5229		0.017986	[0.014-0.022] SD unit decrease	Affymetrix, Illumina [50628390] (imputed)	N
25	rs7223488	17	19926836	rs7218708	2020-09-18	32888494	Vuckovic D	2020-09-01	Cell	www.ncbi.nlm.nih.gov/pubmed/32888494	The Polygenic and Monogenic Basis of Blood Traits and Diseases.	Mean reticulocyte volume	408,112 British individuals	NA	17p11.2	SPECC1	SPECC1			ENSG00000128487	NA	NA	rs7218708-G	rs7218708	0	7218708	intron_variant	0	0.520753	5e-42	41.301		0.0358506	[0.031-0.041] unit increase	Affymetrix [93095623] (imputed)	N
25	rs7223488	17	19926836	rs7218708	2018-11-12	30038396	Lee JJ	2018-07-23	Nat Genet	www.ncbi.nlm.nih.gov/pubmed/30038396	Gene discovery and polygenic prediction from a genome-wide association study of educational attainment in 1.1 million individuals.	Educational attainment (MTAG)	1,311,438 European ancestry individuals	NA	17p11.2	Intergenic	SPECC1			ENSG00000128487	NA	NA	rs7218708-A	rs7218708	0	7218708	intron_variant	0	0.486	5e-10	9.30103	(MTAG)	0.0082	[0.0057-0.0107] unit increase	Affymetrix, Illumina [7100000] (imputed)	N
25	rs7223488	17	19926836	rs7218708	2022-04-05	34855049	Pasman JA	2021-12-02	Behav Genet	www.ncbi.nlm.nih.gov/pubmed/34855049	Genetic Risk for Smoking: Disentangling Interplay Between Genes and Socioeconomic Status.	Educational attainment	451,800 European or unknown ancestry individuals	NA	17p11.2		SPECC1			ENSG00000128487	NA	NA	rs7218708-?	rs7218708	0	7218708	intron_variant	0	NR	8e-10	9.09691		NA		NR [1300000]	N
25	rs7223488	17	19926836	rs7218708	2018-11-12	30038396	Lee JJ	2018-07-23	Nat Genet	www.ncbi.nlm.nih.gov/pubmed/30038396	Gene discovery and polygenic prediction from a genome-wide association study of educational attainment in 1.1 million individuals.	Highest math class taken (MTAG)	811,539 European ancestry individuals	NA	17p11.2	Intergenic	SPECC1			ENSG00000128487	NA	NA	rs7218708-A	rs7218708	0	7218708	intron_variant	0	0.4889	2e-13	12.699	(MTAG)	0.0121	[0.009-0.0152] unit increase	Affymetrix, Illumina [7100000] (imputed)	N
25	rs7223488	17	19934963	rs56142708	2020-09-18	32888494	Vuckovic D	2020-09-01	Cell	www.ncbi.nlm.nih.gov/pubmed/32888494	The Polygenic and Monogenic Basis of Blood Traits and Diseases.	High light scatter reticulocyte count	408,112 British individuals	NA	17p11.2	SPECC1	SPECC1			ENSG00000128487	NA	NA	rs56142708-C	rs56142708	0	56142708	intron_variant	0	0.520731	1e-35	35		0.0278024	[0.023-0.032] unit decrease	Affymetrix [93095623] (imputed)	N
25	rs7223488	17	19934963	rs56142708	2019-02-06	30595370	Kichaev G	2018-12-27	Am J Hum Genet	www.ncbi.nlm.nih.gov/pubmed/30595370	Leveraging Polygenic Functional Enrichment to Improve GWAS Power.	Educational attainment (years of education)	approximately 455,000 European ancestry individuals	NA	17p11.2		SPECC1			ENSG00000128487	NA	NA	rs56142708-?	rs56142708	0	56142708	intron_variant	0	NR	2e-08	7.69897		NA		NR [~ 8900000] (imputed)	N
25	rs7223488	17	19934963	rs56142708	2020-09-18	32888494	Vuckovic D	2020-09-01	Cell	www.ncbi.nlm.nih.gov/pubmed/32888494	The Polygenic and Monogenic Basis of Blood Traits and Diseases.	High light scatter reticulocyte percentage of red cells	408,112 British individuals	NA	17p11.2	SPECC1	SPECC1			ENSG00000128487	NA	NA	rs56142708-C	rs56142708	0	56142708	intron_variant	0	0.520738	6e-28	27.2218		0.0244138	[0.02-0.029] unit decrease	Affymetrix [93095623] (imputed)	N
25	rs7223488	17	19934963	rs56142708	2020-09-18	32888494	Vuckovic D	2020-09-01	Cell	www.ncbi.nlm.nih.gov/pubmed/32888494	The Polygenic and Monogenic Basis of Blood Traits and Diseases.	Reticulocyte count	408,112 British individuals	NA	17p11.2	SPECC1	SPECC1			ENSG00000128487	NA	NA	rs56142708-C	rs56142708	0	56142708	intron_variant	0	0.520776	1e-33	33		0.0270172	[0.023-0.031] unit decrease	Affymetrix [93095623] (imputed)	N
25	rs7223488	17	19934963	rs56142708	2020-09-18	32888494	Vuckovic D	2020-09-01	Cell	www.ncbi.nlm.nih.gov/pubmed/32888494	The Polygenic and Monogenic Basis of Blood Traits and Diseases.	Reticulocyte fraction of red cells	408,112 British individuals	NA	17p11.2	SPECC1	SPECC1			ENSG00000128487	NA	NA	rs56142708-C	rs56142708	0	56142708	intron_variant	0	0.520799	5e-26	25.301		0.0235691	[0.019-0.028] unit decrease	Affymetrix [93095623] (imputed)	N
25	rs7223488	17	19934963	rs56142708	2021-11-12	34104963	Thompson A	2021-06-08	Hum Mol Genet	www.ncbi.nlm.nih.gov/pubmed/34104963	Assessing the impact of alcohol consumption on the genetic contribution to mean corpuscular volume.	Mean corpuscular volume	362,595 British ancestry individuals	NA	17p11.2		SPECC1			ENSG00000128487	NA	NA	rs56142708-A	rs56142708	0	56142708	intron_variant	0	0.478	3e-65	64.5229		0.19	[-0.21--0.17] % decrease	Affymetrix [NR] (imputed)	N
25	rs7223488	17	19941879	rs8065337	2020-01-28	31676860	Zhao B	2019-11-01	Nat Genet	www.ncbi.nlm.nih.gov/pubmed/31676860	Genome-wide association analysis of 19,629 individuals identifies variants influencing regional brain volumes and refines their genetic co-architecture with cognitive and mental health traits.	Brain region volumes	19,629 British ancestry individuals	NA	17p11.2	NR	SPECC1			ENSG00000128487	NA	NA	rs8065337-?	rs8065337	0	8065337	intron_variant	0	NR	3e-09	8.52288	(left pallidum)	NA		NR [9227495] (imputed)	N
25	rs7223488	17	19941879	rs8065337	2020-09-21	32888493	Chen MH	2020-09-01	Cell	www.ncbi.nlm.nih.gov/pubmed/32888493	Trans-ethnic and Ancestry-Specific Blood-Cell Genetics in 746,667 Individuals from 5 Global Populations.	Hemoglobin concentration	746,431 African American or Afro-Caribbean, African ancestry, European ancestry, East Asian ancestry, Hispanic or Latin American and South Asian ancestry individuals	NA	17p11.2	NR	SPECC1			ENSG00000128487	NA	NA	rs8065337-A	rs8065337	0	8065337	intron_variant	0	0.46533	7e-13	12.1549		NA		Affymetrix, Illumina [24653286] (imputed)	N
25	rs7223488	17	19941879	rs8065337	2020-09-21	32888493	Chen MH	2020-09-01	Cell	www.ncbi.nlm.nih.gov/pubmed/32888493	Trans-ethnic and Ancestry-Specific Blood-Cell Genetics in 746,667 Individuals from 5 Global Populations.	Hemoglobin concentration	563,946 European ancestry individuals	NA	17p11.2	NR	SPECC1			ENSG00000128487	NA	NA	rs8065337-A	rs8065337	0	8065337	intron_variant	0	0.52655	1e-14	14		0.014247	[0.011-0.018] SD unit increase	Affymetrix, Illumina [50638016] (imputed)	N
25	rs7223488	17	19942177	rs9891739	2020-01-28	31676860	Zhao B	2019-11-01	Nat Genet	www.ncbi.nlm.nih.gov/pubmed/31676860	Genome-wide association analysis of 19,629 individuals identifies variants influencing regional brain volumes and refines their genetic co-architecture with cognitive and mental health traits.	Brain region volumes	19,629 British ancestry individuals	NA	17p11.2	NR	SPECC1			ENSG00000128487	NA	NA	rs9891739-?	rs9891739	0	9891739	intron_variant	0	NR	3e-08	7.52288	(right pallidum)	NA		NR [9227495] (imputed)	N
25	rs7223488	17	19945819	rs3909258	2019-02-08	30595370	Kichaev G	2018-12-27	Am J Hum Genet	www.ncbi.nlm.nih.gov/pubmed/30595370	Leveraging Polygenic Functional Enrichment to Improve GWAS Power.	Mean corpuscular hemoglobin	approximately 443,000 European ancestry individuals	NA	17p11.2		SPECC1			ENSG00000128487	NA	NA	rs3909258-?	rs3909258	0	3909258	intron_variant	0	NR	6e-109	108.222		NA		NR [~ 8900000] (imputed)	N
25	rs7223488	17	19945819	rs3909258	2022-09-27	35396580	Trubetskoy V	2022-04-08	Nature	www.ncbi.nlm.nih.gov/pubmed/35396580	Mapping genomic loci implicates genes and synaptic biology in schizophrenia.	Schizophrenia	53,386 European ancestry cases, 77,258 European ancestry controls, 14,004 East Asian ancestry cases, 16,757 East Asian ancestry controls, 6,152 African American cases, 3,918 African American controls, 1,234 Latino cases, 3,090 Latino controls	1,979 European ancestry cases, 142,626 European ancestry controls	17p11.2		SPECC1			ENSG00000128487	NA	NA	rs3909258-C	rs3909258	0	3909258	intron_variant	0	0.533	3e-08	7.52288		0.95945	[0.94-0.97]	Affymetrix [7585078] (imputed)	N
25	rs7223488	17	19963605	rs17759083	2018-11-12	30038396	Lee JJ	2018-07-23	Nat Genet	www.ncbi.nlm.nih.gov/pubmed/30038396	Gene discovery and polygenic prediction from a genome-wide association study of educational attainment in 1.1 million individuals.	Self-reported math ability (MTAG)	670,471 European ancestry individuals	NA	17p11.2	Intergenic	SPECC1			ENSG00000128487	NA	NA	rs17759083-A	rs17759083	0	17759083	intron_variant	0	0.386	3e-14	13.5229	(MTAG)	0.014	[0.01-0.018] unit decrease	Affymetrix, Illumina [7100000] (imputed)	N
25	rs7223488	17	19963605	rs17759083	2018-11-12	30038396	Lee JJ	2018-07-23	Nat Genet	www.ncbi.nlm.nih.gov/pubmed/30038396	Gene discovery and polygenic prediction from a genome-wide association study of educational attainment in 1.1 million individuals.	Self-reported math ability	564,698 European ancestry individuals	NA	17p11.2	Intergenic	SPECC1			ENSG00000128487	NA	NA	rs17759083-T	rs17759083	0	17759083	intron_variant	0	0.614	1e-13	13		0.0148	[0.011-0.019] unit increase	Affymetrix, Illumina [10000000] (imputed)	N
25	rs7223488	17	19965883	rs10083830	2017-08-30	27863252	Astle WJ	2016-11-17	Cell	www.ncbi.nlm.nih.gov/pubmed/27863252	The Allelic Landscape of Human Blood Cell Trait Variation and Links to Common Complex Disease.	Immature fraction of reticulocytes	170,548 European ancestry individuals	NA	17p11.2	SPECC1	SPECC1			ENSG00000128487	NA	NA	rs10083830-A	rs10083830	0	10083830	intron_variant	0	0.3846	8e-09	8.09691		0.0209881	[0.014-0.028] unit decrease	Affymetrix [~ 2500000] (imputed)	N
25	rs7223488	17	19965883	rs10083830	2020-09-18	32888494	Vuckovic D	2020-09-01	Cell	www.ncbi.nlm.nih.gov/pubmed/32888494	The Polygenic and Monogenic Basis of Blood Traits and Diseases.	Immature fraction of reticulocytes	408,112 British individuals	NA	17p11.2	SPECC1	SPECC1			ENSG00000128487	NA	NA	rs10083830-A	rs10083830	0	10083830	intron_variant	0	0.383732	3e-18	17.5229		0.0200383	[0.016-0.025] unit decrease	Affymetrix [93095623] (imputed)	N
25	rs7223488	17	19965883	rs10083830	2020-09-18	32888494	Vuckovic D	2020-09-01	Cell	www.ncbi.nlm.nih.gov/pubmed/32888494	The Polygenic and Monogenic Basis of Blood Traits and Diseases.	Red blood cell count	408,112 British individuals	NA	17p11.2	SPECC1	SPECC1			ENSG00000128487	NA	NA	rs10083830-A	rs10083830	0	10083830	intron_variant	0	0.383621	3e-15	14.5229		0.0179206	[0.013-0.022] unit decrease	Affymetrix [93095623] (imputed)	N
25	rs7223488	17	19965972	rs10083840	2020-09-18	32888494	Vuckovic D	2020-09-01	Cell	www.ncbi.nlm.nih.gov/pubmed/32888494	The Polygenic and Monogenic Basis of Blood Traits and Diseases.	Mean spheric corpuscular volume	408,112 British individuals	NA	17p11.2	SPECC1	SPECC1			ENSG00000128487	NA	NA	rs10083840-G	rs10083840	0	10083840	intron_variant	0	0.385201	2e-59	58.699		0.0373545	[0.033-0.042] unit increase	Affymetrix [93095623] (imputed)	N
25	rs7223488	17	19985427	rs2478555 x rs888424	2020-07-28	32450446	Wang H	2020-04-29	Neurobiol Aging	www.ncbi.nlm.nih.gov/pubmed/32450446	Genome-wide interaction analysis of pathological hallmarks in Alzheimer's disease.	Total PHF-tau (SNP x SNP interaction)	1,285 individuals	NA	17p11.2	NR x NR	No mapped genes x SPECC1				NA	NA	rs2478555-? x rs888424-?	rs2478555 x rs888424	0	NA	intergenic_variant x intron_variant	NA	NR	7e-08	7.1549		NA		Affymetrix, Illumina [279409] (imputed)	N
25	rs7223488	17	20002164	rs918227	2019-02-08	30595370	Kichaev G	2018-12-27	Am J Hum Genet	www.ncbi.nlm.nih.gov/pubmed/30595370	Leveraging Polygenic Functional Enrichment to Improve GWAS Power.	Red blood cell count	approximately 445,000 European ancestry individuals	NA	17p11.2		SPECC1			ENSG00000128487	NA	NA	rs918227-?	rs918227	0	918227	intron_variant	0	NR	3e-19	18.5229		NA		NR [~ 8900000] (imputed)	N
25	rs7223488	17	20002164	rs918227	2021-12-14	34594039	Sakaue S	2021-09-30	Nat Genet	www.ncbi.nlm.nih.gov/pubmed/34594039	A cross-population atlas of genetic associations for 220 human phenotypes.	Red blood cell count	350,475 European ancestry individuals, 153,512 East Asian ancestry individuals	NA	17p11.2		SPECC1			ENSG00000128487	NA	NA	rs918227-G	rs918227	0	918227	intron_variant	0	NR	1e-14	14		0.0142	[0.011-0.018] unit decrease	Affymetrix, Illumina [20538708] (imputed)	N
25	rs7223488	17	20003430	rs34370440	2020-09-18	32888494	Vuckovic D	2020-09-01	Cell	www.ncbi.nlm.nih.gov/pubmed/32888494	The Polygenic and Monogenic Basis of Blood Traits and Diseases.	Mean corpuscular volume	408,112 British individuals	NA	17p11.2	SPECC1	SPECC1			ENSG00000128487	NA	NA	rs34370440-G	rs34370440	0	34370440	intron_variant	0	0.436983	3e-09	8.52288		0.0425561	[0.038-0.047] unit increase	Affymetrix [93095623] (imputed)	N
25	rs7223488	17	20008929	rs9901125	2021-12-14	34594039	Sakaue S	2021-09-30	Nat Genet	www.ncbi.nlm.nih.gov/pubmed/34594039	A cross-population atlas of genetic associations for 220 human phenotypes.	Hemoglobin A1c levels	344,182 European ancestry individuals, 71,221 East Asian ancestry individuals	NA	17p11.2		SPECC1			ENSG00000128487	NA	NA	rs9901125-G	rs9901125	0	9901125	intron_variant	0	NR	9e-10	9.04576		0.0135	[0.0092-0.0178] unit decrease	Affymetrix, Illumina [20525742] (imputed)	N
25	rs7223488	17	20019694	rs7222984	2019-02-08	30595370	Kichaev G	2018-12-27	Am J Hum Genet	www.ncbi.nlm.nih.gov/pubmed/30595370	Leveraging Polygenic Functional Enrichment to Improve GWAS Power.	Heel bone mineral density	approximately 446,000 European ancestry individuals	NA	17p11.2		SPECC1			ENSG00000128487	NA	NA	rs7222984-?	rs7222984	0	7222984	intron_variant	0	NR	1e-10	10		NA		NR [~ 8900000] (imputed)	N
25	rs7223488	17	20019694	rs7222984	2018-10-18	30048462	Kim SK	2018-07-26	PLoS One	www.ncbi.nlm.nih.gov/pubmed/30048462	Identification of 613 new loci associated with heel bone mineral density and a polygenic risk score for bone mineral density, osteoporosis and fracture.	Heel bone mineral density	394,929 European ancestry individuals	NA	17p11.2		SPECC1			ENSG00000128487	NA	NA	rs7222984-?	rs7222984	0	7222984	intron_variant	0	NR	9e-11	10.0458		0.0145773	[0.01-0.019] unit decrease	Affymetrix [20259828] (imputed)	N
25	rs7223488	17	20023099	rs2013441	2013-04-09	23251661	Comuzzie AG	2012-12-04	PLoS One	www.ncbi.nlm.nih.gov/pubmed/23251661	Novel genetic loci identified for the pathophysiology of childhood obesity in the Hispanic population.	Obesity-related traits	815 Hispanic children from 263 families	NA	17p11.2	SPECC1	SPECC1			ENSG00000128487	NA	NA	rs2013441-A	rs2013441	0	2013441	intron_variant	0	0.34	9e-06	5.04576	(Urinary nitrogen )	0.03	[NR] g/d increase	Illumina [899892]	N
25	rs7223488	17	20027138	rs55705283	2021-12-14	34594039	Sakaue S	2021-09-30	Nat Genet	www.ncbi.nlm.nih.gov/pubmed/34594039	A cross-population atlas of genetic associations for 220 human phenotypes.	Mean corpuscular hemoglobin concentration	350,468 European ancestry individuals, 135,482 East Asian ancestry individuals	NA	17p11.2		SPECC1			ENSG00000128487	NA	NA	rs55705283-A	rs55705283	0	55705283	intron_variant	0	NR	6e-09	8.22185		0.0122	[0.0081-0.0163] unit increase	Affymetrix, Illumina [20536605] (imputed)	N
25	rs7223488	17	20107773	rs2703805	2021-09-21	33230300	Surendran P	2020-11-23	Nat Genet	www.ncbi.nlm.nih.gov/pubmed/33230300	Discovery of rare variants associated with blood pressure regulation through meta-analysis of 1.3 million individuals.	Systolic blood pressure	810,865 European ancestry individuals	354,096 European ancestry individuals	17p11.2		SPECC1			ENSG00000128487	NA	NA	rs2703805-T	rs2703805	0	2703805	synonymous_variant	0	0.6044	5e-08	7.30103		0.119234	[0.075-0.164] mmHg increase	Affymetrix, Illumina [242865] (imputed)	N
26	rs140118594	17	27460259	rs7225149	2021-08-24	34021172	Christakoudi S	2021-05-21	Sci Rep	www.ncbi.nlm.nih.gov/pubmed/34021172	GWAS of allometric body-shape indices in UK Biobank identifies loci suggesting associations with morphogenesis, organogenesis, adrenal cell renewal and cancer.	Waist circumference adjusted for body mass index	186,825 British ancestry men	NA	17q11.2	MYO18A	MYO18A			ENSG00000196535	NA	NA	rs7225149-G	rs7225149	0	7225149	intron_variant	0	NR	5e-09	8.30103		0.0184215	[0.012-0.025] unit decrease	Affymetrix [321114] (imputed)	N
26	rs140118594	17	27460259	rs7225149	2021-08-24	34021172	Christakoudi S	2021-05-21	Sci Rep	www.ncbi.nlm.nih.gov/pubmed/34021172	GWAS of allometric body-shape indices in UK Biobank identifies loci suggesting associations with morphogenesis, organogenesis, adrenal cell renewal and cancer.	Hip circumference adjusted for BMI	186,825 British ancestry men	NA	17q11.2	MYO18A	MYO18A			ENSG00000196535	NA	NA	rs7225149-G	rs7225149	0	7225149	intron_variant	0	NR	4e-11	10.3979		0.0207407	[0.015-0.027] unit decrease	Affymetrix [323123] (imputed)	N
26	rs140118594	17	27464016	rs1388175	2021-12-13	34469753	Kachuri L	2021-08-26	Am J Hum Genet	www.ncbi.nlm.nih.gov/pubmed/34469753	Genetic determinants of blood-cell traits influence susceptibility to childhood acute lymphoblastic leukemia.	Platelet count	235,256 European ancestry individuals	100,764 European ancestry individuals	17q11.2		MYO18A			ENSG00000196535	NA	NA	rs1388175-A	rs1388175	0	1388175	intron_variant	0	0.47	3e-26	25.5229		NA		Affymetrix [10369434] (imputed)	N
26	rs140118594	17	27530413	rs12943783	2020-09-18	32888494	Vuckovic D	2020-09-01	Cell	www.ncbi.nlm.nih.gov/pubmed/32888494	The Polygenic and Monogenic Basis of Blood Traits and Diseases.	Platelet count	408,112 British individuals	NA	17q11.2	TWF1P1	MYO18A - TWF1P1	ENSG00000196535	ENSG00000178082		22997	31	rs12943783-C	rs12943783	0	12943783	intergenic_variant	1	0.40168	8e-09	8.09691		0.0136955	[0.009-0.0184] unit decrease	Affymetrix [93095623] (imputed)	N
26	rs140118594	17	27537242	rs7213514	2020-05-21	31969693	Coleman JRI	2020-01-23	Mol Psychiatry	www.ncbi.nlm.nih.gov/pubmed/31969693	Genome-wide gene-environment analyses of major depressive disorder and reported lifetime traumatic experiences in UK Biobank.	Trauma exposure	35,269 European ancestry cases, 63,451 European ancestry controls	NA	17q11.2	NR	TWF1P1 - CRYBA1	ENSG00000178082	ENSG00000108255		5750	36635	rs7213514-T	rs7213514	0	7213514	regulatory_region_variant	1	0.501604	2e-06	5.69897		1.068	[1.04-1.1]	Affymetrix [7791636] (imputed)	N
26	rs140118594	17	27566326	rs7220340	2020-09-14	32541925	Vujkovic M	2020-06-15	Nat Genet	www.ncbi.nlm.nih.gov/pubmed/32541925	Discovery of 318 new risk loci for type 2 diabetes and related vascular outcomes among 1.4 million participants in a multi-ancestry meta-analysis.	Type 2 diabetes	148,726 European ancestry cases, 965,732 European ancestry controls	NA	17q11.2	NR	TWF1P1 - CRYBA1	ENSG00000178082	ENSG00000108255		34834	7551	rs7220340-G	rs7220340	0	7220340	regulatory_region_variant	1	0.545	4e-09	8.39794		0.0272	[0.018-0.036] unit decrease	Affymetrix, Illumina [1198787] (imputed)	N
26	rs140118594	17	27570622	rs9913225	2020-09-14	32541925	Vujkovic M	2020-06-15	Nat Genet	www.ncbi.nlm.nih.gov/pubmed/32541925	Discovery of 318 new risk loci for type 2 diabetes and related vascular outcomes among 1.4 million participants in a multi-ancestry meta-analysis.	Type 2 diabetes	148,726 European ancestry cases, 24,646 African American cases, 8,616 Hispanic cases, 46,511 Asian ancestry cases, 965,732 European ancestry controls, 31,446 African American controls, 11,829 Hispanic controls, 169,776 Asian ancestry controls	NA	17q11.2	NR	TWF1P1 - CRYBA1	ENSG00000178082	ENSG00000108255		39130	3255	rs9913225-G	rs9913225	0	9913225	regulatory_region_variant	1	0.3742	5e-11	10.301		0.0262	[0.018-0.034] unit increase	Affymetrix, Illumina [at least 945603] (imputed)	N
26	rs140118594	17	27647630	rs797973	2017-09-22	28566273	Scott RA	2017-05-31	Diabetes	www.ncbi.nlm.nih.gov/pubmed/28566273	An Expanded Genome-Wide Association Study of Type 2 Diabetes in Europeans.	Type 2 diabetes	up to 26,676 European ancestry cases, up to 132,532 European ancestry controls	14,545 European ancestry cases, 38,994 European ancestry controls	17q11.2	NR	NUFIP2 - RPL35AP35	ENSG00000108256	ENSG00000239256		26464	19870	rs797973-G	rs797973	0	797973	intergenic_variant	1	0.2882	2e-06	5.69897		1.05	[1.03-1.07]	Affymetrix, Illumina [at least 11579618] (imputed)	N
26	rs140118594	17	27662271	rs143362241	2020-11-24	33067605	Folkersen L	2020-10-16	Nat Metab	www.ncbi.nlm.nih.gov/pubmed/33067605	Genomic and drug target evaluation of 90 cardiovascular proteins in 30,931 individuals.	Proheparin-binding EGF-like growth factor levels	21,758 European ancestry individuals	9,173 individuals	17q11.2		NUFIP2 - RPL35AP35	ENSG00000108256	ENSG00000239256		41105	5229	rs143362241-A	rs143362241	0	143362241	intergenic_variant	1	0.55	3e-07	6.52288		0.0487	unit decrease	Affymetrix, Illumina [20300000] (imputed)	N
26	rs140118594	17	27666303	rs2530394	2019-01-28	30598549	Morris JA	2018-12-31	Nat Genet	www.ncbi.nlm.nih.gov/pubmed/30598549	An atlas of genetic influences on osteoporosis in humans and mice.	Heel bone mineral density	426,824 British ancestry individuals	NA	17q11.2	NUFIP2	NUFIP2 - RPL35AP35	ENSG00000108256	ENSG00000239256		45137	1197	rs2530394-C	rs2530394	0	2530394	intergenic_variant	1	0.339615	1e-11	11		0.0133624	[0.0095-0.0172] unit decrease	NR [13737936] (imputed)	N
26	rs140118594	17	27666303	rs2530394	2019-02-08	30595370	Kichaev G	2018-12-27	Am J Hum Genet	www.ncbi.nlm.nih.gov/pubmed/30595370	Leveraging Polygenic Functional Enrichment to Improve GWAS Power.	Heel bone mineral density	approximately 446,000 European ancestry individuals	NA	17q11.2		NUFIP2 - RPL35AP35	ENSG00000108256	ENSG00000239256		45137	1197	rs2530394-?	rs2530394	0	2530394	intergenic_variant	1	NR	3e-13	12.5229		NA		NR [~ 8900000] (imputed)	N
26	rs140118594	17	27669533	rs1712652	2020-09-21	32888493	Chen MH	2020-09-01	Cell	www.ncbi.nlm.nih.gov/pubmed/32888493	Trans-ethnic and Ancestry-Specific Blood-Cell Genetics in 746,667 Individuals from 5 Global Populations.	Mean platelet volume	484,042 African American or Afro-Caribbean, African ancestry, European ancestry, East Asian ancestry, Hispanic or Latin American and South Asian ancestry individuals	NA	17q11.2	NR	RPL35AP35 - RNU4-34P	ENSG00000239256	ENSG00000222363		1693	46045	rs1712652-C	rs1712652	0	1712652	intergenic_variant	1	0.52426	4E-1063	1062.4		NA		Affymetrix, Illumina [17210439] (imputed)	N
26	rs140118594	17	27671178	rs8068104	2021-10-26	34107879	Hu Y	2021-06-09	BMC Genomics	www.ncbi.nlm.nih.gov/pubmed/34107879	Multi-ethnic genome-wide association analyses of white blood cell and platelet traits in the Population Architecture using Genomics and Epidemiology (PAGE) study.	Platelet count	27,236 European ancestry individuals	NA	17q11.2		RPL35AP35 - RNU4-34P	ENSG00000239256	ENSG00000222363		3338	44400	rs8068104-T	rs8068104	0	8068104	intergenic_variant	1	0.6041	4e-07	6.39794		0.0496	[0.03-0.069] unit decrease	Affymetrix, Illumina [NR] (imputed)	N
26	rs140118594	17	27675226	rs11653144	2012-04-03	22423221	Qayyum R	2012-03-08	PLoS Genet	www.ncbi.nlm.nih.gov/pubmed/22423221	A meta-analysis and genome-wide association study of platelet count and mean platelet volume in african americans.	Mean platelet volume	16,388 African American individuals	NA	17q11.2	TAOK1	RPL35AP35 - RNU4-34P	ENSG00000239256	ENSG00000222363		7386	40352	rs11653144-T	rs11653144	0	11653144	intergenic_variant	1	0.442	4e-08	7.39794		0.13	[0.091-0.169] fL decrease	Affymetrix, Illumina [~ 2200000] (imputed)	N
26	rs140118594	17	27675226	rs11653144	2018-11-12	30038396	Lee JJ	2018-07-23	Nat Genet	www.ncbi.nlm.nih.gov/pubmed/30038396	Gene discovery and polygenic prediction from a genome-wide association study of educational attainment in 1.1 million individuals.	Educational attainment (MTAG)	1,311,438 European ancestry individuals	NA	17q11.2	Intergenic	RPL35AP35 - RNU4-34P	ENSG00000239256	ENSG00000222363		7386	40352	rs11653144-T	rs11653144	0	11653144	intergenic_variant	1	0.3386	4e-09	8.39794	(MTAG)	0.0082	[0.0055-0.0109] unit decrease	Affymetrix, Illumina [7100000] (imputed)	N
26	rs140118594	17	27697619	rs7222696	2018-10-18	30048462	Kim SK	2018-07-26	PLoS One	www.ncbi.nlm.nih.gov/pubmed/30048462	Identification of 613 new loci associated with heel bone mineral density and a polygenic risk score for bone mineral density, osteoporosis and fracture.	Heel bone mineral density	394,929 European ancestry individuals	NA	17q11.2		RPL35AP35 - RNU4-34P	ENSG00000239256	ENSG00000222363		29779	17959	rs7222696-?	rs7222696	0	7222696	intron_variant	1	NR	3e-14	13.5229		0.0156731	[0.011-0.02] unit increase	Affymetrix [20259828] (imputed)	N
26	rs140118594	17	27703349	rs2138852	2009-01-14	19110211	Meisinger C	2008-12-24	Am J Hum Genet	www.ncbi.nlm.nih.gov/pubmed/19110211	A genome-wide association study identifies three loci associated with mean platelet volume.	Mean platelet volume	1,606 European ancestry individuals	8,617 European ancestry individuals	17q11.2	TAOK1	RPL35AP35 - RNU4-34P	ENSG00000239256	ENSG00000222363		35509	12229	rs2138852-C	rs2138852	0	2138852	intron_variant	1	0.47	7e-28	27.1549		0.02	[0.01-0.02] per log fl decrease	Affymetrix [335152]	N
26	rs140118594	17	27703349	rs2138852	2009-10-30	19820697	Soranzo N	2009-10-11	Nat Genet	www.ncbi.nlm.nih.gov/pubmed/19820697	A genome-wide meta-analysis identifies 22 loci associated with eight hematological parameters in the HaemGen consortium.	Mean platelet volume	4,627 European ancestry individuals	9,316 European ancestry individuals	17q11.2	TAOK1	RPL35AP35 - RNU4-34P	ENSG00000239256	ENSG00000222363		35509	12229	rs2138852-T	rs2138852	0	2138852	intron_variant	1	NR	1e-22	22		0.02	[0.012-0.020] fl increase	Affymetrix, Illumina [~ 2110000] (imputed)	N
26	rs140118594	17	27703349	rs2138852	2022-11-15	33693786	Sun P	2021-05-01	Hum Mol Genet	www.ncbi.nlm.nih.gov/pubmed/33693786	An Asian-specific MPL genetic variant alters JAK-STAT signaling and influences platelet count in the population.	Mean platelet volume	5,257 Han Chinese ancestry individuals	3,827 Chinese ancestry individuals	17q11.2		RPL35AP35 - RNU4-34P	ENSG00000239256	ENSG00000222363		35509	12229	rs2138852-C	rs2138852	0	2138852	intron_variant	1	0.0407	6e-09	8.22185		0.3	fL decrease	Illumina [84841]	N
26	rs140118594	17	27713245	rs7218758	2019-02-08	30595370	Kichaev G	2018-12-27	Am J Hum Genet	www.ncbi.nlm.nih.gov/pubmed/30595370	Leveraging Polygenic Functional Enrichment to Improve GWAS Power.	Red cell distribution width	approximately 445,000 European ancestry individuals	NA	17q11.2		RPL35AP35 - RNU4-34P	ENSG00000239256	ENSG00000222363		45405	2333	rs7218758-?	rs7218758	0	7218758	intron_variant	1	NR	6e-25	24.2218		NA		NR [~ 8900000] (imputed)	N
26	rs140118594	17	27714587	rs8076739	2015-05-05	22139419	Gieger C	2011-11-30	Nature	www.ncbi.nlm.nih.gov/pubmed/22139419	New gene functions in megakaryopoiesis and platelet formation.	Mean platelet volume	13,106 European ancestry individuals, 1,652 Val Borbera (founder/genetic isolate) individuals, 593 Carlantino (founder/genetic isolate) individuals, 1,146 Friuli Venezia Giulia (founder/genetic isolate) individuals, 1,213 South Tyrolean (founder/genetic isolate) individuals, 890 Sorbian (founder/genetic isolate) individuals	Up to 16,960 European ancestry individuals, 855 Cliento (founder/genetic isolate) individuals, 1,023 Talana (founder/genetic isolate) individuals	17q11.2	TAOK1	RPL35AP35 - RNU4-34P	ENSG00000239256	ENSG00000222363		46747	991	rs8076739-T	rs8076739	0	8076739	intron_variant	1	NR	5e-38	37.301		0.013	[0.011-0.015] ln(fl) increase	Affymetrix, Illumina [~ 2500000] (imputed)	N
26	rs140118594	17	27722041	rs2874402	2021-12-13	34469753	Kachuri L	2021-08-26	Am J Hum Genet	www.ncbi.nlm.nih.gov/pubmed/34469753	Genetic determinants of blood-cell traits influence susceptibility to childhood acute lymphoblastic leukemia.	Platelet-to-lymphocyte ratio	234,552 European ancestry individuals	100,478 European ancestry individuals	17q11.2		TAOK1			ENSG00000160551	NA	NA	rs2874402-C	rs2874402	0	2874402	intron_variant	0	0.485	5e-60	59.301		NA		Affymetrix [10369434] (imputed)	N
26	rs140118594	17	27753618	rs6505129	2020-09-21	32888493	Chen MH	2020-09-01	Cell	www.ncbi.nlm.nih.gov/pubmed/32888493	Trans-ethnic and Ancestry-Specific Blood-Cell Genetics in 746,667 Individuals from 5 Global Populations.	Platelet count	542,827 European ancestry individuals	NA	17q11.2	NR	TAOK1			ENSG00000160551	NA	NA	rs6505129-A	rs6505129	0	6505129	intron_variant	0	0.515707	2e-235	234.699		0.059971	[0.056-0.064] SD unit decrease	Affymetrix, Illumina [50241410] (imputed)	N
26	rs140118594	17	27769598	rs9900280	2014-03-25	24026423	Shameer K	2013-09-12	Hum Genet	www.ncbi.nlm.nih.gov/pubmed/24026423	A genome- and phenome-wide association study to identify genetic variants influencing platelet count and volume and their pleiotropic effects.	Mean platelet volume	6,291 European ancestry individuals	NA	17q11.2	TAOK1	TAOK1			ENSG00000160551	NA	NA	rs9900280-G	rs9900280	0	9900280	intron_variant	0	0.52	1e-10	10		0.1	[NR] unit increase	Illumina [476395]	N
26	rs140118594	17	27769598	rs9900280	2020-09-21	32888493	Chen MH	2020-09-01	Cell	www.ncbi.nlm.nih.gov/pubmed/32888493	Trans-ethnic and Ancestry-Specific Blood-Cell Genetics in 746,667 Individuals from 5 Global Populations.	Platelet count	721,201 African American or Afro-Caribbean, African ancestry, European ancestry, East Asian ancestry, Hispanic or Latin American and South Asian ancestry individuals	NA	17q11.2	NR	TAOK1			ENSG00000160551	NA	NA	rs9900280-A	rs9900280	0	9900280	intron_variant	0	0.612276	2e-239	238.699		NA		Affymetrix, Illumina [24588908] (imputed)	N
26	rs140118594	17	27773289	rs9891920	2017-08-30	27863252	Astle WJ	2016-11-17	Cell	www.ncbi.nlm.nih.gov/pubmed/27863252	The Allelic Landscape of Human Blood Cell Trait Variation and Links to Common Complex Disease.	Mean platelet volume	164,454 European ancestry individuals	NA	17q11.2	TAOK1	TAOK1			ENSG00000160551	NA	NA	rs9891920-G	rs9891920	0	9891920	intron_variant	0	0.5145	2e-298	297.699		0.133308	[0.13-0.14] unit increase	Affymetrix [~ 2500000] (imputed)	N
26	rs140118594	17	27792530	rs8065958	2021-12-14	34594039	Sakaue S	2021-09-30	Nat Genet	www.ncbi.nlm.nih.gov/pubmed/34594039	A cross-population atlas of genetic associations for 220 human phenotypes.	Platelet count	350,474 European ancestry individuals, 148,623 East Asian ancestry individuals	NA	17q11.2		TAOK1			ENSG00000160551	NA	NA	rs8065958-A	rs8065958	0	8065958	intron_variant	0	NR	8e-187	186.097		0.0656	[0.061-0.07] unit decrease	Affymetrix, Illumina [20538505] (imputed)	N
26	rs140118594	17	27794988	rs517967	2020-09-18	32888494	Vuckovic D	2020-09-01	Cell	www.ncbi.nlm.nih.gov/pubmed/32888494	The Polygenic and Monogenic Basis of Blood Traits and Diseases.	Mean platelet volume	408,112 British individuals	NA	17q11.2	TAOK1	TAOK1			ENSG00000160551	NA	NA	rs517967-G	rs517967	0	517967	intron_variant	0	0.514029	5E-460	459.301		0.11693	[0.11-0.12] unit increase	Affymetrix [93095623] (imputed)	N
26	rs140118594	17	27814496	rs559972	2015-05-05	22139419	Gieger C	2011-11-30	Nature	www.ncbi.nlm.nih.gov/pubmed/22139419	New gene functions in megakaryopoiesis and platelet formation.	Platelet count	38,891 European ancestry individuals, 1,661 Val Borbera (founder/genetic isolate) individuals, 521 Carlantino (founder/genetic isolate) individuals, 1,198 Friuli Venezia Giulia (founder/genetic isolate) individuals, 1,213 South Tyrolean (founder/genetic isolate) individuals, 890 Sorbian (founder/genetic isolate) individuals, 4,292 Sardinian (founder/genetic isolate) individuals	Up to 16,949 European ancestry individuals, 854 Cliento (founder/genetic isolate) individuals, 1,035 Talana (founder/genetic isolate) individuals	17q11.2	TAOK1	TAOK1			ENSG00000160551	NA	NA	rs559972-T	rs559972	0	559972	intron_variant	0	NR	3e-18	17.5229		3.264	[2.53-4] 10^9/l increase	Affymetrix, Illumina [~ 2500000] (imputed)	N
26	rs140118594	17	27814496	rs559972	2017-12-18	29066854	Lin BD	2017-11-01	J Hum Genet	www.ncbi.nlm.nih.gov/pubmed/29066854	2SNP heritability and effects of genetic variants for neutrophil-to-lymphocyte and platelet-to-lymphocyte ratio.	Platelet count	5,901 Dutch ancestry individuals	2,538 individuals	17q11.2	TAOK1	TAOK1			ENSG00000160551	NA	NA	rs559972-?	rs559972	0	559972	intron_variant	0	NR	6e-06	5.22185		NA		Affymetrix, Illumina, Perlegen [6010458] (imputed)	N
26	rs140118594	17	27814496	rs559972	2019-07-01	31217584	Wojcik GL	2019-06-19	Nature	www.ncbi.nlm.nih.gov/pubmed/31217584	Genetic analyses of diverse populations improves discovery for complex traits.	Platelet count	8,850 African American individuals, 18,949 Hispanic/Latino individuals, 541 Asian ancestry individuals, 603 Native American ancestry individuals, 385 individuals	NA	17q11.2	NR	TAOK1			ENSG00000160551	NA	NA	rs559972-?	rs559972	0	559972	intron_variant	0	NR	1e-06	6		2.67988	[1.6-3.76] unit increase	Illumina [30743395] (imputed)	N
26	rs140118594	17	27814496	rs559972	2022-11-15	33693786	Sun P	2021-05-01	Hum Mol Genet	www.ncbi.nlm.nih.gov/pubmed/33693786	An Asian-specific MPL genetic variant alters JAK-STAT signaling and influences platelet count in the population.	Mean platelet volume	5,257 Han Chinese ancestry individuals	3,827 Chinese ancestry individuals	17q11.2		TAOK1			ENSG00000160551	NA	NA	rs559972-T	rs559972	0	559972	intron_variant	0	0.0413	2e-08	7.69897		0.3	fL decrease	Illumina [84841]	N
26	rs140118594	17	27845774	rs200309755	2022-01-26	35023831	Chong M	2022-01-13	Elife	www.ncbi.nlm.nih.gov/pubmed/35023831	GWAS and ExWAS of blood Mitochondrial DNA copy number identifies 71 loci and highlights a potential causal role in dementia.	Mitochondrial DNA copy number	395,718 British, Irish, Other White, South Asian, African ancestry individuals	NA	17q11.2	NR	TAOK1			ENSG00000160551	NA	NA	rs200309755-T	rs200309755	0	200309755	intron_variant	0	0.379593	2e-16	15.699		0.018	[0.014-0.022] unit decrease	Affymetrix [23037915] (imputed)	N
26	rs140118594	17	27853285	rs35763383	2020-09-18	32888494	Vuckovic D	2020-09-01	Cell	www.ncbi.nlm.nih.gov/pubmed/32888494	The Polygenic and Monogenic Basis of Blood Traits and Diseases.	Platelet count	408,112 British individuals	NA	17q11.2	TAOK1	TAOK1			ENSG00000160551	NA	NA	rs35763383-G	rs35763383	0	35763383	intron_variant	0	0.48483	1e-66	66		0.0448955	[0.04-0.05] unit increase	Affymetrix [93095623] (imputed)	N
26	rs140118594	17	27853285	rs35763383	2021-12-13	34469753	Kachuri L	2021-08-26	Am J Hum Genet	www.ncbi.nlm.nih.gov/pubmed/34469753	Genetic determinants of blood-cell traits influence susceptibility to childhood acute lymphoblastic leukemia.	Platelet count	235,256 European ancestry individuals	100,764 European ancestry individuals	17q11.2		TAOK1			ENSG00000160551	NA	NA	rs35763383-A	rs35763383	0	35763383	intron_variant	0	0.518	5e-118	117.301		NA		Affymetrix [10369434] (imputed)	N
26	rs140118594	17	27863706	rs12943131	2019-11-04	30239722	Pulit SL	2018-09-14	Hum Mol Genet	www.ncbi.nlm.nih.gov/pubmed/30239722	Meta-analysis of genome-wide association studies for body fat distribution in 694,649 individuals of European ancestry.	Waist-hip ratio	381,152 European female individuals	NA	17q11.2	NR	TAOK1			ENSG00000160551	NA	NA	rs12943131-A	rs12943131	0	12943131	intron_variant	0	0.5326	8e-07	6.09691		0.0087	[0.0052-0.0122] unit decrease	NR [~ 27400000] (imputed)	N
26	rs140118594	17	27863706	rs12943131	2020-11-26	32561361	Innes H	2020-06-16	Gastroenterology	www.ncbi.nlm.nih.gov/pubmed/32561361	Genome-wide Association Study for Alcohol-related Cirrhosis Identifies Risk Loci in MARC1 and HNRNPUL1.	Forns index in high alcohol intake	33,437 British ancestry individuals	NA	17q11.2		TAOK1			ENSG00000160551	NA	NA	rs12943131-?	rs12943131	0	12943131	intron_variant	0	0.4826	4e-09	8.39794		0.002763	unit decrease	NR [6200000] (imputed)	N
26	rs140118594	17	27863706	rs12943131	2020-11-26	32561361	Innes H	2020-06-16	Gastroenterology	www.ncbi.nlm.nih.gov/pubmed/32561361	Genome-wide Association Study for Alcohol-related Cirrhosis Identifies Risk Loci in MARC1 and HNRNPUL1.	Aspartate aminotransferase platelet ratio index in high alcohol intake	33,330 British ancestry individuals	NA	17q11.2		TAOK1			ENSG00000160551	NA	NA	rs12943131-?	rs12943131	0	12943131	intron_variant	0	0.4826	1e-06	6		0.006665	unit decrease	NR [6200000] (imputed)	N
26	rs140118594	17	27863706	rs12943131	2020-11-26	32561361	Innes H	2020-06-16	Gastroenterology	www.ncbi.nlm.nih.gov/pubmed/32561361	Genome-wide Association Study for Alcohol-related Cirrhosis Identifies Risk Loci in MARC1 and HNRNPUL1.	Fibrosis-4 index in high alcohol intake	33,324 British ancestry individuals	NA	17q11.2		TAOK1			ENSG00000160551	NA	NA	rs12943131-?	rs12943131	0	12943131	intron_variant	0	0.4826	6e-10	9.22185		0.006864	unit decrease	NR [6200000] (imputed)	N
26	rs140118594	17	27882705	rs516051	2022-07-01	35361970	Okbay A	2022-03-31	Nat Genet	www.ncbi.nlm.nih.gov/pubmed/35361970	Polygenic prediction of educational attainment within and between families from genome-wide association analyses in 3 million individuals.	Educational attainment	3,037,499 European ancestry individuals	NA	17q11.2		TAOK1 - ABHD15	ENSG00000160551	ENSG00000168792		3784	4860	rs516051-A	rs516051	0	516051	upstream_gene_variant	1	0.4731	6e-12	11.2218		0.00720061	[0.0051-0.0093] unit increase	Illumina [10675380] (imputed)	N
27	rs231588	19	36103517	rs8110747	2022-07-01	35361970	Okbay A	2022-03-31	Nat Genet	www.ncbi.nlm.nih.gov/pubmed/35361970	Polygenic prediction of educational attainment within and between families from genome-wide association analyses in 3 million individuals.	Educational attainment	3,037,499 European ancestry individuals	NA	19q13.12		HAUS5-DT			ENSG00000267626	NA	NA	rs8110747-T	rs8110747	0	8110747	splice_region_variant	0	0.408	6e-10	9.22185		0.00659211	[0.0045-0.0087] unit decrease	Illumina [10675380] (imputed)	N
27	rs231588	19	36149761	rs4806187	2022-04-05	34855049	Pasman JA	2021-12-02	Behav Genet	www.ncbi.nlm.nih.gov/pubmed/34855049	Genetic Risk for Smoking: Disentangling Interplay Between Genes and Socioeconomic Status.	Educational attainment	451,800 European or unknown ancestry individuals	NA	19q13.12		COX6B1 - UPK1A	ENSG00000126267	ENSG00000105668		77	7657	rs4806187-?	rs4806187	0	4806187	downstream_gene_variant	1	NR	6e-09	8.22185		NA		NR [1300000]	N
27	rs231588	19	36160834	rs10401695	2020-02-05	31666681	Zhao B	2019-10-30	Mol Psychiatry	www.ncbi.nlm.nih.gov/pubmed/31666681	Large-scale GWAS reveals genetic architecture of brain white matter microstructure and genetic overlap with cognitive and mental health traits (n = 17,706).	White matter microstructure (fractional anisotropy)	17,706 European ancestry individuals	NA	19q13.12	NR	UPK1A-AS1, UPK1A			ENSG00000226510, ENSG00000105668	NA	NA	rs10401695-?	rs10401695	0	10401695	intron_variant	0		6e-10	9.22185	(Posterior limb of internal capsule)	NA		NR [8955960] (imputed)	N
27	rs231588	19	36168914	rs2285421	2021-12-15	34560273	Shadrin AA	2021-09-21	Neuroimage	www.ncbi.nlm.nih.gov/pubmed/34560273	Vertex-wise multivariate genome-wide association study identifies 780 unique genetic loci associated with cortical morphology.	Cortical surface area	35,657 White British ancestry individuals	NA	19q13.12	NR	UPK1A			ENSG00000105668	NA	NA	rs2285421-C	rs2285421	0	2285421	missense_variant	0	0.4839	5e-08	7.30103		NA		NR [9056863] (imputed)	N
27	rs231588	19	36175055	rs35209304	2022-07-01	35361970	Okbay A	2022-03-31	Nat Genet	www.ncbi.nlm.nih.gov/pubmed/35361970	Polygenic prediction of educational attainment within and between families from genome-wide association analyses in 3 million individuals.	Educational attainment	3,037,499 European ancestry individuals	NA	19q13.12		TYMSP2			ENSG00000267190	NA	NA	rs35209304-T	rs35209304	0	35209304	non_coding_transcript_exon_variant	0	0.1915	6e-14	13.2218		0.00998886	[0.0074-0.0126] unit increase	Illumina [10675380] (imputed)	N
27	rs231588	19	36185103	rs55939240	2019-02-08	30595370	Kichaev G	2018-12-27	Am J Hum Genet	www.ncbi.nlm.nih.gov/pubmed/30595370	Leveraging Polygenic Functional Enrichment to Improve GWAS Power.	Menarche (age at onset)	approximately 242,000 European ancestry individuals	NA	19q13.12		TYMSP2 - ZBTB32	ENSG00000267190	ENSG00000011590		10000	10357	rs55939240-?	rs55939240	0	55939240	TF_binding_site_variant	1	NR	5e-13	12.301		NA		NR [~ 8900000] (imputed)	N
27	rs231588	19	36197914	rs614225	2022-03-07	34910505	van der Meer D	2021-12-15	Sci Adv	www.ncbi.nlm.nih.gov/pubmed/34910505	The genetic architecture of human cortical folding.	Vertex-wise sulcal depth	33,748 European ancestry individuals	NA	19q13.12		ZBTB32			ENSG00000011590	NA	NA	rs614225-G	rs614225	0	614225	intron_variant	0	0.49	1e-10	10		6.47	z score increase	Affymetrix [9061022] (imputed)	N
27	rs231588	19	36213072	rs28373672	2020-09-18	32888494	Vuckovic D	2020-09-01	Cell	www.ncbi.nlm.nih.gov/pubmed/32888494	The Polygenic and Monogenic Basis of Blood Traits and Diseases.	Eosinophil percentage of white cells	408,112 British individuals	NA	19q13.12	KMT2B	KMT2B			ENSG00000272333	NA	NA	rs28373672-G	rs28373672	0	28373672	intron_variant	0	0.229621	7e-10	9.1549		0.0161658	[0.011-0.021] unit increase	Affymetrix [93095623] (imputed)	N
27	rs231588	19	36213072	rs28373672	2022-11-09	36333501	Ishigaki K	2022-11-04	Nat Genet	www.ncbi.nlm.nih.gov/pubmed/36333501	Multi-ancestry genome-wide association analyses identify novel genetic mechanisms in rheumatoid arthritis.	Rheumatoid arthritis (rheumatoid factor and/or anti-cyclic citrullinated peptide seropositive)	17,221 European ancestry cases, 74,823 European ancestry controls, 8,340 East Asian ancestry cases, 162,608 East Asian ancestry controls, 841 African ancestry cases, 1,108 African ancestry controls, 689 South Asian ancestry cases, 1,258 South Asian ancestry controls, 357 Arab ancestry cases, 352 Arab ancestry controls	NA	19q13.12		KMT2B			ENSG00000272333	NA	NA	rs28373672-G	rs28373672	0	28373672	intron_variant	0	NR	2e-06	5.69897		0.931089	[0.904291546521986-0.958681346054612]	Affymetrix, Illumina [20990826] (imputed)	N
27	rs231588	19	36213072	rs28373672	2022-11-09	36333501	Ishigaki K	2022-11-04	Nat Genet	www.ncbi.nlm.nih.gov/pubmed/36333501	Multi-ancestry genome-wide association analyses identify novel genetic mechanisms in rheumatoid arthritis.	Rheumatoid arthritis	22,350 European ancestry cases, 74,823 European ancestry controls, 11,025 East Asian ancestry cases, 162,608 East Asian ancestry controls, 999 African ancestry cases, 1,108 African ancestry controls, 986 South Asian ancestry cases, 1,258 South Asian ancestry controls, 511 Arab ancestry cases, 352 Arab ancestry controls	NA	19q13.12		KMT2B			ENSG00000272333	NA	NA	rs28373672-G	rs28373672	0	28373672	intron_variant	0	NR	3e-08	7.52288		0.933047	[0.910286816462424-0.956375697805239]	Affymetrix, Illumina [20990826] (imputed)	N
27	rs231588	19	36216056	rs3848662	2019-02-08	30595370	Kichaev G	2018-12-27	Am J Hum Genet	www.ncbi.nlm.nih.gov/pubmed/30595370	Leveraging Polygenic Functional Enrichment to Improve GWAS Power.	Red cell distribution width	approximately 445,000 European ancestry individuals	NA	19q13.12		KMT2B			ENSG00000272333	NA	NA	rs3848662-?	rs3848662	0	3848662	intron_variant	0	NR	3e-18	17.5229		NA		NR [~ 8900000] (imputed)	N
27	rs231588	19	36219209	rs231592	2022-05-31	33875891	Smith SM	2021-04-19	Nat Neurosci	www.ncbi.nlm.nih.gov/pubmed/33875891	An expanded set of genome-wide association studies of brain imaging phenotypes in UK Biobank.	wg rh intensity-contrast lingual	21,282 British ancestry individuals	10,686 British ancestry individuals	19q13.12		KMT2B			ENSG00000272333	NA	NA	rs231592-G	rs231592	0	231592	intron_variant	0	0.468	2e-08	7.69897		0.054	[0.034-0.074] unit decrease	Affymetrix [17103079] (imputed)	N
27	rs231588	19	36219209	rs231592	2022-03-07	34910505	van der Meer D	2021-12-15	Sci Adv	www.ncbi.nlm.nih.gov/pubmed/34910505	The genetic architecture of human cortical folding.	Vertex-wise cortical thickness	33,748 European ancestry individuals	NA	19q13.12		KMT2B			ENSG00000272333	NA	NA	rs231592-G	rs231592	0	231592	intron_variant	0	0.48	1e-17	17		8.53	z score increase	Affymetrix [9061022] (imputed)	N
27	rs231588	19	36219209	rs231592	2021-12-15	34560273	Shadrin AA	2021-09-21	Neuroimage	www.ncbi.nlm.nih.gov/pubmed/34560273	Vertex-wise multivariate genome-wide association study identifies 780 unique genetic loci associated with cortical morphology.	Cortical thickness	35,657 White British ancestry individuals	NA	19q13.12	NR	KMT2B			ENSG00000272333	NA	NA	rs231592-G	rs231592	0	231592	intron_variant	0	0.4676	9e-14	13.0458		NA		NR [9056863] (imputed)	N
27	rs231588	19	36228954	rs2242522	2020-02-05	31666681	Zhao B	2019-10-30	Mol Psychiatry	www.ncbi.nlm.nih.gov/pubmed/31666681	Large-scale GWAS reveals genetic architecture of brain white matter microstructure and genetic overlap with cognitive and mental health traits (n = 17,706).	White matter microstructure (fractional anisotropy)	17,706 European ancestry individuals	NA	19q13.12	NR	KMT2B			ENSG00000272333	NA	NA	rs2242522-?	rs2242522	0	2242522	intron_variant	0		4e-12	11.3979	(Posterior limb of internal capsule)	NA		NR [8955960] (imputed)	N
27	rs231588	19	36230174	rs12459634	2018-07-05	29875488	Sun BB	2018-06-06	Nature	www.ncbi.nlm.nih.gov/pubmed/29875488	Genomic atlas of the human plasma proteome.	Blood protein levels	3,301 European ancestry individuals	NA	19q13.12	IGFLR1	IGFLR1			ENSG00000126246	NA	NA	rs12459634-C	rs12459634	0	12459634	3_prime_UTR_variant	0	0.145	6e-100	99.2218	(IGF-like family receptor 1, IGFLR1.7244.16.3)	0.7	[0.64-0.76] unit decrease	Affymetrix [10572788] (imputed)	N
27	rs231588	19	36230174	rs12459634	2020-09-18	32888494	Vuckovic D	2020-09-01	Cell	www.ncbi.nlm.nih.gov/pubmed/32888494	The Polygenic and Monogenic Basis of Blood Traits and Diseases.	Red cell distribution width	408,112 British individuals	NA	19q13.12	IGFLR1, AD000671.6	IGFLR1			ENSG00000126246	NA	NA	rs12459634-C	rs12459634	0	12459634	3_prime_UTR_variant	0	0.144394	1e-15	15		0.0251947	[0.019-0.031] unit decrease	Affymetrix [93095623] (imputed)	N
27	rs231588	19	36237245	rs2293688	2018-11-12	30038396	Lee JJ	2018-07-23	Nat Genet	www.ncbi.nlm.nih.gov/pubmed/30038396	Gene discovery and polygenic prediction from a genome-wide association study of educational attainment in 1.1 million individuals.	Highest math class taken (MTAG)	811,539 European ancestry individuals	NA	19q13.12	Intergenic	PSENEN			ENSG00000205155	NA	NA	rs2293688-C	rs2293688	0	2293688	intron_variant	0	0.6589	5e-10	9.30103	(MTAG)	0.0108	[0.0075-0.0141] unit decrease	Affymetrix, Illumina [7100000] (imputed)	N
27	rs231588	19	36240614	rs7260184	2018-11-16	30072576	Emilsson V	2018-08-02	Science	www.ncbi.nlm.nih.gov/pubmed/30072576	Co-regulatory networks of human serum proteins link genetics to disease.	Blood protein levels	3,200 European ancestry individuals	NA	19q13.12	IGFLR1	LIN37			ENSG00000267796	NA	NA	rs7260184-G	rs7260184	0	7260184	intron_variant	0	0.855313	4e-69	68.3979	(IGFLR1, 7244_16_3)	0.591467	[0.53-0.66] unit increase	Illumina [> 1000000] (imputed)	N
27	rs231588	19	36240960	rs173003	2020-02-05	31666681	Zhao B	2019-10-30	Mol Psychiatry	www.ncbi.nlm.nih.gov/pubmed/31666681	Large-scale GWAS reveals genetic architecture of brain white matter microstructure and genetic overlap with cognitive and mental health traits (n = 17,706).	White matter microstructure (axial diusivities)	17,706 European ancestry individuals	NA	19q13.12	NR	LIN37			ENSG00000267796	NA	NA	rs173003-?	rs173003	0	173003	intron_variant	0		1e-10	10	(Posterior limb of internal capsule)	NA		NR [8955960] (imputed)	N
27	rs231588	19	36240960	rs173003	2018-10-19	30038396	Lee JJ	2018-07-23	Nat Genet	www.ncbi.nlm.nih.gov/pubmed/30038396	Gene discovery and polygenic prediction from a genome-wide association study of educational attainment in 1.1 million individuals.	Educational attainment (years of education)	up to 1,131,881 European ancestry individuals	NA	19q13.12		LIN37			ENSG00000267796	NA	NA	rs173003-A	rs173003	0	173003	intron_variant	0	0.4934	6e-09	8.22185		0.0082	[0.0055-0.0109] unit decrease	Affymetrix, Illumina [10000000] (imputed)	N
27	rs231588	19	36240960	rs173003	2018-11-12	30038396	Lee JJ	2018-07-23	Nat Genet	www.ncbi.nlm.nih.gov/pubmed/30038396	Gene discovery and polygenic prediction from a genome-wide association study of educational attainment in 1.1 million individuals.	Educational attainment (MTAG)	1,311,438 European ancestry individuals	NA	19q13.12	Intergenic	LIN37			ENSG00000267796	NA	NA	rs173003-A	rs173003	0	173003	intron_variant	0	0.4934	7e-11	10.1549	(MTAG)	0.0085	[0.006-0.011] unit decrease	Affymetrix, Illumina [7100000] (imputed)	N
27	rs231588	19	36244753	rs2239947	2022-02-15	35078996	Gudjonsson A	2022-01-25	Nat Commun	www.ncbi.nlm.nih.gov/pubmed/35078996	A genome-wide association study of serum proteins reveals shared loci with common diseases.	Serum levels of protein IGFLR1	5,365 Icelandic ancestry individuals	NA	19q13.12		LIN37			ENSG00000267796	NA	NA	rs2239947-C	rs2239947	0	2239947	3_prime_UTR_variant	0	0.1433	6e-123	122.222		0.590684	[0.54-0.64] unit decrease	Illumina [7506463] (imputed)	N
27	rs231588	19	36249521	rs231237	2020-02-05	31666681	Zhao B	2019-10-30	Mol Psychiatry	www.ncbi.nlm.nih.gov/pubmed/31666681	Large-scale GWAS reveals genetic architecture of brain white matter microstructure and genetic overlap with cognitive and mental health traits (n = 17,706).	White matter microstructure (radial diusivities)	17,706 European ancestry individuals	NA	19q13.12	NR	PROSER3			ENSG00000167595	NA	NA	rs231237-?	rs231237	0	231237	non_coding_transcript_exon_variant	0		4e-08	7.39794	(Posterior limb of internal capsule)	NA		NR [8955960] (imputed)	N
27	rs231588	19	36249521	rs231237	2020-02-05	31666681	Zhao B	2019-10-30	Mol Psychiatry	www.ncbi.nlm.nih.gov/pubmed/31666681	Large-scale GWAS reveals genetic architecture of brain white matter microstructure and genetic overlap with cognitive and mental health traits (n = 17,706).	White matter microstructure (fractional anisotropy)	17,706 European ancestry individuals	NA	19q13.12	NR	PROSER3			ENSG00000167595	NA	NA	rs231237-?	rs231237	0	231237	non_coding_transcript_exon_variant	0		6e-11	10.2218	(Posterior limb of internal capsule)	NA		NR [8955960] (imputed)	N
27	rs231588	19	36251326	rs179570	2020-10-23	32665545	van der Meer D	2020-07-14	Nat Commun	www.ncbi.nlm.nih.gov/pubmed/32665545	Understanding the genetic determinants of the brain with MOSTest.	Subcortical volume (MOSTest)	26,502 European ancestry individuals	NA	19q13.12	SHFM1, C7orf76	PROSER3			ENSG00000167595	NA	NA	rs179570-?	rs179570	0	179570	intron_variant	0		8e-13	12.0969		NA		NR [7428630] (imputed)	N
27	rs231588	19	36251326	rs179570	2022-05-31	33875891	Smith SM	2021-04-19	Nat Neurosci	www.ncbi.nlm.nih.gov/pubmed/33875891	An expanded set of genome-wide association studies of brain imaging phenotypes in UK Biobank.	wg lh intensity-contrast cuneus	21,282 British ancestry individuals	10,686 British ancestry individuals	19q13.12		PROSER3			ENSG00000167595	NA	NA	rs179570-G	rs179570	0	179570	intron_variant	0	0.469	2e-11	10.699		0.065	[0.045-0.085] unit decrease	Affymetrix [17103079] (imputed)	N
27	rs231588	19	36251326	rs179570	2022-05-31	33875891	Smith SM	2021-04-19	Nat Neurosci	www.ncbi.nlm.nih.gov/pubmed/33875891	An expanded set of genome-wide association studies of brain imaging phenotypes in UK Biobank.	wg rh intensity-contrast cuneus	21,282 British ancestry individuals	10,686 British ancestry individuals	19q13.12		PROSER3			ENSG00000167595	NA	NA	rs179570-G	rs179570	0	179570	intron_variant	0	0.469	9e-13	12.0458		0.069	[0.049-0.089] unit decrease	Affymetrix [17103079] (imputed)	N
27	rs231588	19	36251326	rs179570	2022-05-31	33875891	Smith SM	2021-04-19	Nat Neurosci	www.ncbi.nlm.nih.gov/pubmed/33875891	An expanded set of genome-wide association studies of brain imaging phenotypes in UK Biobank.	wg lh intensity-contrast lingual	21,282 British ancestry individuals	10,686 British ancestry individuals	19q13.12		PROSER3			ENSG00000167595	NA	NA	rs179570-G	rs179570	0	179570	intron_variant	0	0.469	2e-10	9.69897		0.062	[0.042-0.082] unit decrease	Affymetrix [17103079] (imputed)	N
27	rs231588	19	36251326	rs179570	2022-05-31	33875891	Smith SM	2021-04-19	Nat Neurosci	www.ncbi.nlm.nih.gov/pubmed/33875891	An expanded set of genome-wide association studies of brain imaging phenotypes in UK Biobank.	IDP dMRI TBSS FA Posterior limb of internal capsule R	20,860 British ancestry individuals	10,496 British ancestry individuals	19q13.12		PROSER3			ENSG00000167595	NA	NA	rs179570-G	rs179570	0	179570	intron_variant	0	0.469	6e-12	11.2218		0.067	[0.047-0.087] unit increase	Affymetrix [17103079] (imputed)	N
27	rs231588	19	36252494	rs807478	2019-02-06	30595370	Kichaev G	2018-12-27	Am J Hum Genet	www.ncbi.nlm.nih.gov/pubmed/30595370	Leveraging Polygenic Functional Enrichment to Improve GWAS Power.	Educational attainment (years of education)	approximately 455,000 European ancestry individuals	NA	19q13.12		PROSER3			ENSG00000167595	NA	NA	rs807478-?	rs807478	0	807478	intron_variant	0	NR	1e-08	8		NA		NR [~ 8900000] (imputed)	N
27	rs231588	19	36252494	rs807478	2021-07-27	34211149	Mills MC	2021-07-01	Nat Hum Behav	www.ncbi.nlm.nih.gov/pubmed/34211149	Identification of 371 genetic variants for age at first sex and birth linked to externalising behaviour.	Age at first sexual intercourse	397,338 European ancestry individuals	NA	19q13.12	PROSER3	PROSER3			ENSG00000167595	NA	NA	rs807478-A	rs807478	0	807478	intron_variant	0	0.503838	2e-09	8.69897		0.0122195	[0.0082-0.0163] unit decrease	NR [16516521] (imputed)	N
27	rs231588	19	36253317	rs807479	2020-05-28	32231278	Hysi PG	2020-03-30	Nat Genet	www.ncbi.nlm.nih.gov/pubmed/32231278	Meta-analysis of 542,934 subjects of European ancestry identifies new genes and mechanisms predisposing to refractive error and myopia.	Refractive error	542,934 European ancestry individuals	NA	19q13.12	UPK1A, ZBTB32, KMT2B, IGFLR1, PSENEN, LIN37	PROSER3			ENSG00000167595	NA	NA	rs807479-?	rs807479	0	807479	3_prime_UTR_variant	0		1e-10	10		NA		Affymetrix, Illumina [NR] (imputed)	N
27	rs231588	19	36268067	rs231227	2016-10-14	26631737	Teumer A	2015-12-02	Diabetes	www.ncbi.nlm.nih.gov/pubmed/26631737	Genome-wide Association Studies Identify Genetic Loci Associated With Albuminuria in Diabetes.	Urinary albumin-to-creatinine ratio	up to 54,450 European ancestry individuals	NA	19q13.12	ARHGAP33	ARHGAP33			ENSG00000004777	NA	NA	rs231227-A	rs231227	0	231227	intron_variant	0	0.38	5e-06	5.30103		0.033	[0.019-0.047] unit decrease	Affymetrix, Illumina [2191945] (imputed)	N
27	rs231588	19	36273534	rs2291067	2019-07-01	31005965	Coltell O	2019-04-21	Am J Clin Nutr	www.ncbi.nlm.nih.gov/pubmed/31005965	Association between taste perception and adiposity in overweight or obese older subjects with metabolic syndrome and identification of novel taste-related genes.	Umami taste perception in obesity with metabolic syndrome	378 individuals	NA	19q13.12	ARHGAP33	ARHGAP33			ENSG00000004777	NA	NA	rs2291067-A	rs2291067	0	2291067	synonymous_variant	0	0.184	8e-06	5.09691	(adjusted for age and sex)	0.524	[0.29-0.76] unit decrease	Illumina [622468]	N
27	rs231588	19	36276086	rs2239949	2022-05-06	35459240	Said S	2022-04-22	Nat Commun	www.ncbi.nlm.nih.gov/pubmed/35459240	Genetic analysis of over half a million people characterises C-reactive protein loci.	C-reactive protein levels	575,531 European ancestry individuals	NA	19q13.12		ARHGAP33			ENSG00000004777	NA	NA	rs2239949-T	rs2239949	0	2239949	splice_region_variant	0	NR	3e-08	7.52288		0.0118	[0.0077-0.0159] unit decrease	NR [11106737] (imputed)	N
28	rs6074283	20	11273157	rs6033092	2019-05-15	30868120	Berghuis B	2019-01-17	Epilepsia Open	www.ncbi.nlm.nih.gov/pubmed/30868120	A genome-wide association study of sodium levels and drug metabolism in an epilepsy cohort treated with carbamazepine and oxcarbazepine.	Carbamazepine-induced hyponatremia in epilepsy	331 European ancestry cases, 700 European ancestry controls	NA	20p12.2	NR	NA - RPS11P1		ENSG00000235544		NA	52874	rs6033092-?	rs6033092	0	6033092	intron_variant	1		7e-06	5.1549		1.55	[1.28-1.87]	Illumina [NR]	N
28	rs6074283	20	11282036	rs6033095	2022-08-04	35505052	Fan CC	2022-05-03	Nat Commun	www.ncbi.nlm.nih.gov/pubmed/35505052	Multivariate genome-wide association study on tissue-sensitive diffusion metrics highlights pathways that shape the human brain.	Whole brain restricted isotropic diffusion (multivariate analysis)	23,543 European ancestry individuals	11,555 European ancestry individuals, 3,030 non-European ancestry individuals	20p12.2		LINC02871 - RPS11P1	ENSG00000125899	ENSG00000235544		271933	43995	rs6033095-?	rs6033095	0	6033095	intron_variant	1	NR	2e-17	16.699	(EA)	NA		NR [NR] (imputed)	N
28	rs6074283	20	11285932	rs6108906	2022-08-04	35505052	Fan CC	2022-05-03	Nat Commun	www.ncbi.nlm.nih.gov/pubmed/35505052	Multivariate genome-wide association study on tissue-sensitive diffusion metrics highlights pathways that shape the human brain.	Whole brain free water diffusion (multivariate analysis)	23,543 European ancestry individuals	11,555 European ancestry individuals, 3,030 non-European ancestry individuals	20p12.2		LINC02871 - RPS11P1	ENSG00000125899	ENSG00000235544		275829	40099	rs6108906-?	rs6108906	0	6108906	upstream_gene_variant	1	NR	1e-11	11	(EA)	NA		NR [NR] (imputed)	N
28	rs6074283	20	11304211	rs6078132	2022-03-07	34910505	van der Meer D	2021-12-15	Sci Adv	www.ncbi.nlm.nih.gov/pubmed/34910505	The genetic architecture of human cortical folding.	Vertex-wise sulcal depth	33,748 European ancestry individuals	NA	20p12.2		LINC02871 - RPS11P1	ENSG00000125899	ENSG00000235544		294108	21820	rs6078132-A	rs6078132	0	6078132	intergenic_variant	1	0.46	4e-21	20.3979		9.44	z score increase	Affymetrix [9061022] (imputed)	N
28	rs6074283	20	11340250	rs13043539	2022-08-04	35505052	Fan CC	2022-05-03	Nat Commun	www.ncbi.nlm.nih.gov/pubmed/35505052	Multivariate genome-wide association study on tissue-sensitive diffusion metrics highlights pathways that shape the human brain.	Whole brain restricted directional diffusion (multivariate analysis)	23,543 European ancestry individuals	11,555 European ancestry individuals, 3,030 non-European ancestry individuals	20p12.2		RPS11P1 - PGAM3P	ENSG00000235544	ENSG00000237256		13747	261449	rs13043539-?	rs13043539	0	13043539	intergenic_variant	1	NR	2e-12	11.699	(EA)	NA		NR [NR] (imputed)	N
28	rs6074283	20	11393882	rs6108958	2016-10-10	26528553	Davenport ER	2015-11-03	PLoS One	www.ncbi.nlm.nih.gov/pubmed/26528553	Genome-Wide Association Studies of the Human Gut Microbiota.	Gut microbiome composition (summer)	91 Hutterite individuals	NA	20p12.2	NR	RPS11P1 - NA	ENSG00000235544			67379	NA	rs6108958-?	rs6108958	0	6108958	intergenic_variant	1	NR	2e-07	6.69897	(genus_Abiotrophia)	0.815266	[0.54-1.09] unit increase	Affymetrix [210924]	N
28	rs6074283	20	11502838	rs2423560	2022-04-25	35393526	Montasser ME	2022-04-07	Commun Biol	www.ncbi.nlm.nih.gov/pubmed/35393526	An Amish founder population reveals rare-population genetic determinants of the human lipidome.	Sphingomyelin (d43:2) levels	650 Amish individuals	847 European American ancestry individuals	20p12.2		RPS11P1 - PGAM3P	ENSG00000235544	ENSG00000237256		176335	98861	rs2423560-C	rs2423560	0	2423560	intergenic_variant	1	0.52499	2e-09	8.69897	(Amish)	0.339841	unit decrease	Affymetrix [7917605] (imputed)	N
29	rs4396807	22	38110450	rs4820299	2019-02-14	30258056	Vojinovic D	2018-09-26	Nat Commun	www.ncbi.nlm.nih.gov/pubmed/30258056	Genome-wide association study of 23,500 individuals identifies 7 loci associated with brain ventricular volume.	Lateral ventricular volume in normal aging	22,045 European ancestry individuals, 1,488 African American individuals	NA	22q13.1	TRIOBP	TRIOBP			ENSG00000100106	NA	NA	rs4820299-T	rs4820299	0	4820299	intron_variant	0	0.59	1e-10	10		6.46	z score decrease	Affymetrix, Illumina [NR] (imputed)	N
29	rs4396807	22	38117943	rs5750482	2020-09-21	32888493	Chen MH	2020-09-01	Cell	www.ncbi.nlm.nih.gov/pubmed/32888493	Trans-ethnic and Ancestry-Specific Blood-Cell Genetics in 746,667 Individuals from 5 Global Populations.	Basophil count	474,001 European ancestry individuals	NA	22q13.1	NR	TRIOBP			ENSG00000100106	NA	NA	rs5750482-C	rs5750482	0	5750482	intron_variant	0	0.628298	2e-10	9.69897		0.013596	[0.0094-0.0178] SD unit decrease	Affymetrix, Illumina [50036608] (imputed)	N
29	rs4396807	22	38117943	rs5750482	2018-11-29	30224653	Evangelou E	2018-09-17	Nat Genet	www.ncbi.nlm.nih.gov/pubmed/30224653	Genetic analysis of over 1 million people identifies 535 new loci associated with blood pressure traits.	Pulse pressure	757,601 European ancestry individuals	249,262 European ancestry individuals	22q13.1	TRIOBP, NOL12	TRIOBP			ENSG00000100106	NA	NA	rs5750482-T	rs5750482	0	5750482	intron_variant	0	0.3817	5e-11	10.301		0.1166	[0.082-0.151] unit increase	Affymetrix, Illumina [~ 7100000] (imputed)	N
29	rs4396807	22	38117943	rs5750482	2020-11-04	33097823	Pei YF	2020-10-23	Commun Biol	www.ncbi.nlm.nih.gov/pubmed/33097823	The genetic architecture of appendicular lean mass characterized by association analysis in the UK Biobank study.	Appendicular lean mass	450,243 European ancestry individuals	NA	22q13.1	Z83844.1	TRIOBP			ENSG00000100106	NA	NA	rs5750482-T	rs5750482	0	5750482	intron_variant	0	0.371	5e-12	11.301		0.0137	[0.0098-0.0176] unit decrease	Affymetrix [18391927] (imputed)	N
29	rs4396807	22	38118805	rs1006139	2020-01-28	31676860	Zhao B	2019-11-01	Nat Genet	www.ncbi.nlm.nih.gov/pubmed/31676860	Genome-wide association analysis of 19,629 individuals identifies variants influencing regional brain volumes and refines their genetic co-architecture with cognitive and mental health traits.	Brain region volumes	19,629 British ancestry individuals	NA	22q13.1	NR	TRIOBP			ENSG00000100106	NA	NA	rs1006139-?	rs1006139	0	1006139	intron_variant	0	NR	4e-08	7.39794	(left lateral ventricle)	NA		NR [9227495] (imputed)	N
29	rs4396807	22	38130385	rs13054052	2020-09-18	32888494	Vuckovic D	2020-09-01	Cell	www.ncbi.nlm.nih.gov/pubmed/32888494	The Polygenic and Monogenic Basis of Blood Traits and Diseases.	Basophil count	408,112 British individuals	NA	22q13.1	TRIOBP, NOL12	TRIOBP			ENSG00000100106	NA	NA	rs13054052-C	rs13054052	0	13054052	intron_variant	0	0.619347	6e-11	10.2218		0.0149578	[0.01-0.019] unit decrease	Affymetrix [93095623] (imputed)	N
29	rs4396807	22	38138284	rs34134374	2020-01-28	31676860	Zhao B	2019-11-01	Nat Genet	www.ncbi.nlm.nih.gov/pubmed/31676860	Genome-wide association analysis of 19,629 individuals identifies variants influencing regional brain volumes and refines their genetic co-architecture with cognitive and mental health traits.	Brain region volumes	19,629 British ancestry individuals	NA	22q13.1	NR	TRIOBP			ENSG00000100106	NA	NA	rs34134374-?	rs34134374	0	34134374	intron_variant	0	NR	8e-09	8.09691	(left lateral ventricle)	NA		NR [9227495] (imputed)	N
29	rs4396807	22	38138284	rs34134374	2021-12-15	34560273	Shadrin AA	2021-09-21	Neuroimage	www.ncbi.nlm.nih.gov/pubmed/34560273	Vertex-wise multivariate genome-wide association study identifies 780 unique genetic loci associated with cortical morphology.	Cortical surface area	35,657 White British ancestry individuals	NA	22q13.1	NR	TRIOBP			ENSG00000100106	NA	NA	rs34134374-T	rs34134374	0	34134374	intron_variant	0	0.289	1e-17	17		NA		NR [9056863] (imputed)	N
29	rs4396807	22	38138379	rs4396807	2018-09-12	29942086	Savage JE	2018-06-25	Nat Genet	www.ncbi.nlm.nih.gov/pubmed/29942086	Genome-wide association meta-analysis in 269,867 individuals identifies new genetic and functional links to intelligence.	Intelligence	269,867 European ancestry individuals	NA	22q13.1	NR	TRIOBP			ENSG00000100106	NA	NA	rs4396807-C	rs4396807	0	4396807	intron_variant	0	NR	4e-08	7.39794		5.51	z-score decrease	Affymetrix, Illumina [9295118] (imputed)	N
29	rs4396807	22	38138379	rs4396807	2022-03-07	34910505	van der Meer D	2021-12-15	Sci Adv	www.ncbi.nlm.nih.gov/pubmed/34910505	The genetic architecture of human cortical folding.	Vertex-wise cortical thickness	33,748 European ancestry individuals	NA	22q13.1		TRIOBP			ENSG00000100106	NA	NA	rs4396807-C	rs4396807	0	4396807	intron_variant	0	0.37	5e-22	21.301		9.65	z score increase	Affymetrix [9061022] (imputed)	N
29	rs4396807	22	38138379	rs4396807	2018-11-12	30038396	Lee JJ	2018-07-23	Nat Genet	www.ncbi.nlm.nih.gov/pubmed/30038396	Gene discovery and polygenic prediction from a genome-wide association study of educational attainment in 1.1 million individuals.	Self-reported math ability (MTAG)	670,471 European ancestry individuals	NA	22q13.1	Intergenic	TRIOBP			ENSG00000100106	NA	NA	rs4396807-C	rs4396807	0	4396807	intron_variant	0	0.3451	1e-10	10	(MTAG)	0.0121	[0.0084-0.0158] unit decrease	Affymetrix, Illumina [7100000] (imputed)	N
29	rs4396807	22	38138379	rs4396807	2021-01-13	33414549	Demange PA	2021-01-07	Nat Genet	www.ncbi.nlm.nih.gov/pubmed/33414549	Investigating the genetic architecture of noncognitive skills using GWAS-by-subtraction.	Cognitive aspects of educational attainment	257,700 European ancestry individuals	NA	22q13.1	NR	TRIOBP			ENSG00000100106	NA	NA	rs4396807-G	rs4396807	0	4396807	intron_variant	0	0.366799	3e-08	7.52288		0.0359646	[0.023-0.049] unit increase	Affymetrix, Illumina, Perlegen [7305956] (imputed)	N
29	rs4396807	22	38138379	rs4396807	2022-08-04	35505052	Fan CC	2022-05-03	Nat Commun	www.ncbi.nlm.nih.gov/pubmed/35505052	Multivariate genome-wide association study on tissue-sensitive diffusion metrics highlights pathways that shape the human brain.	Whole brain restricted directional diffusion (multivariate analysis)	23,543 European ancestry individuals	11,555 European ancestry individuals, 3,030 non-European ancestry individuals	22q13.1		TRIOBP			ENSG00000100106	NA	NA	rs4396807-?	rs4396807	0	4396807	intron_variant	0	NR	6e-20	19.2218	(EA)	NA		NR [NR] (imputed)	N
29	rs4396807	22	38138379	rs4396807	2022-08-04	35505052	Fan CC	2022-05-03	Nat Commun	www.ncbi.nlm.nih.gov/pubmed/35505052	Multivariate genome-wide association study on tissue-sensitive diffusion metrics highlights pathways that shape the human brain.	Whole brain restricted isotropic diffusion (multivariate analysis)	23,543 European ancestry individuals	11,555 European ancestry individuals, 3,030 non-European ancestry individuals	22q13.1		TRIOBP			ENSG00000100106	NA	NA	rs4396807-?	rs4396807	0	4396807	intron_variant	0	NR	6e-18	17.2218	(EA)	NA		NR [NR] (imputed)	N
29	rs4396807	22	38138379	rs4396807	2022-08-04	35505052	Fan CC	2022-05-03	Nat Commun	www.ncbi.nlm.nih.gov/pubmed/35505052	Multivariate genome-wide association study on tissue-sensitive diffusion metrics highlights pathways that shape the human brain.	Whole brain free water diffusion (multivariate analysis)	23,543 European ancestry individuals	11,555 European ancestry individuals, 3,030 non-European ancestry individuals	22q13.1		TRIOBP			ENSG00000100106	NA	NA	rs4396807-?	rs4396807	0	4396807	intron_variant	0	NR	5e-18	17.301	(EA)	NA		NR [NR] (imputed)	N
29	rs4396807	22	38138379	rs4396807	2018-11-12	30038396	Lee JJ	2018-07-23	Nat Genet	www.ncbi.nlm.nih.gov/pubmed/30038396	Gene discovery and polygenic prediction from a genome-wide association study of educational attainment in 1.1 million individuals.	Highest math class taken (MTAG)	811,539 European ancestry individuals	NA	22q13.1	Intergenic	TRIOBP			ENSG00000100106	NA	NA	rs4396807-C	rs4396807	0	4396807	intron_variant	0	0.3447	5e-09	8.30103	(MTAG)	0.0101	[0.0068-0.0134] unit decrease	Affymetrix, Illumina [7100000] (imputed)	N
29	rs4396807	22	38138379	rs4396807	2022-03-07	34910505	van der Meer D	2021-12-15	Sci Adv	www.ncbi.nlm.nih.gov/pubmed/34910505	The genetic architecture of human cortical folding.	Vertex-wise sulcal depth	33,748 European ancestry individuals	NA	22q13.1		TRIOBP			ENSG00000100106	NA	NA	rs4396807-C	rs4396807	0	4396807	intron_variant	0	0.37	2e-31	30.699		11.68	z score increase	Affymetrix [9061022] (imputed)	N
29	rs4396807	22	38138379	rs4396807	2018-11-12	30038396	Lee JJ	2018-07-23	Nat Genet	www.ncbi.nlm.nih.gov/pubmed/30038396	Gene discovery and polygenic prediction from a genome-wide association study of educational attainment in 1.1 million individuals.	Cognitive performance	257,841 European ancestry individuals	NA	22q13.1	Intergenic	TRIOBP			ENSG00000100106	NA	NA	rs4396807-C	rs4396807	0	4396807	intron_variant	0	0.3239	3e-08	7.52288		0.0169	[0.011-0.023] unit decrease	Affymetrix, Illumina [10100000] (imputed)	N
29	rs4396807	22	38138379	rs4396807	2018-11-12	30038396	Lee JJ	2018-07-23	Nat Genet	www.ncbi.nlm.nih.gov/pubmed/30038396	Gene discovery and polygenic prediction from a genome-wide association study of educational attainment in 1.1 million individuals.	Cognitive performance (MTAG)	402,382 European ancestry individuals	NA	22q13.1	Intergenic	TRIOBP			ENSG00000100106	NA	NA	rs4396807-C	rs4396807	0	4396807	intron_variant	0	0.3239	1e-10	10	(MTAG)	0.0158	[0.011-0.021] unit decrease	Affymetrix, Illumina [7100000] (imputed)	N
29	rs4396807	22	38138379	rs4396807	2022-09-05	35764056	Rao S	2022-06-28	Neuropsychobiology	www.ncbi.nlm.nih.gov/pubmed/35764056	Genetic Relationships between Attention-Deficit/Hyperactivity Disorder, Autism Spectrum Disorder, and Intelligence.	Attention deficit hyperactivity disorder or autism spectrum disorder or intelligence (pleiotropy)	20,183 European ancestry ADHD cases, 18,381 European ancestry ASD cases, up to 63,160 European ancestry controls, 269,867 European ancestry individuals with intelligence measurements	NA	22q13.1		TRIOBP			ENSG00000100106	NA	NA	rs4396807-?	rs4396807	0	4396807	intron_variant	0	NR	1e-08	8		NA		NR [6307410] (imputed)	N
29	rs4396807	22	38138379	rs4396807	2019-02-08	30595370	Kichaev G	2018-12-27	Am J Hum Genet	www.ncbi.nlm.nih.gov/pubmed/30595370	Leveraging Polygenic Functional Enrichment to Improve GWAS Power.	Systolic blood pressure	approximately 422,000 European ancestry individuals	NA	22q13.1		TRIOBP			ENSG00000100106	NA	NA	rs4396807-?	rs4396807	0	4396807	intron_variant	0	NR	7e-09	8.1549		NA		NR [~ 8900000] (imputed)	N
29	rs4396807	22	38150190	rs12485175	2021-12-15	34560273	Shadrin AA	2021-09-21	Neuroimage	www.ncbi.nlm.nih.gov/pubmed/34560273	Vertex-wise multivariate genome-wide association study identifies 780 unique genetic loci associated with cortical morphology.	Cortical thickness	35,657 White British ancestry individuals	NA	22q13.1	NR	TRIOBP			ENSG00000100106	NA	NA	rs12485175-A	rs12485175	0	12485175	intron_variant	0	0.2935	1e-17	17		NA		NR [9056863] (imputed)	N
29	rs4396807	22	38156183	rs1074407	2017-06-02	28073927	Springelkamp H	2017-01-10	Hum Mol Genet	www.ncbi.nlm.nih.gov/pubmed/28073927	New insights into the genetics of primary open-angle glaucoma based on meta-analyses of intraocular pressure and optic disc characteristics.	Optic cup area	20,353 European ancestry individuals, 2,131 Erasmus Rucphen (founder/genetic isolate) individuals	7,333 Asian ancestry individuals	22q13.1	TRIOBP	TRIOBP			ENSG00000100106	NA	NA	rs1074407-T	rs1074407	0	1074407	3_prime_UTR_variant	0	NR	2e-08	7.69897		0.012	[0.0081-0.0159] unit increase	Affymetrix, Illumina [~ 8000000] (imputed)	N
29	rs4396807	22	38158521	rs10212058	2021-12-14	34594039	Sakaue S	2021-09-30	Nat Genet	www.ncbi.nlm.nih.gov/pubmed/34594039	A cross-population atlas of genetic associations for 220 human phenotypes.	Systolic blood pressure	340,159 European ancestry individuals, 145,505 East Asian ancestry individuals	NA	22q13.1		TRIOBP			ENSG00000100106	NA	NA	rs10212058-G	rs10212058	0	10212058	intron_variant	0	NR	3e-08	7.52288		0.0147	[0.0094-0.02] unit decrease	Affymetrix, Illumina [20537302] (imputed)	N
29	rs4396807	22	38166272	rs13058615	2020-10-23	32665545	van der Meer D	2020-07-14	Nat Commun	www.ncbi.nlm.nih.gov/pubmed/32665545	Understanding the genetic determinants of the brain with MOSTest.	Brain morphology (MOSTest)	26,502 European ancestry individuals	NA	22q13.1	NOL12, TRIOBP, H1F0, GCAT, GALR3, ANKRD54, EIF3L, MICALL1, POLR2F, PICK1, SLC16A8, BAIAP2L2, PLA2G6	TRIOBP			ENSG00000100106	NA	NA	rs13058615-?	rs13058615	0	13058615	intron_variant	0		9e-10	9.04576		NA		NR [7428630] (imputed)	N
29	rs4396807	22	38172213	rs3171656	2022-03-07	34910505	van der Meer D	2021-12-15	Sci Adv	www.ncbi.nlm.nih.gov/pubmed/34910505	The genetic architecture of human cortical folding.	Vertex-wise cortical surface area	33,748 European ancestry individuals	NA	22q13.1		TRIOBP			ENSG00000100106	NA	NA	rs3171656-A	rs3171656	0	3171656	3_prime_UTR_variant	0	0.34	6e-19	18.2218		8.9	z score increase	Affymetrix [9061022] (imputed)	N
29	rs4396807	22	38175477	rs5756813	2015-07-08	25241763	Springelkamp H	2014-09-22	Nat Commun	www.ncbi.nlm.nih.gov/pubmed/25241763	Meta-analysis of genome-wide association studies identifies novel loci that influence cupping and the glaucomatous process.	Vertical cup-disc ratio	18,963 European ancestry individuals, 2,131 Erasmus Rucphen individuals	2,453 Chinese ancestry individuals, 2,026 Indian ancestry individuals, 2,305 Malay ancestry individuals	22q13.1	CARD10	TRIOBP - H1-0	ENSG00000100106	ENSG00000189060		2914	25759	rs5756813-G	rs5756813	0	5756813	intergenic_variant	1	NR	8e-09	8.09691		0.008	[0.0060-0.0100] unit increase	Affymetrix, Illumina [~ 2500000] (imputed)	N
29	rs4396807	22	38175477	rs5756813	2015-11-17	25631615	Springelkamp H	2015-01-28	Genet Epidemiol	www.ncbi.nlm.nih.gov/pubmed/25631615	Meta-analysis of Genome-Wide Association Studies Identifies Novel Loci Associated With Optic Disc Morphology.	Optic cup area	15,087 European ancestry individuals, 2,131 Erasmus Rucphen Family individuals, 2,363 Chinese ancestry individuals, 2,225 Malay ancestry individuals, 2,025 Indian ancestry individuals	NA	22q13.1	TRIOBP	TRIOBP - H1-0	ENSG00000100106	ENSG00000189060		2914	25759	rs5756813-G	rs5756813	0	5756813	intergenic_variant	1	0.39	1e-09	9		0.014	[0.010-0.018] unit increase	Affymetrix, Illumina [2500000] (imputed)	N
29	rs4396807	22	38175477	rs5756813	2015-11-17	25631615	Springelkamp H	2015-01-28	Genet Epidemiol	www.ncbi.nlm.nih.gov/pubmed/25631615	Meta-analysis of Genome-Wide Association Studies Identifies Novel Loci Associated With Optic Disc Morphology.	Optic cup area	15,087 European ancestry individuals, 2,131 Erasmus Rucphen Family individuals, 2,363 Chinese ancestry individuals, 2,225 Malay ancestry individuals, 2,025 Indian ancestry individuals	NA	22q13.1	TRIOBP	TRIOBP - H1-0	ENSG00000100106	ENSG00000189060		2914	25759	rs5756813-G	rs5756813	0	5756813	intergenic_variant	1	0.39	5e-06	5.30103	(EA)	0.012	[0.0061-0.0179] unit increase	Affymetrix, Illumina [2500000] (imputed)	N
29	rs4396807	22	38175477	rs5756813	2018-10-10	30054594	MacGregor S	2018-07-27	Nat Genet	www.ncbi.nlm.nih.gov/pubmed/30054594	Genome-wide association study of intraocular pressure uncovers new pathways to glaucoma.	Intraocular pressure	133,492 European ancestry individuals	NA	22q13.1	TRIOBP	TRIOBP - H1-0	ENSG00000100106	ENSG00000189060		2914	25759	rs5756813-?	rs5756813	0	5756813	intergenic_variant	1	NR	7e-12	11.1549		0.0902	[0.064-0.116] unit decrease	Affymetrix, Illumina [up to 40000000] (imputed)	N
29	rs4396807	22	38175477	rs5756813	2018-10-10	30054594	MacGregor S	2018-07-27	Nat Genet	www.ncbi.nlm.nih.gov/pubmed/30054594	Genome-wide association study of intraocular pressure uncovers new pathways to glaucoma.	Glaucoma	11,018 European ancestry cases, 126,068 European ancestry controls	NA	22q13.1	TRIOBP	TRIOBP - H1-0	ENSG00000100106	ENSG00000189060		2914	25759	rs5756813-?	rs5756813	0	5756813	intergenic_variant	1	NR	5e-06	5.30103		1.07476	[1.04-1.11]	Affymetrix [up to 40000000] (imputed)	N
29	rs4396807	22	38175477	rs5756813	2018-05-11	29617998	Gao XR	2018-03-28	Hum Mol Genet	www.ncbi.nlm.nih.gov/pubmed/29617998	Genome-Wide Association Analyses Identify New Loci Influencing Intraocular Pressure.	Intraocular pressure	115,486 European ancestry individuals	NA	22q13.1	TRIOBP, H1F0	TRIOBP - H1-0	ENSG00000100106	ENSG00000189060		2914	25759	rs5756813-G	rs5756813	0	5756813	intergenic_variant	1	0.3749	5e-10	9.30103		0.084	[0.056-0.112] unit increase	Affymetrix [~ 11900000] (imputed)	N
29	rs4396807	22	38176979	rs5750494	2020-03-03	31959993	Craig JE	2020-01-20	Nat Genet	www.ncbi.nlm.nih.gov/pubmed/31959993	Multitrait analysis of glaucoma identifies new risk loci and enables polygenic prediction of disease susceptibility and progression.	Vertical cup-disc ratio (multi-trait analysis)	90,939 European ancestry individuals	NA	22q13.1	TRIOBP, H1F0	TRIOBP - H1-0	ENSG00000100106	ENSG00000189060		4416	24257	rs5750494-T	rs5750494	0	5750494	intergenic_variant	1	0.37	2e-16	15.699		0.0073	NR unit increase	Affymetrix, Illumina [8002429] (imputed)	N
29	rs4396807	22	38176979	rs5750494	2021-03-31	33627673	Gharahkhani P	2021-02-24	Nat Commun	www.ncbi.nlm.nih.gov/pubmed/33627673	Genome-wide meta-analysis identifies 127 open-angle glaucoma loci with consistent effect across ancestries.	Glaucoma (primary open-angle)	23,963 European ancestry cases, 306,942 European ancestry controls, 6,935 East Asian ancestry cases, 39,588 East Asian ancestry controls, 3,281 Sub-Saharan African ancestry cases, 2,791 Sub-Saharan African ancestry controls	43,254 European ancestry cases, 1,471,118 European ancestry controls	22q13.1	TRIOBP	TRIOBP - H1-0	ENSG00000100106	ENSG00000189060		4416	24257	rs5750494-T	rs5750494	0	5750494	intergenic_variant	1	NR	1e-18	18		0.064	unit increase	Illumina [15409056] (imputed)	N
29	rs4396807	22	38176979	rs5750494	2021-03-31	33627673	Gharahkhani P	2021-02-24	Nat Commun	www.ncbi.nlm.nih.gov/pubmed/33627673	Genome-wide meta-analysis identifies 127 open-angle glaucoma loci with consistent effect across ancestries.	Glaucoma (primary open-angle)	9,179 European ancestry cases, 134,471 European ancestry controls, 1,983 East Asian ancestry cases, 13,719 East Asian ancestry controls, 127 Sub-Saharan African ancestry cases, 100 Sub-Saharan African ancestry controls	NA	22q13.1	TRIOBP	TRIOBP - H1-0	ENSG00000100106	ENSG00000189060		4416	24257	rs5750494-T	rs5750494	0	5750494	intergenic_variant	1	NR	1e-08	8		1.09571	[1.06-1.13]	Illumina [NR] (imputed)	N
29	rs4396807	22	38176979	rs5750494	2021-03-31	33627673	Gharahkhani P	2021-02-24	Nat Commun	www.ncbi.nlm.nih.gov/pubmed/33627673	Genome-wide meta-analysis identifies 127 open-angle glaucoma loci with consistent effect across ancestries.	Glaucoma (primary open-angle)	6,935 East Asian ancestry cases, 39,588 East Asian ancestry controls	NA	22q13.1	TRIOBP	TRIOBP - H1-0	ENSG00000100106	ENSG00000189060		4416	24257	rs5750494-T	rs5750494	0	5750494	intergenic_variant	1	NR	8e-07	6.09691		1.10716	[1.07-1.15]	Illumina [11610548] (imputed)	N
29	rs4396807	22	38177004	rs12166106	2022-07-25	34077760	Alipanahi B	2021-06-01	Am J Hum Genet	www.ncbi.nlm.nih.gov/pubmed/34077760	Large-scale machine-learning-based phenotyping significantly improves genomic discovery for optic nerve head morphology.	Vertical cup-disc ratio	89,579 European ancestry individuals	NA	22q13.1		TRIOBP - H1-0	ENSG00000100106	ENSG00000189060		4441	24232	rs12166106-T	rs12166106	0	12166106	downstream_gene_variant	1	NR	7e-09	8.1549		0.0371	[0.023-0.051] unit increase	Affymetrix [8600000] (imputed)	N
29	rs4396807	22	38179120	rs5750495	2021-03-31	33627673	Gharahkhani P	2021-02-24	Nat Commun	www.ncbi.nlm.nih.gov/pubmed/33627673	Genome-wide meta-analysis identifies 127 open-angle glaucoma loci with consistent effect across ancestries.	Glaucoma (primary open-angle)	8,758 European ancestry cases, 108,815 European ancestry controls, 1,996 East Asian ancestry cases, 16,559 East Asian ancestry controls, 171 Sub-Saharan African ancestry cases, 94 Sub-Saharan African ancestry controls	NA	22q13.1	TRIOBP-H1F0	TRIOBP - H1-0	ENSG00000100106	ENSG00000189060		6557	22116	rs5750495-A	rs5750495	0	5750495	TF_binding_site_variant	1	NR	4e-10	9.39794		0.904114	[0.87-0.94]	Illumina [NR] (imputed)	N
29	rs4396807	22	38179473	rs13057133	2020-12-14	32042192	Ruth KS	2020-02-10	Nat Med	www.ncbi.nlm.nih.gov/pubmed/32042192	Using human genetics to understand the disease impacts of testosterone in men and women.	Sex hormone-binding globulin levels adjusted for BMI	368,929 European ancestry individuals	NA	22q13.1	NR	TRIOBP - H1-0	ENSG00000100106	ENSG00000189060		6910	21763	rs13057133-C	rs13057133	0	13057133	regulatory_region_variant	1	0.699386	3e-15	14.5229		0.00691515	[0.0051-0.0087] unit increase	Affymetrix [16582909] (imputed)	N
29	rs4396807	22	38179473	rs13057133	2020-12-14	32042192	Ruth KS	2020-02-10	Nat Med	www.ncbi.nlm.nih.gov/pubmed/32042192	Using human genetics to understand the disease impacts of testosterone in men and women.	Sex hormone-binding globulin levels	370,125 European ancestry individuals	NA	22q13.1	NR	TRIOBP - H1-0	ENSG00000100106	ENSG00000189060		6910	21763	rs13057133-C	rs13057133	0	13057133	regulatory_region_variant	1	0.699386	3e-17	16.5229		0.00833907	[0.0063-0.0103] unit increase	Affymetrix [16582965] (imputed)	N
29	rs4396807	22	38183847	rs4821712	2020-03-03	31959993	Craig JE	2020-01-20	Nat Genet	www.ncbi.nlm.nih.gov/pubmed/31959993	Multitrait analysis of glaucoma identifies new risk loci and enables polygenic prediction of disease susceptibility and progression.	Intraocular pressure	133,492 European ancestry individuals	NA	22q13.1	TRIOBP	TRIOBP - H1-0	ENSG00000100106	ENSG00000189060		11284	17389	rs4821712-C	rs4821712	0	4821712	intergenic_variant	1	0.37	6e-14	13.2218		NA		Affymetrix, Illumina [8002429] (imputed)	N
29	rs4396807	22	38183847	rs4821712	2020-08-03	32352494	Han X	2020-04-30	JAMA Ophthalmol	www.ncbi.nlm.nih.gov/pubmed/32352494	Association of Myopia and Intraocular Pressure With Retinal Detachment in European Descent Participants of the UK Biobank Cohort: A Mendelian Randomization Study.	Intraocular pressure	101,939 European ancestry cases	NA	22q13.1	NR	TRIOBP - H1-0	ENSG00000100106	ENSG00000189060		11284	17389	rs4821712-C	rs4821712	0	4821712	intergenic_variant	1		5e-10	9.30103		0.09	[0.07-0.11] unit increase	NR [NR]	N
29	rs4396807	22	38183847	rs4821712	2018-05-11	29617998	Gao XR	2018-03-28	Hum Mol Genet	www.ncbi.nlm.nih.gov/pubmed/29617998	Genome-Wide Association Analyses Identify New Loci Influencing Intraocular Pressure.	Intraocular pressure	115,486 European ancestry individuals	NA	22q13.1	TRIOBP, H1F0	TRIOBP - H1-0	ENSG00000100106	ENSG00000189060		11284	17389	rs4821712-C	rs4821712	0	4821712	intergenic_variant	1	0.3804	3e-10	9.52288		0.085	[0.057-0.113] unit increase	Affymetrix [~ 11900000] (imputed)	N
29	rs4396807	22	38184851	rs6000889	2018-10-17	29785010	Khawaja AP	2018-05-21	Nat Genet	www.ncbi.nlm.nih.gov/pubmed/29785010	Genome-wide analyses identify 68 new loci associated with intraocular pressure and improve risk prediction for primary open-angle glaucoma.	Intraocular pressure	139,555 European ancestry individuals	NA	22q13.1	TRIOBP	TRIOBP - H1-0	ENSG00000100106	ENSG00000189060		12288	16385	rs6000889-C	rs6000889	0	6000889	intergenic_variant	1	0.355	2e-12	11.699		0.094	[0.069-0.119] unit increase	Affymetrix, Illumina [NR] (imputed)	N
29	rs4396807	22	38187301	rs6000890	2019-05-21	30595370	Kichaev G	2018-12-27	Am J Hum Genet	www.ncbi.nlm.nih.gov/pubmed/30595370	Leveraging Polygenic Functional Enrichment to Improve GWAS Power.	Height	approximately 458,000 European ancestry individuals	NA	22q13.1		TRIOBP - H1-0	ENSG00000100106	ENSG00000189060		14738	13935	rs6000890-?	rs6000890	0	6000890	regulatory_region_variant	1	NR	1e-19	19		NA		NR [~ 8900000] (imputed)	N
29	rs4396807	22	38195596	rs8140423	2018-09-17	29844566	Davies G	2018-05-29	Nat Commun	www.ncbi.nlm.nih.gov/pubmed/29844566	Study of 300,486 individuals identifies 148 independent genetic loci influencing general cognitive function.	General cognitive ability	up to 300,486 European ancestry individuals	NA	22q13.1	NR	TRIOBP - H1-0	ENSG00000100106	ENSG00000189060		23033	5640	rs8140423-?	rs8140423	0	8140423	intergenic_variant	1	NR	8e-08	7.09691		5.37	z-score decrease	Affymetrix, Illumina [at least 2500000] (imputed)	N
29	rs4396807	22	38195796	rs12160491	2021-11-01	34450027	Boer CG	2021-08-24	Cell	www.ncbi.nlm.nih.gov/pubmed/34450027	Deciphering osteoarthritis genetics across 826,690 individuals from 9 populations.	Osteoarthritis (with total hip replacement)	23,021 European ancestry cases, 296,016 European ancestry controls	NA	22q13.1		TRIOBP - H1-0	ENSG00000100106	ENSG00000189060		23233	5440	rs12160491-A	rs12160491	0	12160491	intergenic_variant	1	0.7113	1e-10	10		0.925705	[0.90418656-0.947734924]	Affymetrix, Illumina [NR] (imputed)	N
29	rs4396807	22	38196573	rs5995498	2022-03-28	33821002	Naqvi S	2021-04-05	Nat Genet	www.ncbi.nlm.nih.gov/pubmed/33821002	Shared heritability of human face and brain shape.	Brain shape (segment 5)	19,670 European ancestry individuals	NA	22q13.1		TRIOBP - H1-0	ENSG00000100106	ENSG00000189060		24010	4663	rs5995498-?	rs5995498	0	5995498	upstream_gene_variant	1	NR	1e-10	10		NA		NR [9705931] (imputed)	N
29	rs4396807	22	38196760	rs7286550	2020-12-14	32042192	Ruth KS	2020-02-10	Nat Med	www.ncbi.nlm.nih.gov/pubmed/32042192	Using human genetics to understand the disease impacts of testosterone in men and women.	Sex hormone-binding globulin levels	180,726 European ancestry men	NA	22q13.1	NR	TRIOBP - H1-0	ENSG00000100106	ENSG00000189060		24197	4476	rs7286550-G	rs7286550	0	7286550	regulatory_region_variant	1	0.701119	3e-10	9.52288		0.00765391	[0.005-0.0103] unit increase	Affymetrix [16582614] (imputed)	N
29	rs4396807	22	38196760	rs7286550	2020-12-14	32042192	Ruth KS	2020-02-10	Nat Med	www.ncbi.nlm.nih.gov/pubmed/32042192	Using human genetics to understand the disease impacts of testosterone in men and women.	Sex hormone-binding globulin levels adjusted for BMI	180,094 European ancestry men	NA	22q13.1	NR	TRIOBP - H1-0	ENSG00000100106	ENSG00000189060		24197	4476	rs7286550-G	rs7286550	0	7286550	regulatory_region_variant	1	0.701119	3e-09	8.52288		0.00656192	[0.0041-0.009] unit increase	Affymetrix [16582621] (imputed)	N
29	rs4396807	22	38199950	rs5756825	2019-02-08	30595370	Kichaev G	2018-12-27	Am J Hum Genet	www.ncbi.nlm.nih.gov/pubmed/30595370	Leveraging Polygenic Functional Enrichment to Improve GWAS Power.	Mean corpuscular hemoglobin	approximately 443,000 European ancestry individuals	NA	22q13.1		TRIOBP - H1-0	ENSG00000100106	ENSG00000189060		27387	1286	rs5756825-?	rs5756825	0	5756825	regulatory_region_variant	1	NR	9e-08	7.04576		NA		NR [~ 8900000] (imputed)	N
29	rs4396807	22	38199950	rs5756825	2019-02-08	30595370	Kichaev G	2018-12-27	Am J Hum Genet	www.ncbi.nlm.nih.gov/pubmed/30595370	Leveraging Polygenic Functional Enrichment to Improve GWAS Power.	Red blood cell count	approximately 445,000 European ancestry individuals	NA	22q13.1		TRIOBP - H1-0	ENSG00000100106	ENSG00000189060		27387	1286	rs5756825-?	rs5756825	0	5756825	regulatory_region_variant	1	NR	7e-13	12.1549		NA		NR [~ 8900000] (imputed)	N
29	rs4396807	22	38204089	rs710187	2020-09-18	32888494	Vuckovic D	2020-09-01	Cell	www.ncbi.nlm.nih.gov/pubmed/32888494	The Polygenic and Monogenic Basis of Blood Traits and Diseases.	Mean corpuscular volume	408,112 British individuals	NA	22q13.1	GCAT	GCAT			ENSG00000100116	NA	NA	rs710187-T	rs710187	0	710187	missense_variant	0	0.558357	3e-09	8.52288		0.0129243	[0.0089-0.017] unit increase	Affymetrix [93095623] (imputed)	N
29	rs4396807	22	38204259	rs2071910	2021-06-29	33462484	Sinnott-Armstrong N	2021-01-18	Nat Genet	www.ncbi.nlm.nih.gov/pubmed/33462484	Genetics of 35 blood and urine biomarkers in the UK Biobank.	Sex hormone-binding globulin levels	310,323 European ancestry individuals, 5,523 African ancestry individuals, 6,638 South Asian ancestry individuals	NA	22q13.1	NR	GCAT			ENSG00000100116	NA	NA	rs2071910-T	rs2071910	0	2071910	intron_variant	0	NR	8e-10	9.09691		0.0169	[0.012-0.022] unit decrease	Affymetrix [9000000] (imputed)	N
29	rs4396807	22	38204259	rs2071910	2021-06-29	33462484	Sinnott-Armstrong N	2021-01-18	Nat Genet	www.ncbi.nlm.nih.gov/pubmed/33462484	Genetics of 35 blood and urine biomarkers in the UK Biobank.	Serum albumin levels	313,032 European ancestry individuals, 5,573 African ancestry individuals, 6,687 South Asian ancestry individuals	NA	22q13.1	NR	GCAT			ENSG00000100116	NA	NA	rs2071910-T	rs2071910	0	2071910	intron_variant	0	NR	4e-14	13.3979		0.0207	[0.015-0.026] unit increase	Affymetrix [9000000] (imputed)	N
29	rs4396807	22	38205989	rs2285178	2021-09-21	33230300	Surendran P	2020-11-23	Nat Genet	www.ncbi.nlm.nih.gov/pubmed/33230300	Discovery of rare variants associated with blood pressure regulation through meta-analysis of 1.3 million individuals.	Pulse pressure	810,865 European ancestry individuals	354,096 European ancestry individuals	22q13.1		GCAT			ENSG00000100116	NA	NA	rs2285178-T	rs2285178	0	2285178	stop_gained	0	0.6989	2e-08	7.69897		0.0877286	[0.054-0.121] mmHg decrease	Affymetrix, Illumina [242866] (imputed)	N
29	rs4396807	22	38304858	rs4254591	2019-01-28	30598549	Morris JA	2018-12-31	Nat Genet	www.ncbi.nlm.nih.gov/pubmed/30598549	An atlas of genetic influences on osteoporosis in humans and mice.	Heel bone mineral density	426,824 British ancestry individuals	NA	22q13.1	MICALL1	MICALL1			ENSG00000100139	NA	NA	rs4254591-G	rs4254591	0	4254591	intron_variant	0	0.66169	1e-16	16		0.0162358	[0.012-0.02] unit decrease	NR [13737936] (imputed)	N
29	rs4396807	22	38304858	rs4254591	2018-10-18	30048462	Kim SK	2018-07-26	PLoS One	www.ncbi.nlm.nih.gov/pubmed/30048462	Identification of 613 new loci associated with heel bone mineral density and a polygenic risk score for bone mineral density, osteoporosis and fracture.	Heel bone mineral density	394,929 European ancestry individuals	NA	22q13.1		MICALL1			ENSG00000100139	NA	NA	rs4254591-?	rs4254591	0	4254591	intron_variant	0	NR	5e-15	14.301		0.0176222	[0.013-0.022] unit decrease	Affymetrix [20259828] (imputed)	N
29	rs4396807	22	38315469	rs4821724	2022-08-30	32193382	Cole JB	2020-03-19	Nat Commun	www.ncbi.nlm.nih.gov/pubmed/32193382	Comprehensive genomic analysis of dietary habits in UK Biobank identifies hundreds of genetic associations.	Oily fish consumption	446,854 European ancestry individuals	NA	22q13.1		MICALL1			ENSG00000100139	NA	NA	rs4821724-C	rs4821724	0	4821724	non_coding_transcript_exon_variant	0	0.594455	1e-08	8		0.0120113	[0.0078-0.0162] unit decrease	NR [NR] (imputed)	N
29	rs4396807	22	38323507	rs9610875	2020-09-18	32888494	Vuckovic D	2020-09-01	Cell	www.ncbi.nlm.nih.gov/pubmed/32888494	The Polygenic and Monogenic Basis of Blood Traits and Diseases.	Platelet distribution width	408,112 British individuals	NA	22q13.1	MICALL1	MICALL1			ENSG00000100139	NA	NA	rs9610875-T	rs9610875	0	9610875	missense_variant	0	0.244165	1e-18	18		0.0245499	[0.019-0.03] unit increase	Affymetrix [93095623] (imputed)	N
29	rs4396807	22	38329285	rs3026629	2019-03-18	30643258	Karlsson Linner R	2019-01-14	Nat Genet	www.ncbi.nlm.nih.gov/pubmed/30643258	Genome-wide association analyses of risk tolerance and risky behaviors in over 1 million individuals identify hundreds of loci and shared genetic influences.	Smoking status (ever vs never smokers)	518,633 European ancestry individuals	NA	22q13.1	C22orf23	MICALL1			ENSG00000100139	NA	NA	rs3026629-A	rs3026629	0	3026629	intron_variant	0	0.3482	3e-08	7.52288		0.0116533	[0.0075-0.0158] unit decrease	Affymetrix [11514654] (imputed)	N
29	rs4396807	22	38351685	rs9610884	2019-02-08	30595370	Kichaev G	2018-12-27	Am J Hum Genet	www.ncbi.nlm.nih.gov/pubmed/30595370	Leveraging Polygenic Functional Enrichment to Improve GWAS Power.	Heel bone mineral density	approximately 446,000 European ancestry individuals	NA	22q13.1		POLR2F			ENSG00000100142	NA	NA	rs9610884-?	rs9610884	0	9610884	intron_variant	0	NR	8e-18	17.0969		NA		NR [~ 8900000] (imputed)	N
29	rs4396807	22	38397797	rs139896	2019-03-28	30643251	Liu M	2019-01-14	Nat Genet	www.ncbi.nlm.nih.gov/pubmed/30643251	Association studies of up to 1.2 million individuals yield new insights into the genetic etiology of tobacco and alcohol use.	Smoking initiation (ever regular vs never regular) (MTAG)	up to 1,359,002 European ancestry individuals	NA	22q13.1	NR	POLR2F			ENSG00000100142	NA	NA	rs139896-C	rs139896	0	139896	intron_variant	0	0.648	5e-11	10.301		0.00739974	[0.0052-0.0096] unit increase	NR [9732723] (imputed)	N
29	rs4396807	22	38397797	rs139896	2019-03-28	30643251	Liu M	2019-01-14	Nat Genet	www.ncbi.nlm.nih.gov/pubmed/30643251	Association studies of up to 1.2 million individuals yield new insights into the genetic etiology of tobacco and alcohol use.	Smoking initiation (ever regular vs never regular)	up to 1,232,091 European ancestry individuals	NA	22q13.1	NR	POLR2F			ENSG00000100142	NA	NA	rs139896-C	rs139896	0	139896	intron_variant	0	0.648	7e-09	8.1549		0.0154404	[0.01-0.021] unit increase	NR [~ 10000000] (imputed)	N
29	rs4396807	22	38397797	rs139896	2022-04-05	34855049	Pasman JA	2021-12-02	Behav Genet	www.ncbi.nlm.nih.gov/pubmed/34855049	Genetic Risk for Smoking: Disentangling Interplay Between Genes and Socioeconomic Status.	Lifetime smoking	272,943 European or unknown ancestry cases, 226,795 European or unknown ancestry controls	NA	22q13.1		POLR2F			ENSG00000100142	NA	NA	rs139896-?	rs139896	0	139896	intron_variant	0	NR	7e-09	8.1549		NA		NR [1300000]	N
29	rs4396807	22	38397797	rs139896	2022-04-05	34855049	Pasman JA	2021-12-02	Behav Genet	www.ncbi.nlm.nih.gov/pubmed/34855049	Genetic Risk for Smoking: Disentangling Interplay Between Genes and Socioeconomic Status.	Lifetime smoking (without educational attainment)	272,943 European or unknown ancestry cases, 226,795 European or unknown ancestry controls	NA	22q13.1		POLR2F			ENSG00000100142	NA	NA	rs139896-?	rs139896	0	139896	intron_variant	0	NR	3e-08	7.52288		NA		NR [1300000]	N
29	rs4396807	22	38415542	rs11912649	2020-02-05	31666681	Zhao B	2019-10-30	Mol Psychiatry	www.ncbi.nlm.nih.gov/pubmed/31666681	Large-scale GWAS reveals genetic architecture of brain white matter microstructure and genetic overlap with cognitive and mental health traits (n = 17,706).	White matter microstructure (fractional anisotropy)	17,706 European ancestry individuals	NA	22q13.1	NR	POLR2F			ENSG00000100142	NA	NA	rs11912649-?	rs11912649	0	11912649	intron_variant	0		3e-09	8.52288	(Genu of corpus callosum)	NA		NR [8955960] (imputed)	N
29	rs4396807	22	38415542	rs11912649	2019-01-28	30535121	Gao XR	2018-12-07	Hum Mol Genet	www.ncbi.nlm.nih.gov/pubmed/30535121	Genome-wide association analyses identify 139 loci associated with macular thickness in the UK Biobank cohort.	Macular thickness	59,814 European ancestry individuals	8,609 European ancestry individuals	22q13.1	POLR2F	POLR2F			ENSG00000100142	NA	NA	rs11912649-?	rs11912649	0	11912649	intron_variant	0	NR	7e-09	8.1549		0.39	[0.25-0.53] unit decrease	Affymetrix [11100000] (imputed)	N
29	rs4396807	22	38427963	rs8142174	2020-11-02	32517579	Armstrong NJ	2020-06-10	Stroke	www.ncbi.nlm.nih.gov/pubmed/32517579	Common Genetic Variation Indicates Separate Causes for Periventricular and Deep White Matter Hyperintensities.	Periventricular white matter hyperintensities	16,832 European ancestry individuals, 736 African American individuals, 658 Hispanic individuals	8,428 European and unknown ancestry individuals	22q13.1	POLR2F	POLR2F			ENSG00000100142	NA	NA	rs8142174-A	rs8142174	0	8142174	intron_variant	0	0.5638	8e-06	5.09691		0.0254	[0.014-0.037] unit decrease	Affymetrix, Illumina [NR] (imputed)	N
29	rs4396807	22	38448295	rs2413493	2020-09-21	32888493	Chen MH	2020-09-01	Cell	www.ncbi.nlm.nih.gov/pubmed/32888493	Trans-ethnic and Ancestry-Specific Blood-Cell Genetics in 746,667 Individuals from 5 Global Populations.	Mean platelet volume	484,042 African American or Afro-Caribbean, African ancestry, European ancestry, East Asian ancestry, Hispanic or Latin American and South Asian ancestry individuals	NA	22q13.1	NR	POLR2F - PICK1	ENSG00000100142	ENSG00000100151		10373	4023	rs2413493-C	rs2413493	0	2413493	regulatory_region_variant	1	0.399215	4e-10	9.39794		NA		Affymetrix, Illumina [17210439] (imputed)	N
29	rs4396807	22	38448295	rs2413493	2020-09-18	32888494	Vuckovic D	2020-09-01	Cell	www.ncbi.nlm.nih.gov/pubmed/32888494	The Polygenic and Monogenic Basis of Blood Traits and Diseases.	Mean platelet volume	408,112 British individuals	NA	22q13.1	PICK1	POLR2F - PICK1	ENSG00000100142	ENSG00000100151		10373	4023	rs2413493-G	rs2413493	0	2413493	regulatory_region_variant	1	0.593118	8e-10	9.09691		0.0141694	[0.0097-0.0187] unit increase	Affymetrix [93095623] (imputed)	N
29	rs4396807	22	38450136	rs5756894	2020-02-05	31666681	Zhao B	2019-10-30	Mol Psychiatry	www.ncbi.nlm.nih.gov/pubmed/31666681	Large-scale GWAS reveals genetic architecture of brain white matter microstructure and genetic overlap with cognitive and mental health traits (n = 17,706).	White matter microstructure (fractional anisotropy)	17,706 European ancestry individuals	NA	22q13.1	NR	POLR2F - PICK1	ENSG00000100142	ENSG00000100151		12214	2182	rs5756894-?	rs5756894	0	5756894	intergenic_variant	1		4e-09	8.39794	(Anterior corona radiata)	NA		NR [8955960] (imputed)	N
29	rs4396807	22	38450136	rs5756894	2020-02-05	31666681	Zhao B	2019-10-30	Mol Psychiatry	www.ncbi.nlm.nih.gov/pubmed/31666681	Large-scale GWAS reveals genetic architecture of brain white matter microstructure and genetic overlap with cognitive and mental health traits (n = 17,706).	White matter microstructure (fractional anisotropy)	17,706 European ancestry individuals	NA	22q13.1	NR	POLR2F - PICK1	ENSG00000100142	ENSG00000100151		12214	2182	rs5756894-?	rs5756894	0	5756894	intergenic_variant	1		3e-08	7.52288	(Sagittal stratum)	NA		NR [8955960] (imputed)	N
29	rs4396807	22	38450136	rs5756894	2020-02-05	31666681	Zhao B	2019-10-30	Mol Psychiatry	www.ncbi.nlm.nih.gov/pubmed/31666681	Large-scale GWAS reveals genetic architecture of brain white matter microstructure and genetic overlap with cognitive and mental health traits (n = 17,706).	White matter microstructure (fractional anisotropy)	17,706 European ancestry individuals	NA	22q13.1	NR	POLR2F - PICK1	ENSG00000100142	ENSG00000100151		12214	2182	rs5756894-?	rs5756894	0	5756894	intergenic_variant	1		8e-10	9.09691	(Body of corpus callosum)	NA		NR [8955960] (imputed)	N
29	rs4396807	22	38450620	rs2018980	2020-02-05	31666681	Zhao B	2019-10-30	Mol Psychiatry	www.ncbi.nlm.nih.gov/pubmed/31666681	Large-scale GWAS reveals genetic architecture of brain white matter microstructure and genetic overlap with cognitive and mental health traits (n = 17,706).	White matter microstructure (fractional anisotropy)	17,706 European ancestry individuals	NA	22q13.1	NR	POLR2F - PICK1	ENSG00000100142	ENSG00000100151		12698	1698	rs2018980-?	rs2018980	0	2018980	intergenic_variant	1		6e-11	10.2218	(Splenium of corpus callosum)	NA		NR [8955960] (imputed)	N
29	rs4396807	22	38450620	rs2018980	2022-05-31	33875891	Smith SM	2021-04-19	Nat Neurosci	www.ncbi.nlm.nih.gov/pubmed/33875891	An expanded set of genome-wide association studies of brain imaging phenotypes in UK Biobank.	IDP dMRI ProbtrackX FA fmi	20,860 British ancestry individuals	10,495 British ancestry individuals	22q13.1		POLR2F - PICK1	ENSG00000100142	ENSG00000100151		12698	1698	rs2018980-G	rs2018980	0	2018980	intergenic_variant	1	0.631	4e-15	14.3979		0.08	[0.06-0.1] unit increase	Affymetrix [17103079] (imputed)	N
29	rs4396807	22	38450620	rs2018980	2022-05-31	33875891	Smith SM	2021-04-19	Nat Neurosci	www.ncbi.nlm.nih.gov/pubmed/33875891	An expanded set of genome-wide association studies of brain imaging phenotypes in UK Biobank.	IDP dMRI ProbtrackX MD cgc l	20,860 British ancestry individuals	10,495 British ancestry individuals	22q13.1		POLR2F - PICK1	ENSG00000100142	ENSG00000100151		12698	1698	rs2018980-G	rs2018980	0	2018980	intergenic_variant	1	0.631	8e-10	9.09691		0.062	[0.042-0.082] unit decrease	Affymetrix [17103079] (imputed)	N
29	rs4396807	22	38450620	rs2018980	2022-05-31	33875891	Smith SM	2021-04-19	Nat Neurosci	www.ncbi.nlm.nih.gov/pubmed/33875891	An expanded set of genome-wide association studies of brain imaging phenotypes in UK Biobank.	IDP dMRI TBSS ICVF Genu of corpus callosum	20,859 British ancestry individuals	10,496 British ancestry individuals	22q13.1		POLR2F - PICK1	ENSG00000100142	ENSG00000100151		12698	1698	rs2018980-G	rs2018980	0	2018980	intergenic_variant	1	0.631	9e-21	20.0458		0.095	[0.075-0.115] unit increase	Affymetrix [17103079] (imputed)	N
29	rs4396807	22	38450620	rs2018980	2022-05-31	33875891	Smith SM	2021-04-19	Nat Neurosci	www.ncbi.nlm.nih.gov/pubmed/33875891	An expanded set of genome-wide association studies of brain imaging phenotypes in UK Biobank.	IDP dMRI ProbtrackX ICVF fmi	20,859 British ancestry individuals	10,495 British ancestry individuals	22q13.1		POLR2F - PICK1	ENSG00000100142	ENSG00000100151		12698	1698	rs2018980-G	rs2018980	0	2018980	intergenic_variant	1	0.631	5e-14	13.301		0.076	[0.056-0.096] unit increase	Affymetrix [17103079] (imputed)	N
29	rs4396807	22	38450620	rs2018980	2022-05-31	33875891	Smith SM	2021-04-19	Nat Neurosci	www.ncbi.nlm.nih.gov/pubmed/33875891	An expanded set of genome-wide association studies of brain imaging phenotypes in UK Biobank.	IDP dMRI TBSS FA Genu of corpus callosum	20,860 British ancestry individuals	10,496 British ancestry individuals	22q13.1		POLR2F - PICK1	ENSG00000100142	ENSG00000100151		12698	1698	rs2018980-G	rs2018980	0	2018980	intergenic_variant	1	0.631	4e-09	8.39794		0.06	[0.04-0.08] unit increase	Affymetrix [17103079] (imputed)	N
29	rs4396807	22	38450620	rs2018980	2022-05-31	33875891	Smith SM	2021-04-19	Nat Neurosci	www.ncbi.nlm.nih.gov/pubmed/33875891	An expanded set of genome-wide association studies of brain imaging phenotypes in UK Biobank.	IDP dMRI ProbtrackX L3 cgc l	20,860 British ancestry individuals	10,495 British ancestry individuals	22q13.1		POLR2F - PICK1	ENSG00000100142	ENSG00000100151		12698	1698	rs2018980-G	rs2018980	0	2018980	intergenic_variant	1	0.631	4e-13	12.3979		0.074	[0.054-0.094] unit decrease	Affymetrix [17103079] (imputed)	N
29	rs4396807	22	38450620	rs2018980	2022-05-31	33875891	Smith SM	2021-04-19	Nat Neurosci	www.ncbi.nlm.nih.gov/pubmed/33875891	An expanded set of genome-wide association studies of brain imaging phenotypes in UK Biobank.	IDP dMRI ProbtrackX L3 fmi	20,860 British ancestry individuals	10,495 British ancestry individuals	22q13.1		POLR2F - PICK1	ENSG00000100142	ENSG00000100151		12698	1698	rs2018980-G	rs2018980	0	2018980	intergenic_variant	1	0.631	2e-13	12.699		0.074	[0.054-0.094] unit decrease	Affymetrix [17103079] (imputed)	N
29	rs4396807	22	38452254	rs742396	2022-05-31	33875891	Smith SM	2021-04-19	Nat Neurosci	www.ncbi.nlm.nih.gov/pubmed/33875891	An expanded set of genome-wide association studies of brain imaging phenotypes in UK Biobank.	aseg rh volume CerebralWhiteMatter	21,282 British ancestry individuals	10,686 British ancestry individuals	22q13.1		POLR2F - PICK1	ENSG00000100142	ENSG00000100151		14332	64	rs742396-G	rs742396	0	742396	upstream_gene_variant	1	0.627	2e-12	11.699		0.071	[0.051-0.091] unit decrease	Affymetrix [17103079] (imputed)	N
29	rs4396807	22	38452254	rs742396	2022-05-31	33875891	Smith SM	2021-04-19	Nat Neurosci	www.ncbi.nlm.nih.gov/pubmed/33875891	An expanded set of genome-wide association studies of brain imaging phenotypes in UK Biobank.	aseg lh volume CerebralWhiteMatter	21,282 British ancestry individuals	10,686 British ancestry individuals	22q13.1		POLR2F - PICK1	ENSG00000100142	ENSG00000100151		14332	64	rs742396-G	rs742396	0	742396	upstream_gene_variant	1	0.627	4e-12	11.3979		0.069	[0.049-0.089] unit decrease	Affymetrix [17103079] (imputed)	N
29	rs4396807	22	38452254	rs742396	2022-05-31	33875891	Smith SM	2021-04-19	Nat Neurosci	www.ncbi.nlm.nih.gov/pubmed/33875891	An expanded set of genome-wide association studies of brain imaging phenotypes in UK Biobank.	IDP T1 SIENAX white normalised volume	22,138 British ancestry individuals	11,086 British ancestry individuals	22q13.1		POLR2F - PICK1	ENSG00000100142	ENSG00000100151		14332	64	rs742396-G	rs742396	0	742396	upstream_gene_variant	1	0.627	1e-09	9		0.06	[0.04-0.08] unit decrease	Affymetrix [17103079] (imputed)	N
29	rs4396807	22	38452254	rs742396	2022-05-31	33875891	Smith SM	2021-04-19	Nat Neurosci	www.ncbi.nlm.nih.gov/pubmed/33875891	An expanded set of genome-wide association studies of brain imaging phenotypes in UK Biobank.	IDP T1 SIENAX white unnormalised volume	22,138 British ancestry individuals	11,086 British ancestry individuals	22q13.1		POLR2F - PICK1	ENSG00000100142	ENSG00000100151		14332	64	rs742396-G	rs742396	0	742396	upstream_gene_variant	1	0.627	9e-10	9.04576		0.06	[0.04-0.08] unit decrease	Affymetrix [17103079] (imputed)	N
29	rs4396807	22	38452254	rs742396	2022-05-31	33875891	Smith SM	2021-04-19	Nat Neurosci	www.ncbi.nlm.nih.gov/pubmed/33875891	An expanded set of genome-wide association studies of brain imaging phenotypes in UK Biobank.	IDP dMRI TBSS L3 Sagittal stratum R	20,860 British ancestry individuals	10,496 British ancestry individuals	22q13.1		POLR2F - PICK1	ENSG00000100142	ENSG00000100151		14332	64	rs742396-G	rs742396	0	742396	upstream_gene_variant	1	0.627	9e-11	10.0458		0.065	[0.045-0.085] unit decrease	Affymetrix [17103079] (imputed)	N
29	rs4396807	22	38452254	rs742396	2022-05-31	33875891	Smith SM	2021-04-19	Nat Neurosci	www.ncbi.nlm.nih.gov/pubmed/33875891	An expanded set of genome-wide association studies of brain imaging phenotypes in UK Biobank.	IDP dMRI TBSS MD Sagittal stratum R	20,860 British ancestry individuals	10,496 British ancestry individuals	22q13.1		POLR2F - PICK1	ENSG00000100142	ENSG00000100151		14332	64	rs742396-G	rs742396	0	742396	upstream_gene_variant	1	0.627	2e-08	7.69897		0.057	[0.037-0.077] unit decrease	Affymetrix [17103079] (imputed)	N
29	rs4396807	22	38452254	rs742396	2022-11-23	35164939	van der Meer D	2022-02-11	Biol Psychiatry	www.ncbi.nlm.nih.gov/pubmed/35164939	Boosting Schizophrenia Genetics by Utilizing Genetic Overlap With Brain Morphology.	Brain morphology (MOSTest)	33,735 white British ancestry individuals	NA	22q13.1		POLR2F - PICK1	ENSG00000100142	ENSG00000100151		14332	64	rs742396-?	rs742396	0	742396	upstream_gene_variant	1	NR	4e-18	17.3979		NA		NR [9061072] (imputed)	N
29	rs4396807	22	38463652	rs2076369	2022-05-31	33875891	Smith SM	2021-04-19	Nat Neurosci	www.ncbi.nlm.nih.gov/pubmed/33875891	An expanded set of genome-wide association studies of brain imaging phenotypes in UK Biobank.	IDP dMRI TBSS ICVF Sagittal stratum R	20,859 British ancestry individuals	10,496 British ancestry individuals	22q13.1		PICK1			ENSG00000100151	NA	NA	rs2076369-G	rs2076369	0	2076369	non_coding_transcript_exon_variant	0	0.628	2e-10	9.69897		0.064	[0.044-0.084] unit increase	Affymetrix [17103079] (imputed)	N
29	rs4396807	22	38467784	rs760975	2022-05-31	33875891	Smith SM	2021-04-19	Nat Neurosci	www.ncbi.nlm.nih.gov/pubmed/33875891	An expanded set of genome-wide association studies of brain imaging phenotypes in UK Biobank.	IDP dMRI ProbtrackX ICVF ilf r	20,859 British ancestry individuals	10,495 British ancestry individuals	22q13.1		PICK1			ENSG00000100151	NA	NA	rs760975-C	rs760975	0	760975	non_coding_transcript_exon_variant	0	0.62	4e-09	8.39794		0.059	[0.039-0.079] unit increase	Affymetrix [17103079] (imputed)	N
29	rs4396807	22	38467784	rs760975	2022-05-31	33875891	Smith SM	2021-04-19	Nat Neurosci	www.ncbi.nlm.nih.gov/pubmed/33875891	An expanded set of genome-wide association studies of brain imaging phenotypes in UK Biobank.	IDP dMRI TBSS L3 Sagittal stratum L	20,860 British ancestry individuals	10,496 British ancestry individuals	22q13.1		PICK1			ENSG00000100151	NA	NA	rs760975-C	rs760975	0	760975	non_coding_transcript_exon_variant	0	0.62	1e-09	9		0.062	[0.042-0.082] unit decrease	Affymetrix [17103079] (imputed)	N
29	rs4396807	22	38467784	rs760975	2022-05-31	33875891	Smith SM	2021-04-19	Nat Neurosci	www.ncbi.nlm.nih.gov/pubmed/33875891	An expanded set of genome-wide association studies of brain imaging phenotypes in UK Biobank.	IDP dMRI ProbtrackX ICVF cgc r	20,859 British ancestry individuals	10,495 British ancestry individuals	22q13.1		PICK1			ENSG00000100151	NA	NA	rs760975-C	rs760975	0	760975	non_coding_transcript_exon_variant	0	0.62	3e-10	9.52288		0.063	[0.043-0.083] unit increase	Affymetrix [17103079] (imputed)	N
29	rs4396807	22	38474852	rs1004764	2022-05-31	33875891	Smith SM	2021-04-19	Nat Neurosci	www.ncbi.nlm.nih.gov/pubmed/33875891	An expanded set of genome-wide association studies of brain imaging phenotypes in UK Biobank.	IDP dMRI ProbtrackX FA ifo r	20,860 British ancestry individuals	10,495 British ancestry individuals	22q13.1		SLC16A8			ENSG00000100156	NA	NA	rs1004764-A	rs1004764	0	1004764	intron_variant	0	0.623	2e-11	10.699		0.067	[0.047-0.087] unit increase	Affymetrix [17103079] (imputed)	N
29	rs4396807	22	38474952	rs1004763	2020-02-05	31666681	Zhao B	2019-10-30	Mol Psychiatry	www.ncbi.nlm.nih.gov/pubmed/31666681	Large-scale GWAS reveals genetic architecture of brain white matter microstructure and genetic overlap with cognitive and mental health traits (n = 17,706).	White matter microstructure (radial diusivities)	17,706 European ancestry individuals	NA	22q13.1	NR	SLC16A8			ENSG00000100156	NA	NA	rs1004763-?	rs1004763	0	1004763	intron_variant	0		3e-08	7.52288	(Anterior corona radiata)	NA		NR [8955960] (imputed)	N
29	rs4396807	22	38474952	rs1004763	2020-02-05	31666681	Zhao B	2019-10-30	Mol Psychiatry	www.ncbi.nlm.nih.gov/pubmed/31666681	Large-scale GWAS reveals genetic architecture of brain white matter microstructure and genetic overlap with cognitive and mental health traits (n = 17,706).	White matter microstructure (radial diusivities)	17,706 European ancestry individuals	NA	22q13.1	NR	SLC16A8			ENSG00000100156	NA	NA	rs1004763-?	rs1004763	0	1004763	intron_variant	0		8e-09	8.09691	(Genu of corpus callosum)	NA		NR [8955960] (imputed)	N
29	rs4396807	22	38474952	rs1004763	2020-02-05	31666681	Zhao B	2019-10-30	Mol Psychiatry	www.ncbi.nlm.nih.gov/pubmed/31666681	Large-scale GWAS reveals genetic architecture of brain white matter microstructure and genetic overlap with cognitive and mental health traits (n = 17,706).	White matter microstructure (radial diusivities)	17,706 European ancestry individuals	NA	22q13.1	NR	SLC16A8			ENSG00000100156	NA	NA	rs1004763-?	rs1004763	0	1004763	intron_variant	0		2e-09	8.69897	(Splenium of corpus callosum)	NA		NR [8955960] (imputed)	N
29	rs4396807	22	38474952	rs1004763	2020-02-05	31666681	Zhao B	2019-10-30	Mol Psychiatry	www.ncbi.nlm.nih.gov/pubmed/31666681	Large-scale GWAS reveals genetic architecture of brain white matter microstructure and genetic overlap with cognitive and mental health traits (n = 17,706).	White matter microstructure (fractional anisotropy)	17,706 European ancestry individuals	NA	22q13.1	NR	SLC16A8			ENSG00000100156	NA	NA	rs1004763-?	rs1004763	0	1004763	intron_variant	0		7e-10	9.1549	(Genu of corpus callosum)	NA		NR [8955960] (imputed)	N
29	rs4396807	22	38474952	rs1004763	2022-05-31	33875891	Smith SM	2021-04-19	Nat Neurosci	www.ncbi.nlm.nih.gov/pubmed/33875891	An expanded set of genome-wide association studies of brain imaging phenotypes in UK Biobank.	IDP dMRI TBSS ICVF Fornix cres+Stria terminalis R	20,859 British ancestry individuals	10,496 British ancestry individuals	22q13.1		SLC16A8			ENSG00000100156	NA	NA	rs1004763-T	rs1004763	0	1004763	intron_variant	0	0.581	2e-09	8.69897		0.059	[0.039-0.079] unit increase	Affymetrix [17103079] (imputed)	N
29	rs4396807	22	38474952	rs1004763	2022-05-31	33875891	Smith SM	2021-04-19	Nat Neurosci	www.ncbi.nlm.nih.gov/pubmed/33875891	An expanded set of genome-wide association studies of brain imaging phenotypes in UK Biobank.	IDP dMRI TBSS ICVF Cingulum hippocampus R	20,859 British ancestry individuals	10,496 British ancestry individuals	22q13.1		SLC16A8			ENSG00000100156	NA	NA	rs1004763-T	rs1004763	0	1004763	intron_variant	0	0.581	6e-09	8.22185		0.058	[0.038-0.078] unit increase	Affymetrix [17103079] (imputed)	N
29	rs4396807	22	38474952	rs1004763	2022-05-31	33875891	Smith SM	2021-04-19	Nat Neurosci	www.ncbi.nlm.nih.gov/pubmed/33875891	An expanded set of genome-wide association studies of brain imaging phenotypes in UK Biobank.	IDP dMRI TBSS ICVF Splenium of corpus callosum	20,859 British ancestry individuals	10,496 British ancestry individuals	22q13.1		SLC16A8			ENSG00000100156	NA	NA	rs1004763-T	rs1004763	0	1004763	intron_variant	0	0.581	1e-09	9		0.06	[0.04-0.08] unit increase	Affymetrix [17103079] (imputed)	N
29	rs4396807	22	38474952	rs1004763	2022-05-31	33875891	Smith SM	2021-04-19	Nat Neurosci	www.ncbi.nlm.nih.gov/pubmed/33875891	An expanded set of genome-wide association studies of brain imaging phenotypes in UK Biobank.	IDP dMRI TBSS ICVF Body of corpus callosum	20,859 British ancestry individuals	10,496 British ancestry individuals	22q13.1		SLC16A8			ENSG00000100156	NA	NA	rs1004763-T	rs1004763	0	1004763	intron_variant	0	0.581	1e-21	21		0.094	[0.074-0.114] unit increase	Affymetrix [17103079] (imputed)	N
29	rs4396807	22	38474952	rs1004763	2022-05-31	33875891	Smith SM	2021-04-19	Nat Neurosci	www.ncbi.nlm.nih.gov/pubmed/33875891	An expanded set of genome-wide association studies of brain imaging phenotypes in UK Biobank.	IDP dMRI TBSS ICVF Sagittal stratum L	20,859 British ancestry individuals	10,496 British ancestry individuals	22q13.1		SLC16A8			ENSG00000100156	NA	NA	rs1004763-T	rs1004763	0	1004763	intron_variant	0	0.581	8e-10	9.09691		0.061	[0.041-0.081] unit increase	Affymetrix [17103079] (imputed)	N
29	rs4396807	22	38477342	rs4289289	2020-02-05	31666681	Zhao B	2019-10-30	Mol Psychiatry	www.ncbi.nlm.nih.gov/pubmed/31666681	Large-scale GWAS reveals genetic architecture of brain white matter microstructure and genetic overlap with cognitive and mental health traits (n = 17,706).	White matter microstructure (fractional anisotropy)	17,706 European ancestry individuals	NA	22q13.1	NR	SLC16A8			ENSG00000100156	NA	NA	rs4289289-?	rs4289289	0	4289289	missense_variant	0		5e-08	7.30103	(Anterior corona radiata)	NA		NR [8955960] (imputed)	N
29	rs4396807	22	38477930	rs2235573	2017-07-13	28346443	Melin BS	2017-03-27	Nat Genet	www.ncbi.nlm.nih.gov/pubmed/28346443	Genome-wide association study of glioma subtypes identifies specific differences in genetic susceptibility to glioblastoma and non-glioblastoma tumors.	Glioma	12,469 European ancestry cases, 18,190 European ancestry controls.	NA	22q13.1	SLC16A8	SLC16A8			ENSG00000100156	NA	NA	rs2235573-G	rs2235573	0	2235573	synonymous_variant	0	0.507	9e-07	6.04576		1.09	1.06–1.13	Illumina [at least 6887412] (imputed)	N
29	rs4396807	22	38477930	rs2235573	2017-07-13	28346443	Melin BS	2017-03-27	Nat Genet	www.ncbi.nlm.nih.gov/pubmed/28346443	Genome-wide association study of glioma subtypes identifies specific differences in genetic susceptibility to glioblastoma and non-glioblastoma tumors.	Glioblastoma	6,191 European ancestry cases, 18,190 European ancestry controls.	NA	22q13.1	SLC16A8	SLC16A8			ENSG00000100156	NA	NA	rs2235573-G	rs2235573	0	2235573	synonymous_variant	0	0.507	2e-10	9.69897		1.15	1.10-1.20	Illumina [at least 6790270] (imputed)	N
29	rs4396807	22	38501407	rs5750538	2020-02-05	31666681	Zhao B	2019-10-30	Mol Psychiatry	www.ncbi.nlm.nih.gov/pubmed/31666681	Large-scale GWAS reveals genetic architecture of brain white matter microstructure and genetic overlap with cognitive and mental health traits (n = 17,706).	White matter microstructure (fractional anisotropy)	17,706 European ancestry individuals	NA	22q13.1	NR	BAIAP2L2			ENSG00000128298	NA	NA	rs5750538-?	rs5750538	0	5750538	intron_variant	0		5e-08	7.30103	(Body of corpus callosum)	NA		NR [8955960] (imputed)	N

### Sheet: Table S12 BAGHan.LDSC
Table S12. Genetic correlations between BAGHan and 33 health-related outcomes
Trait	Genetic correlation	SE	Zscore	Pvalue	FDR_BH	Source
Cigarettes per day	0.1114	0.0355	3.1387	0.0017	0.0561	PMID: 36477530
Diastolic blood pressure	0.0756	0.0276	2.7443	0.0061	0.10065	PMID: 38689001
Longevity (90th percentile)	-0.167	0.0653	-2.5582	0.0105	0.1155	PMID: 31413261
Resting heart rate	0.0448	0.022	2.0362	0.0417	0.2332	PMID: 37532724
Parkinson's disease	-0.0722	0.0355	-2.0357	0.0418	0.2332	PMID: 40166558
Major depressive disorder	0.0493	0.0243	2.0291	0.0424	0.2332	PMID: 39814019
Alzheimer's disease	0.0956	0.0494	1.9335	0.0532	0.2508	PMID: 35379992
Granulocyte proportion	0.1382	0.0745	1.856	0.0635	0.259967	PMID: 34187551
Bipolar disorder	0.0755	0.0418	1.8058	0.0709	0.259967	PMID: 34002096
Systolic blood pressure	0.0528	0.0309	1.7066	0.0879	0.29007	PMID: 38689001
Hannum clock	0.1094	0.069	1.585	0.113	0.339	PMID: 34187551
Type 2 diabetes	0.0526	0.0343	1.532	0.1255	0.345125	PMID: 35551307
GrimAge clock	0.1072	0.0728	1.4724	0.1409	0.357669	PMID: 34187551
Schizophrenia	0.0381	0.0306	1.2425	0.214	0.480829	PMID: 35396580
PhenoAge clock	0.0961	0.0787	1.2212	0.222	0.480829	PMID: 34187551
Metabolic age gap	0.0498	0.042	1.1844	0.2363	0.480829	PMID: 37398441
ADHD	0.0427	0.037	1.156	0.2477	0.480829	PMID: 36702997
Body mass index	0.0242	0.0258	0.9359	0.3493	0.640383	PMID: 25673413
Pulmonary age gap	0.0345	0.0397	0.8685	0.3851	0.64911	PMID: 37398441
C-reactive protein	0.0226	0.0265	0.8535	0.3934	0.64911	PMID: 35459240
Smoking initiation	-0.0162	0.0243	-0.669	0.5035	0.791214	PMID: 36477530
Musculoskeletal age gap	-0.0207	0.0383	-0.5402	0.5891	0.806261	PMID: 37398441
PAI1	0.0761	0.149	0.5109	0.6094	0.806261	PMID: 34187551
Autisim spectrum disorder	0.0354	0.0705	0.5013	0.6162	0.806261	PMID: 30804558
Pulse pressure	0.0141	0.0293	0.4801	0.6311	0.806261	PMID: 38689001
Sleep duration	0.0169	0.0362	0.4657	0.6414	0.806261	PMID: 30846698
Renal age gap	-0.0158	0.0385	-0.4112	0.681	0.806261	PMID: 37398441
Intrinsic epigenetic age acceleration	0.022	0.054	0.4069	0.6841	0.806261	PMID: 34187551
Cardiovascular age gap	0.0138	0.0434	0.3187	0.7499	0.853334	PMID: 37398441
Glycated haemoglobin (HbA1c)	0.0086	0.0338	0.2547	0.7989	0.877268	PMID: 34059833
Loneliness / social isolation	0.0076	0.0344	0.2223	0.8241	0.877268	PMID: 29970889
Coronary artery disease	0.0018	0.0493	0.0358	0.9715	0.9921	PMID: 26343387
Immune age gap	-0.0005	0.055	-0.0099	0.9921	0.9921	PMID: 37398441
Note. SE is the standard error of the genetic correlation estimate. FDR_BH represents the Benjamini-Hochberg false discovery rate-adjusted p-value, controlling for multiple testing. ADHD = attention-deficit/hyperactivity disorde; PAI1= DNA methylation-based estimator of plasminogen activator inhibitor-1.

### Sheet: Table S13 gCorr.BrainPADs
Table S7. Genetic correlations across six brain age models
	Han	Leonardsen	Jawinski	Wen	Kaufmann	Smith
Han	1	0.3698	0.39	0.5676	0.7673	0.4592
Leonardsen	0.3698	1	0.8238	0.6863	0.5328	0.6567
Jawinski	0.39	0.8238	1	0.6995	0.5821	0.6563
Wen	0.5676	0.6863	0.6995	1	0.6999	0.9271
Kaufmann	0.7673	0.5328	0.5821	0.6999	1	0.7439
Smith	0.4592	0.6567	0.6563	0.9271	0.7439	1

### Sheet: Table S14 32 genes
Table S14. Genes mapped by all four methods: positional, eQTL, chromatin interaction and MAGMA gene-based test
GENE	symbol	CHR	START	STOP	NSNPS	NPARAM	N	ZSTAT	P
ENSG00000256762	STH	17	44066616	44087060	18	8	160656	7.964	8.3267e-16
ENSG00000186868	MAPT	17	43961748	44115700	72	24	160656	7.4863	3.5416e-14
ENSG00000148826	NKX6-2	10	134588297	134609556	37	11	160656	7.0389	9.6856e-13
ENSG00000120071	KANSL1	17	44097282	44312733	87	16	160656	6.6951	1.0773e-11
ENSG00000124813	RUNX2	6	45285894	45642086	522	54	160656	6.1791	3.2227e-10
ENSG00000159314	ARHGAP27	17	43461275	43521787	91	7	160656	6.1094	5e-10
ENSG00000225190	PLEKHM1	17	43503266	43578115	70	7	160656	6.1094	5e-10
ENSG00000185294	SPPL2C	17	43912256	43934438	28	8	160656	6.0418	7.6193e-10
ENSG00000135823	STX6	1	180931861	181002047	87	14	160656	5.9804	1.1133e-09
ENSG00000068383	INPP5A	10	134341324	134606979	607	30	160656	5.9339	1.4794e-09
ENSG00000196355	AC021860.1	4	38618029	38676430	73	10	160656	5.9268	1.544e-09
ENSG00000130204	TOMM40	19	45383826	45416946	63	13	160656	5.8565	2.3643e-09
ENSG00000109787	KLF3	4	38655817	38712663	61	14	160656	5.718	5.3893e-09
ENSG00000108599	AKAP10	17	19797615	19891656	111	9	160656	5.5543	1.3936e-08
ENSG00000163596	ICA1L	2	203630690	203746708	148	10	160656	5.547	1.4527e-08
ENSG00000138442	WDR12	2	203729505	203889521	188	9	160656	5.4934	1.9714e-08
ENSG00000138380	CARF	2	203766937	203861786	106	6	160656	5.4919	1.9887e-08
ENSG00000128694	OSGEPL1	2	190601386	190637953	45	9	160656	5.4448	2.5935e-08
ENSG00000131899	LLGL1	17	18118901	18158189	59	8	160656	5.4343	2.7508e-08
ENSG00000144426	NBEAL1	2	203869602	204101101	157	20	160656	5.4297	2.823e-08
ENSG00000170234	PWWP2A	5	159478808	159556430	117	12	160656	5.3386	4.6837e-08
ENSG00000120088	CRHR1	17	43689267	43923194	131	27	160656	5.2762	6.5952e-08
ENSG00000177731	FLII	17	18138150	18172230	42	9	160656	5.2515	7.5414e-08
ENSG00000151687	ANKAR	2	190529016	190635919	131	16	160656	5.2295	8.4989e-08
ENSG00000091542	ALKBH5	17	18076392	18123268	51	5	160656	5.0749	1.9385e-07
ENSG00000176974	SHMT1	17	18221187	18276856	113	11	160656	4.9345	4.0177e-07
ENSG00000091536	MYO15A	17	18002020	18093116	73	11	160656	4.8573	5.9503e-07
ENSG00000144659	SLC25A38	3	39414839	39448842	95	9	160656	4.6982	1.3123e-06
ENSG00000168028	RPSA	3	39438180	39464033	129	5	160656	4.6259	1.8649e-06
ENSG00000113312	TTC1	5	159426120	159502550	143	13	160656	4.5945	2.1692e-06
ENSG00000064933	PMS1	2	190639107	190752355	107	15	160656	4.5901	2.2156e-06
ENSG00000128699	ORMDL1	2	190625049	190659097	51	9	160656	4.5885	2.2319e-06

### Sheet: Table S15 mapped genes
Table S15. Genes implicated via positional, eQTL or chromatic interaction mapping
ensg	symbol	chr	start	end	strand	type	entrezID	HUGO	pLI	ncRVIS	posMapSNPs	posMapMaxCADD	eqtlMapSNPs	eqtlMapminP	eqtlMapminQ	eqtlMapts	eqtlDirection	ciMap	ciMapts	minGwasP	IndSigSNPs	GenomicLocus
ENSG00000135837	CEP350	1	179923873	180084015	1	protein_coding	9857	CEP350	0.999996	-1.68229	0	0	1	0.000885554	0.5565	BRAINEAC/CRBL	NA	No	NA	NA	rs10753232	1
ENSG00000116260	QSOX1	1	180123969	180173165	1	protein_coding	5768	QSOX1	6.78457e-05	2.7405	0	0	9	0.000424261	0.486888	BRAINEAC/TCTX:GTEx/v8/Artery_Aorta:GTEx/v8/Breast_Mammary_Tissue:GTEx/v8/Esophagus_Muscularis	NA	No	NA	0.0105047	rs10753232	1
ENSG00000121454	LHX4	1	180199421	180249380	1	protein_coding	89884	LHX4	0.401094	-0.115174	0	0	6	0.000388737	NA	GTEx/v8/Brain_Cerebellar_Hemisphere:GTEx/v8/Colon_Transverse	NA	No	NA	0.000365613	rs10753232	1
ENSG00000135847	ACBD6	1	180244515	180472089	-1	protein_coding	84320	ACBD6	0.0649593	-0.700233	0	0	0	NA	NA	NA	NA	Yes	Promoter_anchored_loops:Adult_Cortex:Fetal_Cortex:Aorta:Left_Ventricle:Liver:GM12878:IMR90:Mesenchymal_Stem_Cell:Mesendoderm:Neural_Progenitor_Cell:Trophoblast-like_Cell:hESC	1.15739e-10	rs10753232	1
ENSG00000143324	XPR1	1	180601140	180859387	1	protein_coding	9213	XPR1	0.99812	1.64824	0	0	19	0.000168013	0.135274	BRAINEAC/FCTX:BRAINEAC/TCTX:BRAINEAC/aveALL:GTEx/v8/Adipose_Visceral_Omentum	NA	Yes	Promoter_anchored_loops	1.74343e-10	rs10753232	1
ENSG00000135835	KIAA1614	1	180882290	180920750	1	protein_coding	57710	KIAA1614	2.19337e-13	1.26208	23	9.724	149	3.36179e-17	3.77797e-16	PsychENCODE_eQTLs:GTEx/v8/Adipose_Subcutaneous:GTEx/v8/Artery_Aorta:GTEx/v8/Artery_Coronary:GTEx/v8/Artery_Tibial:GTEx/v8/Brain_Amygdala:GTEx/v8/Brain_Anterior_cingulate_cortex_BA24:GTEx/v8/Brain_Caudate_basal_ganglia:GTEx/v8/Brain_Cerebellar_Hemisphere:GTEx/v8/Brain_Cerebellum:GTEx/v8/Brain_Cortex:GTEx/v8/Brain_Frontal_Cortex_BA9:GTEx/v8/Brain_Hypothalamus:GTEx/v8/Brain_Nucleus_accumbens_basal_ganglia:GTEx/v8/Brain_Putamen_basal_ganglia:GTEx/v8/Brain_Spinal_cord_cervical_c-1:GTEx/v8/Brain_Substantia_nigra:GTEx/v8/Esophagus_Muscularis:GTEx/v8/Heart_Atrial_Appendage:GTEx/v8/Heart_Left_Ventricle:GTEx/v8/Liver:GTEx/v8/Lung:GTEx/v8/Nerve_Tibial:GTEx/v8/Cells_Cultured_fibroblasts:GTEx/v8/Skin_Sun_Exposed_Lower_leg:GTEx/v8/Small_Intestine_Terminal_Ileum	NA	Yes	Adult_Cortex:Fetal_Cortex:IMR90:Mesenchymal_Stem_Cell:Mesendoderm	1.15739e-10	rs10753232	1
ENSG00000234237	AL162431.1	1	180941695	180949868	1	protein_coding	NA	NA	NA	NA	41	19.39	0	NA	NA	NA	NA	Yes	Adult_Cortex:Fetal_Cortex:IMR90:hESC	1.15739e-10	rs10753232	1
ENSG00000135823	STX6	1	180941861	180992047	-1	protein_coding	10228	STX6	0.0198491	-2.01775	87	19.39	157	7.42384e-117	8.31328e-113	PsychENCODE_eQTLs:BRAINEAC/MEDU:BRAINEAC/WHMT:GTEx/v8/Whole_Blood:GTEx/v8/Brain_Amygdala:GTEx/v8/Brain_Anterior_cingulate_cortex_BA24:GTEx/v8/Brain_Caudate_basal_ganglia:GTEx/v8/Brain_Cortex:GTEx/v8/Brain_Frontal_Cortex_BA9:GTEx/v8/Brain_Hippocampus:GTEx/v8/Brain_Hypothalamus:GTEx/v8/Brain_Nucleus_accumbens_basal_ganglia:GTEx/v8/Brain_Putamen_basal_ganglia:GTEx/v8/Brain_Spinal_cord_cervical_c-1:GTEx/v8/Brain_Substantia_nigra:GTEx/v8/Esophagus_Mucosa:GTEx/v8/Heart_Atrial_Appendage:GTEx/v8/Muscle_Skeletal:GTEx/v8/Nerve_Tibial:GTEx/v8/Cells_Cultured_fibroblasts:GTEx/v8/Skin_Sun_Exposed_Lower_leg:GTEx/v8/Spleen:GTEx/v8/Thyroid	NA	Yes	Promoter_anchored_loops:GM12878:IMR90:Mesenchymal_Stem_Cell:Mesendoderm:hESC	1.15739e-10	rs10753232	1
ENSG00000153029	MR1	1	181003067	181031074	1	protein_coding	3140	MR1	5.61258e-09	3.57117	69	12.15	125	2.74493e-09	2.24911e-13	PsychENCODE_eQTLs:GTEx/v8/Adipose_Subcutaneous:GTEx/v8/Adipose_Visceral_Omentum:GTEx/v8/Adrenal_Gland:GTEx/v8/Artery_Aorta:GTEx/v8/Breast_Mammary_Tissue:GTEx/v8/Colon_Sigmoid:GTEx/v8/Colon_Transverse:GTEx/v8/Esophagus_Mucosa:GTEx/v8/Esophagus_Muscularis:GTEx/v8/Lung:GTEx/v8/Muscle_Skeletal:GTEx/v8/Nerve_Tibial:GTEx/v8/Ovary:GTEx/v8/Pancreas:GTEx/v8/Prostate:GTEx/v8/Cells_Cultured_fibroblasts:GTEx/v8/Spleen:GTEx/v8/Thyroid	NA	Yes	Promoter_anchored_loops:Adult_Cortex:Fetal_Cortex:GM12878:IMR90:Mesenchymal_Stem_Cell	1.15739e-10	rs10753232	1
ENSG00000162783	IER5	1	181057638	181059977	1	protein_coding	51278	IER5	0.666268	-1.26609	11	17.42	45	2.76122e-05	2.87005e-05	GTEx/v8/Adipose_Visceral_Omentum:GTEx/v8/Whole_Blood:GTEx/v8/Brain_Caudate_basal_ganglia:GTEx/v8/Brain_Nucleus_accumbens_basal_ganglia:GTEx/v8/Muscle_Skeletal:GTEx/v8/Nerve_Tibial:GTEx/v8/Cells_Cultured_fibroblasts	NA	Yes	Promoter_anchored_loops:Spleen:GM12878:IMR90	3.01741e-10	rs10753232	1
ENSG00000198216	CACNA1E	1	181382238	181777219	1	protein_coding	777	CACNA1E	1	-0.119553	0	0	8	0.000135557	NA	GTEx/v8/Heart_Atrial_Appendage:GTEx/v8/Nerve_Tibial	NA	Yes	Mesendoderm	3.01741e-10	rs10753232	1
ENSG00000179930	ZNF648	1	182023705	182030847	-1	protein_coding	127665	ZNF648	8.27115e-06	-1.02824	0	0	1	0.000549153	NA	GTEx/v8/Skin_Sun_Exposed_Lower_leg	NA	No	NA	NA	rs10753232	1
ENSG00000135824	RGS8	1	182615239	182653711	-1	protein_coding	85397	RGS8	0.52035	-0.250472	0	0	0	NA	NA	NA	NA	Yes	Mesenchymal_Stem_Cell	3.01741e-10	rs10753232	1
ENSG00000135829	DHX9	1	182808504	182856886	1	protein_coding	1660	DHX9	1	-0.648127	0	0	0	NA	NA	NA	NA	Yes	IMR90	3.01741e-10	rs10753232	1
ENSG00000136643	RPS6KC1	1	213224589	213448116	1	protein_coding	26750	RPS6KC1	0.0204401	-0.735886	0	0	0	NA	NA	NA	NA	Yes	Mesenchymal_Stem_Cell	3.89794e-08	rs10494988	2
ENSG00000117707	PROX1	1	214156524	214214595	1	protein_coding	5629	PROX1	0.993427	-0.992914	0	0	0	NA	NA	NA	NA	Yes	Mesendoderm	3.89794e-08	rs10494988	2
ENSG00000143499	SMYD2	1	214454445	214510474	1	protein_coding	56950	SMYD2	0.00536894	NA	0	0	0	NA	NA	NA	NA	Yes	IMR90:Mesenchymal_Stem_Cell	3.89794e-08	rs10494988	2
ENSG00000152104	PTPN14	1	214522039	214725792	-1	protein_coding	5784	PTPN14	0.991959	2.64314	0	0	8	3.83142e-05	NA	GTEx/v8/Lung:GTEx/v8/Ovary:GTEx/v8/Skin_Sun_Exposed_Lower_leg	NA	Yes	IMR90:Mesenchymal_Stem_Cell	3.89794e-08	rs10494988	2
ENSG00000117724	CENPF	1	214776538	214837931	1	protein_coding	1063	CENPF	2.12598e-25	0.731782	0	0	68	4.77201e-05	0.0258146	GTEx/v8/Artery_Aorta:GTEx/v8/Esophagus_Mucosa:GTEx/v8/Testis	NA	Yes	IMR90:Mesenchymal_Stem_Cell	3.89794e-08	rs10494988	2
ENSG00000082482	KCNK2	1	215179118	215410436	1	protein_coding	3776	KCNK2	0.339843	-0.115908	121	19.28	129	6.91076e-15	6.02175e-10	GTEx/v8/Adipose_Subcutaneous:GTEx/v8/Breast_Mammary_Tissue:GTEx/v8/Nerve_Tibial:GTEx/v8/Ovary	NA	Yes	Aorta:Left_Ventricle:Liver:Right_Ventricle:IMR90:Mesenchymal_Stem_Cell:Mesendoderm:Neural_Progenitor_Cell:Trophoblast-like_Cell:hESC	3.89794e-08	rs10494988	2
ENSG00000136636	KCTD3	1	215740735	215795149	1	protein_coding	51133	KCTD3	0.986866	-0.497519	0	0	81	8.47541e-07	1.84197e-22	GTEx/v8/Artery_Coronary:GTEx/v8/Brain_Frontal_Cortex_BA9:GTEx/v8/Brain_Hypothalamus:GTEx/v8/Colon_Sigmoid:GTEx/v8/Esophagus_Mucosa	NA	Yes	GM12878:IMR90:Mesenchymal_Stem_Cell:Mesendoderm:Trophoblast-like_Cell:hESC	3.89794e-08	rs10494988	2
ENSG00000042781	USH2A	1	215796236	216596738	-1	protein_coding	7399	USH2A	3.681e-43	0.169484	0	0	0	NA	NA	NA	NA	Yes	Mesenchymal_Stem_Cell:Mesendoderm:hESC	3.89794e-08	rs10494988	2
ENSG00000163012	ZSWIM2	2	187692562	187713935	-1	protein_coding	151112	ZSWIM2	5.13769e-10	-0.00468364	0	0	0	NA	NA	NA	NA	Yes	Mesenchymal_Stem_Cell	5.88699e-10	rs5743091	3
ENSG00000064989	CALCRL	2	188207856	188313187	-1	protein_coding	10203	CALCRL	0.926325	0.904925	0	0	0	NA	NA	NA	NA	Yes	IMR90:Mesenchymal_Stem_Cell	9.61042e-09	rs5743091	3
ENSG00000003436	TFPI	2	188328957	188430487	-1	protein_coding	7035	TFPI	0.025323	-0.447554	0	0	0	NA	NA	NA	NA	Yes	Left_Ventricle:IMR90	5.88699e-10	rs5743091	3
ENSG00000174325	DIRC1	2	189598882	189654831	-1	protein_coding	116093	DIRC1	0.0222588	0.324929	0	0	1	0.000536588	0.198797	BRAINEAC/SNIG	NA	No	NA	NA	rs5743091	3
ENSG00000168542	COL3A1	2	189839046	189877472	1	protein_coding	1281	COL3A1	1	-0.388762	0	0	1	0.000954718	NA	GTEx/v8/Colon_Sigmoid	NA	No	NA	0.00889549	rs5743091	3
ENSG00000204262	COL5A2	2	189896622	190044605	-1	protein_coding	1290	COL5A2	1	2.07448	0	0	59	0.000153177	1.50671e-07	GTEx/v8/Liver:GTEx/v8/Lung:GTEx/v8/Stomach:GTEx/v8/Testis	NA	No	NA	2.56106e-07	rs5743091	3
ENSG00000115368	WDR75	2	190306159	190340291	1	protein_coding	84128	WDR75	0.566495	-0.0802663	0	0	21	2.73967e-05	0.00141243	GTEx/v8/Adipose_Subcutaneous:GTEx/v8/Whole_Blood:GTEx/v8/Lung:GTEx/v8/Small_Intestine_Terminal_Ileum:GTEx/v8/Uterus	NA	Yes	Left_Ventricle:IMR90:Mesenchymal_Stem_Cell:Mesendoderm:Trophoblast-like_Cell:hESC	5.88699e-10	rs5743091	3
ENSG00000138449	SLC40A1	2	190425305	190448484	-1	protein_coding	30061	SLC40A1	0.977595	-0.0382238	0	0	34	0.000156802	4.46812e-05	BRAINEAC/PUTM:GTEx/v8/Whole_Blood:GTEx/v8/Brain_Hypothalamus	NA	Yes	Aorta:Left_Ventricle:IMR90:Mesenchymal_Stem_Cell:Mesendoderm:Trophoblast-like_Cell:hESC	6.55178e-10	rs5743091	3
ENSG00000138381	ASNSD1	2	190526111	190535557	1	protein_coding	54529	ASNSD1	1.63756e-08	-0.0442582	25	7.277	338	2.06693e-97	8.30427e-84	PsychENCODE_eQTLs:BRAINEAC/HIPP:BRAINEAC/WHMT:GTEx/v8/Adipose_Subcutaneous:GTEx/v8/Adipose_Visceral_Omentum:GTEx/v8/Adrenal_Gland:GTEx/v8/Cells_EBV-transformed_lymphocytes:GTEx/v8/Whole_Blood:GTEx/v8/Artery_Aorta:GTEx/v8/Artery_Coronary:GTEx/v8/Artery_Tibial:GTEx/v8/Brain_Amygdala:GTEx/v8/Brain_Anterior_cingulate_cortex_BA24:GTEx/v8/Brain_Caudate_basal_ganglia:GTEx/v8/Brain_Cerebellar_Hemisphere:GTEx/v8/Brain_Cerebellum:GTEx/v8/Brain_Cortex:GTEx/v8/Brain_Frontal_Cortex_BA9:GTEx/v8/Brain_Hippocampus:GTEx/v8/Brain_Hypothalamus:GTEx/v8/Brain_Nucleus_accumbens_basal_ganglia:GTEx/v8/Brain_Putamen_basal_ganglia:GTEx/v8/Brain_Spinal_cord_cervical_c-1:GTEx/v8/Brain_Substantia_nigra:GTEx/v8/Breast_Mammary_Tissue:GTEx/v8/Colon_Sigmoid:GTEx/v8/Colon_Transverse:GTEx/v8/Esophagus_Gastroesophageal_Junction:GTEx/v8/Esophagus_Mucosa:GTEx/v8/Esophagus_Muscularis:GTEx/v8/Heart_Atrial_Appendage:GTEx/v8/Heart_Left_Ventricle:GTEx/v8/Kidney_Cortex:GTEx/v8/Lung:GTEx/v8/Muscle_Skeletal:GTEx/v8/Nerve_Tibial:GTEx/v8/Ovary:GTEx/v8/Pancreas:GTEx/v8/Pituitary:GTEx/v8/Prostate:GTEx/v8/Minor_Salivary_Gland:GTEx/v8/Cells_Cultured_fibroblasts:GTEx/v8/Skin_Not_Sun_Exposed_Suprapubic:GTEx/v8/Skin_Sun_Exposed_Lower_leg:GTEx/v8/Small_Intestine_Terminal_Ileum:GTEx/v8/Spleen:GTEx/v8/Stomach:GTEx/v8/Testis:GTEx/v8/Thyroid:GTEx/v8/Uterus:GTEx/v8/Vagina	NA	Yes	Adult_Cortex:Fetal_Cortex:Left_Ventricle:GM12878:IMR90:Mesenchymal_Stem_Cell:Mesendoderm:hESC	5.88699e-10	rs5743091	3
ENSG00000151687	ANKAR	2	190539016	190625919	1	protein_coding	150709	ANKAR	6.61242e-24	0.0269305	106	15.29	149	5.38448e-06	0.000623391	PsychENCODE_eQTLs:GTEx/v8/Artery_Tibial:GTEx/v8/Brain_Cerebellar_Hemisphere:GTEx/v8/Brain_Cerebellum:GTEx/v8/Brain_Hypothalamus:GTEx/v8/Brain_Substantia_nigra:GTEx/v8/Heart_Left_Ventricle:GTEx/v8/Lung:GTEx/v8/Spleen:GTEx/v8/Testis:GTEx/v8/Thyroid	NA	Yes	Promoter_anchored_loops:Left_Ventricle:GM12878:IMR90:Mesenchymal_Stem_Cell:Mesendoderm:hESC	8.35143e-09	rs5743091	3
ENSG00000128694	OSGEPL1	2	190611386	190627953	-1	protein_coding	64172	OSGEPL1	0.000202434	0.235519	45	15.29	187	2.80737e-06	0.00233024	BRAINEAC/TCTX:GTEx/v8/Adipose_Subcutaneous:GTEx/v8/Whole_Blood:GTEx/v8/Artery_Aorta:GTEx/v8/Artery_Tibial:GTEx/v8/Brain_Caudate_basal_ganglia:GTEx/v8/Brain_Cortex:GTEx/v8/Brain_Hypothalamus:GTEx/v8/Esophagus_Gastroesophageal_Junction:GTEx/v8/Pituitary:GTEx/v8/Thyroid:GTEx/v8/Uterus	NA	Yes	Promoter_anchored_loops:Adult_Cortex:Fetal_Cortex:GM12878:IMR90:Mesenchymal_Stem_Cell:Mesendoderm:Neural_Progenitor_Cell:Trophoblast-like_Cell:hESC	5.88699e-10	rs5743091	3
ENSG00000128699	ORMDL1	2	190635049	190649097	-1	protein_coding	94101	ORMDL1	0.0758239	0.613066	33	15.29	337	1.35012e-115	2.05897e-101	GTEx/v8/Adipose_Subcutaneous:GTEx/v8/Adipose_Visceral_Omentum:GTEx/v8/Adrenal_Gland:GTEx/v8/Cells_EBV-transformed_lymphocytes:GTEx/v8/Whole_Blood:GTEx/v8/Artery_Aorta:GTEx/v8/Artery_Coronary:GTEx/v8/Artery_Tibial:GTEx/v8/Brain_Amygdala:GTEx/v8/Brain_Anterior_cingulate_cortex_BA24:GTEx/v8/Brain_Caudate_basal_ganglia:GTEx/v8/Brain_Cerebellar_Hemisphere:GTEx/v8/Brain_Cerebellum:GTEx/v8/Brain_Cortex:GTEx/v8/Brain_Frontal_Cortex_BA9:GTEx/v8/Brain_Hippocampus:GTEx/v8/Brain_Hypothalamus:GTEx/v8/Brain_Nucleus_accumbens_basal_ganglia:GTEx/v8/Brain_Putamen_basal_ganglia:GTEx/v8/Brain_Spinal_cord_cervical_c-1:GTEx/v8/Brain_Substantia_nigra:GTEx/v8/Breast_Mammary_Tissue:GTEx/v8/Colon_Sigmoid:GTEx/v8/Colon_Transverse:GTEx/v8/Esophagus_Gastroesophageal_Junction:GTEx/v8/Esophagus_Mucosa:GTEx/v8/Esophagus_Muscularis:GTEx/v8/Heart_Atrial_Appendage:GTEx/v8/Heart_Left_Ventricle:GTEx/v8/Kidney_Cortex:GTEx/v8/Liver:GTEx/v8/Lung:GTEx/v8/Muscle_Skeletal:GTEx/v8/Nerve_Tibial:GTEx/v8/Ovary:GTEx/v8/Pancreas:GTEx/v8/Pituitary:GTEx/v8/Prostate:GTEx/v8/Minor_Salivary_Gland:GTEx/v8/Cells_Cultured_fibroblasts:GTEx/v8/Skin_Not_Sun_Exposed_Suprapubic:GTEx/v8/Skin_Sun_Exposed_Lower_leg:GTEx/v8/Small_Intestine_Terminal_Ileum:GTEx/v8/Spleen:GTEx/v8/Stomach:GTEx/v8/Testis:GTEx/v8/Thyroid:GTEx/v8/Uterus:GTEx/v8/Vagina	NA	Yes	Promoter_anchored_loops:Adult_Cortex:Fetal_Cortex:GM12878:IMR90:Mesenchymal_Stem_Cell:Mesendoderm:Trophoblast-like_Cell:hESC	5.88699e-10	rs5743091	3
ENSG00000231145	AC013468.1	2	190642909	190643157	-1	protein_coding	NA	NA	NA	NA	20	15.29	0	NA	NA	NA	NA	Yes	Promoter_anchored_loops:Adult_Cortex:Fetal_Cortex:GM12878:IMR90:Mesenchymal_Stem_Cell:Mesendoderm:Trophoblast-like_Cell:hESC	5.88699e-10	rs5743091	3
ENSG00000064933	PMS1	2	190649107	190742355	1	protein_coding	5378	PMS1	6.56458e-14	-0.296355	84	13.43	334	1.09087e-47	5.23951e-40	PsychENCODE_eQTLs:GTEx/v8/Adipose_Subcutaneous:GTEx/v8/Adipose_Visceral_Omentum:GTEx/v8/Adrenal_Gland:GTEx/v8/Cells_EBV-transformed_lymphocytes:GTEx/v8/Whole_Blood:GTEx/v8/Artery_Aorta:GTEx/v8/Artery_Tibial:GTEx/v8/Brain_Amygdala:GTEx/v8/Brain_Cerebellar_Hemisphere:GTEx/v8/Brain_Cerebellum:GTEx/v8/Brain_Hippocampus:GTEx/v8/Brain_Hypothalamus:GTEx/v8/Brain_Putamen_basal_ganglia:GTEx/v8/Brain_Spinal_cord_cervical_c-1:GTEx/v8/Breast_Mammary_Tissue:GTEx/v8/Colon_Sigmoid:GTEx/v8/Colon_Transverse:GTEx/v8/Esophagus_Gastroesophageal_Junction:GTEx/v8/Esophagus_Mucosa:GTEx/v8/Esophagus_Muscularis:GTEx/v8/Heart_Atrial_Appendage:GTEx/v8/Heart_Left_Ventricle:GTEx/v8/Liver:GTEx/v8/Lung:GTEx/v8/Muscle_Skeletal:GTEx/v8/Nerve_Tibial:GTEx/v8/Ovary:GTEx/v8/Pancreas:GTEx/v8/Pituitary:GTEx/v8/Prostate:GTEx/v8/Cells_Cultured_fibroblasts:GTEx/v8/Skin_Not_Sun_Exposed_Suprapubic:GTEx/v8/Skin_Sun_Exposed_Lower_leg:GTEx/v8/Small_Intestine_Terminal_Ileum:GTEx/v8/Spleen:GTEx/v8/Stomach:GTEx/v8/Testis:GTEx/v8/Thyroid:GTEx/v8/Uterus	NA	Yes	Promoter_anchored_loops:Adult_Cortex:Fetal_Cortex:GM12878:IMR90:Mesenchymal_Stem_Cell:Mesendoderm:Trophoblast-like_Cell:hESC	5.88699e-10	rs5743091	3
ENSG00000187699	C2orf88	2	190744335	191068210	1	protein_coding	84281	C2orf88	0.0235885	-0.923407	173	17.86	61	5.02092e-06	5.08575e-07	GTEx/v8/Adipose_Visceral_Omentum:GTEx/v8/Brain_Amygdala:GTEx/v8/Spleen	NA	Yes	Aorta:Left_Ventricle:GM12878:IMR90:Mesenchymal_Stem_Cell:Mesendoderm:Trophoblast-like_Cell:hESC	5.88699e-10	rs5743091	3
ENSG00000138379	MSTN	2	190920423	190927455	-1	protein_coding	2660	MSTN	0.812915	0.5792	19	16.59	97	3.62607e-07	0.000833413	BRAINEAC/CRBL:GTEx/v8/Cells_EBV-transformed_lymphocytes:GTEx/v8/Brain_Anterior_cingulate_cortex_BA24:GTEx/v8/Brain_Cerebellar_Hemisphere:GTEx/v8/Brain_Cerebellum:GTEx/v8/Esophagus_Mucosa:GTEx/v8/Muscle_Skeletal:GTEx/v8/Pancreas:GTEx/v8/Spleen	NA	Yes	Adult_Cortex:GM12878:IMR90:Mesenchymal_Stem_Cell:Mesendoderm:Neural_Progenitor_Cell:Trophoblast-like_Cell:hESC	5.88699e-10	rs5743091	3
ENSG00000198130	HIBCH	2	191054461	191208919	-1	protein_coding	26275	HIBCH	4.18224e-08	-0.0492609	0	0	257	2.13775e-07	1.22261e-27	GTEx/v8/Adipose_Visceral_Omentum:GTEx/v8/Whole_Blood:GTEx/v8/Artery_Tibial:GTEx/v8/Brain_Cerebellar_Hemisphere:GTEx/v8/Breast_Mammary_Tissue:GTEx/v8/Esophagus_Mucosa:GTEx/v8/Lung:GTEx/v8/Muscle_Skeletal:GTEx/v8/Pituitary:GTEx/v8/Cells_Cultured_fibroblasts:GTEx/v8/Thyroid	NA	Yes	Fetal_Cortex:GM12878:IMR90:Mesenchymal_Stem_Cell:Mesendoderm:hESC	5.88699e-10	rs5743091	3
ENSG00000151689	INPP1	2	191208196	191236391	1	protein_coding	3628	INPP1	0.000237352	NA	0	0	10	0.000189287	NA	GTEx/v8/Brain_Amygdala:GTEx/v8/Spleen:GTEx/v8/Thyroid	NA	Yes	Fetal_Cortex:GM12878:IMR90:Mesenchymal_Stem_Cell:Mesendoderm:hESC	5.88699e-10	rs5743091	3
ENSG00000151690	MFSD6	2	191273081	191373931	1	protein_coding	54842	MFSD6	0.00184669	-0.109789	0	0	1	0.000871448	NA	GTEx/v8/Muscle_Skeletal	NA	Yes	GM12878:IMR90:Mesenchymal_Stem_Cell	1.76913e-08	rs5743091	3
ENSG00000189362	TMEM194B	2	191369068	191399448	-1	protein_coding	100131211	TMEM194B	NA	-0.209502	0	0	0	NA	NA	NA	NA	Yes	Adult_Cortex:Fetal_Cortex:GM12878:IMR90:Mesenchymal_Stem_Cell:Mesendoderm:hESC	5.88699e-10	rs5743091	3
ENSG00000138386	NAB1	2	191511472	191557492	1	protein_coding	4664	NAB1	0.848508	-1.33616	0	0	1	0.000948446	NA	GTEx/v8/Artery_Aorta	NA	Yes	Adult_Cortex:Fetal_Cortex:GM12878:IMR90:Mesenchymal_Stem_Cell:Mesendoderm:hESC	5.88699e-10	rs5743091	3
ENSG00000115419	GLS	2	191745553	191830278	1	protein_coding	2744	GLS	0.999303	-0.163004	0	0	1	0.000592259	NA	GTEx/v8/Thyroid	NA	Yes	Adult_Cortex:Fetal_Cortex:Left_Ventricle:GM12878:IMR90:Mesenchymal_Stem_Cell:Mesendoderm:hESC	5.88699e-10	rs5743091	3
ENSG00000115415	STAT1	2	191829084	191885686	-1	protein_coding	6772	STAT1	0.999994	-0.650494	0	0	11	0.000149843	NA	GTEx/v8/Esophagus_Mucosa:GTEx/v8/Ovary:GTEx/v8/Pancreas	NA	Yes	Promoter_anchored_loops:Left_Ventricle:IMR90	2.56106e-07	rs5743091	3
ENSG00000003402	CFLAR	2	201980827	202041410	1	protein_coding	8837	CFLAR	0.99972	-0.330628	0	0	1	0.0003348	NA	GTEx/v8/Brain_Frontal_Cortex_BA9	NA	No	NA	NA	rs185726277	4
ENSG00000155749	ALS2CR12	2	202152994	202222121	-1	protein_coding	130540	ALS2CR12	1.66284e-10	0.133036	0	0	0	NA	NA	NA	NA	Yes	IMR90:Mesenchymal_Stem_Cell	0.00876282	rs185726277	4
ENSG00000115993	TRAK2	2	202241930	202316302	-1	protein_coding	66008	TRAK2	6.92274e-10	-1.18806	0	0	0	NA	NA	NA	NA	Yes	GM12878:IMR90:Mesenchymal_Stem_Cell:Mesendoderm	2.43031e-08	rs185726277	4
ENSG00000082146	STRADB	2	202252581	202345569	1	protein_coding	55437	STRADB	0.669632	-0.416273	0	0	2	0.000534986	NA	GTEx/v8/Small_Intestine_Terminal_Ileum	NA	Yes	IMR90:Mesenchymal_Stem_Cell:Mesendoderm:hESC	0.00876282	rs185726277	4
ENSG00000155754	ALS2CR11	2	202352148	202483901	-1	protein_coding	151254	ALS2CR11	7.66191e-11	-0.306597	0	0	0	NA	NA	NA	NA	Yes	Promoter_anchored_loops:IMR90:Mesendoderm:hESC	0.00351749	rs185726277	4
ENSG00000155755	TMEM237	2	202484907	202508293	-1	protein_coding	65062	TMEM237	9.39702e-10	-1.99212	0	0	2	0.000334783	NA	GTEx/v8/Colon_Transverse:GTEx/v8/Skin_Sun_Exposed_Lower_leg	NA	Yes	IMR90:Mesendoderm:hESC	0.00876282	rs185726277	4
ENSG00000082126	MPP4	2	202509593	202563417	-1	protein_coding	58538	MPP4	5.87636e-09	0.619632	0	0	9	0.000295412	NA	GTEx/v8/Cells_Cultured_fibroblasts	NA	Yes	GM12878:IMR90:Mesenchymal_Stem_Cell:Mesendoderm:Neural_Progenitor_Cell:Trophoblast-like_Cell:hESC	0.000375631	rs185726277	4
ENSG00000003393	ALS2	2	202565277	202645912	-1	protein_coding	57679	ALS2	0.000769641	-0.243554	0	0	9	0.00046879	NA	GTEx/v8/Nerve_Tibial:GTEx/v8/Skin_Sun_Exposed_Lower_leg	NA	Yes	Adult_Cortex:Fetal_Cortex:Left_Ventricle:Liver:GM12878:IMR90:Mesenchymal_Stem_Cell:Mesendoderm:Neural_Progenitor_Cell:Trophoblast-like_Cell:hESC	3.02738e-08	rs185726277	4
ENSG00000138395	CDK15	2	202655184	202760273	1	protein_coding	65061	CDK15	5.05623e-13	0.564066	0	0	3	0.000530303	NA	GTEx/v8/Brain_Cerebellar_Hemisphere:GTEx/v8/Kidney_Cortex	NA	Yes	Promoter_anchored_loops:Left_Ventricle:Liver:GM12878:IMR90:Mesenchymal_Stem_Cell:Mesendoderm:Neural_Progenitor_Cell:Trophoblast-like_Cell:hESC	4.31812e-08	rs185726277	4
ENSG00000155760	FZD7	2	202899310	202903160	1	protein_coding	8324	FZD7	0.730199	-0.133053	0	0	301	6.4722e-07	1.53543e-13	PsychENCODE_eQTLs:GTEx/v8/Brain_Frontal_Cortex_BA9:GTEx/v8/Esophagus_Gastroesophageal_Junction:GTEx/v8/Esophagus_Mucosa:GTEx/v8/Esophagus_Muscularis:GTEx/v8/Heart_Atrial_Appendage:GTEx/v8/Lung:GTEx/v8/Nerve_Tibial:GTEx/v8/Ovary	NA	Yes	Adult_Cortex:Fetal_Cortex:GM12878:IMR90:Mesenchymal_Stem_Cell:Mesendoderm:Neural_Progenitor_Cell:Trophoblast-like_Cell:hESC	9.47257e-09	rs185726277	4
ENSG00000182329	AC079354.1	2	202937978	203062585	1	protein_coding	100652824	NA	NA	NA	20	16.41	26	4.52879e-28	4.04635e-25	PsychENCODE_eQTLs:BRAINEAC/OCTX:GTEx/v8/Brain_Frontal_Cortex_BA9:GTEx/v8/Lung	NA	Yes	Adult_Cortex:Fetal_Cortex:Left_Ventricle:Liver:GM12878:IMR90:Mesenchymal_Stem_Cell:Mesendoderm:Neural_Progenitor_Cell:Trophoblast-like_Cell:hESC	0.000375631	rs185726277	4
ENSG00000116030	SUMO1	2	203070903	203103331	-1	protein_coding	7341	SUMO1	0.800374	-0.848299	15	16.41	52	5.64663e-05	NA	GTEx/v8/Artery_Tibial:GTEx/v8/Breast_Mammary_Tissue	NA	Yes	Adult_Cortex:Fetal_Cortex:Left_Ventricle:GM12878:IMR90:Mesenchymal_Stem_Cell:Mesendoderm:hESC	5.52328e-09	rs185726277	4
ENSG00000267889	AC079354.2	2	203104292	203104435	1	protein_coding	NA	NA	NA	NA	4	5.886	0	NA	NA	NA	NA	Yes	Adult_Cortex:Fetal_Cortex:Left_Ventricle:GM12878:IMR90:Mesenchymal_Stem_Cell:Mesendoderm:hESC	5.52328e-09	rs185726277	4
ENSG00000055044	NOP58	2	203130439	203168389	1	protein_coding	51602	NOP58	0.509479	0.121101	6	11	29	6.68034e-06	0.000708653	GTEx/v8/Brain_Nucleus_accumbens_basal_ganglia:GTEx/v8/Pituitary:GTEx/v8/Skin_Sun_Exposed_Lower_leg:GTEx/v8/Spleen:GTEx/v8/Thyroid	NA	Yes	Left_Ventricle:Liver:GM12878:IMR90:Mesenchymal_Stem_Cell:Mesendoderm:hESC	6.12487e-09	rs185726277	4
ENSG00000204217	BMPR2	2	203241659	203432474	1	protein_coding	659	BMPR2	0.996668	-3.7918	48	17.28	376	2.62183e-09	3.88474e-12	GTEx/v8/Whole_Blood:GTEx/v8/Colon_Sigmoid:GTEx/v8/Esophagus_Gastroesophageal_Junction:GTEx/v8/Esophagus_Muscularis:GTEx/v8/Heart_Atrial_Appendage:GTEx/v8/Liver:GTEx/v8/Lung:GTEx/v8/Cells_Cultured_fibroblasts:GTEx/v8/Skin_Sun_Exposed_Lower_leg	NA	Yes	IMR90:Mesenchymal_Stem_Cell	5.52328e-09	rs185726277	4
ENSG00000138439	FAM117B	2	203499901	203634480	1	protein_coding	150864	FAM117B	0.067387	-0.487937	45	13.85	598	5.77044e-53	2.05888e-44	PsychENCODE_eQTLs:GTEx/v8/Adipose_Subcutaneous:GTEx/v8/Adipose_Visceral_Omentum:GTEx/v8/Adrenal_Gland:GTEx/v8/Whole_Blood:GTEx/v8/Artery_Aorta:GTEx/v8/Artery_Tibial:GTEx/v8/Brain_Nucleus_accumbens_basal_ganglia:GTEx/v8/Breast_Mammary_Tissue:GTEx/v8/Colon_Transverse:GTEx/v8/Esophagus_Mucosa:GTEx/v8/Esophagus_Muscularis:GTEx/v8/Heart_Atrial_Appendage:GTEx/v8/Liver:GTEx/v8/Muscle_Skeletal:GTEx/v8/Nerve_Tibial:GTEx/v8/Pancreas:GTEx/v8/Cells_Cultured_fibroblasts:GTEx/v8/Skin_Not_Sun_Exposed_Suprapubic:GTEx/v8/Skin_Sun_Exposed_Lower_leg:GTEx/v8/Spleen:GTEx/v8/Stomach:GTEx/v8/Thyroid:GTEx/v8/Uterus	NA	Yes	Promoter_anchored_loops:Adult_Cortex:Fetal_Cortex:Aorta:Left_Ventricle:GM12878:IMR90:Mesenchymal_Stem_Cell:Mesendoderm:Trophoblast-like_Cell:hESC	5.52328e-09	rs185726277	4
ENSG00000163596	ICA1L	2	203640690	203736708	-1	protein_coding	130026	ICA1L	0.442028	-0.760183	149	15.97	607	2.57499e-35	3.24667e-32	PsychENCODE_eQTLs:BRAINEAC/CRBL:BRAINEAC/HIPP:GTEx/v8/Adipose_Subcutaneous:GTEx/v8/Adipose_Visceral_Omentum:GTEx/v8/Adrenal_Gland:GTEx/v8/Cells_EBV-transformed_lymphocytes:GTEx/v8/Whole_Blood:GTEx/v8/Artery_Aorta:GTEx/v8/Artery_Tibial:GTEx/v8/Brain_Anterior_cingulate_cortex_BA24:GTEx/v8/Brain_Cortex:GTEx/v8/Brain_Frontal_Cortex_BA9:GTEx/v8/Brain_Nucleus_accumbens_basal_ganglia:GTEx/v8/Brain_Spinal_cord_cervical_c-1:GTEx/v8/Breast_Mammary_Tissue:GTEx/v8/Colon_Transverse:GTEx/v8/Esophagus_Gastroesophageal_Junction:GTEx/v8/Esophagus_Mucosa:GTEx/v8/Esophagus_Muscularis:GTEx/v8/Heart_Left_Ventricle:GTEx/v8/Kidney_Cortex:GTEx/v8/Lung:GTEx/v8/Muscle_Skeletal:GTEx/v8/Nerve_Tibial:GTEx/v8/Ovary:GTEx/v8/Pancreas:GTEx/v8/Minor_Salivary_Gland:GTEx/v8/Cells_Cultured_fibroblasts:GTEx/v8/Skin_Not_Sun_Exposed_Suprapubic:GTEx/v8/Skin_Sun_Exposed_Lower_leg:GTEx/v8/Small_Intestine_Terminal_Ileum:GTEx/v8/Stomach:GTEx/v8/Thyroid	NA	Yes	EP_correlation_cell_type_oneway:Adult_Cortex:Fetal_Cortex:Left_Ventricle:GM12878:IMR90:Mesenchymal_Stem_Cell:Mesendoderm:hESC	5.52328e-09	rs185726277	4
ENSG00000138442	WDR12	2	203739505	203879521	-1	protein_coding	55759	WDR12	0.609007	-0.727802	213	20.2	327	3.9038e-06	0.000103686	GTEx/v8/Adipose_Subcutaneous:GTEx/v8/Whole_Blood:GTEx/v8/Artery_Aorta:GTEx/v8/Artery_Tibial:GTEx/v8/Brain_Amygdala:GTEx/v8/Brain_Caudate_basal_ganglia:GTEx/v8/Brain_Cerebellum:GTEx/v8/Brain_Frontal_Cortex_BA9:GTEx/v8/Brain_Hypothalamus:GTEx/v8/Brain_Nucleus_accumbens_basal_ganglia:GTEx/v8/Brain_Putamen_basal_ganglia:GTEx/v8/Lung:GTEx/v8/Muscle_Skeletal:GTEx/v8/Nerve_Tibial:GTEx/v8/Cells_Cultured_fibroblasts:GTEx/v8/Skin_Sun_Exposed_Lower_leg:GTEx/v8/Spleen:GTEx/v8/Stomach:GTEx/v8/Testis	NA	Yes	Promoter_anchored_loops:Liver:GM12878:IMR90:Mesenchymal_Stem_Cell:Mesendoderm:hESC	5.52328e-09	rs185726277	4
ENSG00000138380	CARF	2	203776937	203851786	1	protein_coding	79800	CARF	0.00454104	-1.32678	125	17.48	602	1.1388e-36	1.43632e-29	PsychENCODE_eQTLs:GTEx/v8/Adipose_Subcutaneous:GTEx/v8/Adipose_Visceral_Omentum:GTEx/v8/Cells_EBV-transformed_lymphocytes:GTEx/v8/Whole_Blood:GTEx/v8/Artery_Aorta:GTEx/v8/Artery_Coronary:GTEx/v8/Artery_Tibial:GTEx/v8/Brain_Cerebellum:GTEx/v8/Brain_Nucleus_accumbens_basal_ganglia:GTEx/v8/Brain_Spinal_cord_cervical_c-1:GTEx/v8/Breast_Mammary_Tissue:GTEx/v8/Colon_Sigmoid:GTEx/v8/Colon_Transverse:GTEx/v8/Esophagus_Gastroesophageal_Junction:GTEx/v8/Esophagus_Mucosa:GTEx/v8/Esophagus_Muscularis:GTEx/v8/Heart_Atrial_Appendage:GTEx/v8/Lung:GTEx/v8/Muscle_Skeletal:GTEx/v8/Nerve_Tibial:GTEx/v8/Ovary:GTEx/v8/Pancreas:GTEx/v8/Pituitary:GTEx/v8/Prostate:GTEx/v8/Minor_Salivary_Gland:GTEx/v8/Cells_Cultured_fibroblasts:GTEx/v8/Skin_Not_Sun_Exposed_Suprapubic:GTEx/v8/Skin_Sun_Exposed_Lower_leg:GTEx/v8/Small_Intestine_Terminal_Ileum:GTEx/v8/Spleen:GTEx/v8/Stomach:GTEx/v8/Testis:GTEx/v8/Thyroid:GTEx/v8/Uterus:GTEx/v8/Vagina	NA	Yes	Promoter_anchored_loops:Aorta:Left_Ventricle:Liver:GM12878:IMR90:Mesenchymal_Stem_Cell:Mesendoderm:Trophoblast-like_Cell:hESC	5.52328e-09	rs185726277	4
ENSG00000144426	NBEAL1	2	203879602	204091101	1	protein_coding	65065	NBEAL1	1.09294e-10	-1.74067	130	14.36	604	3.60359e-69	4.09296e-57	PsychENCODE_eQTLs:BRAINEAC/SNIG:GTEx/v8/Adipose_Subcutaneous:GTEx/v8/Adipose_Visceral_Omentum:GTEx/v8/Adrenal_Gland:GTEx/v8/Artery_Aorta:GTEx/v8/Artery_Coronary:GTEx/v8/Artery_Tibial:GTEx/v8/Brain_Cortex:GTEx/v8/Breast_Mammary_Tissue:GTEx/v8/Colon_Transverse:GTEx/v8/Esophagus_Mucosa:GTEx/v8/Esophagus_Muscularis:GTEx/v8/Heart_Atrial_Appendage:GTEx/v8/Heart_Left_Ventricle:GTEx/v8/Lung:GTEx/v8/Muscle_Skeletal:GTEx/v8/Nerve_Tibial:GTEx/v8/Pituitary:GTEx/v8/Skin_Not_Sun_Exposed_Suprapubic:GTEx/v8/Skin_Sun_Exposed_Lower_leg:GTEx/v8/Stomach:GTEx/v8/Thyroid	NA	Yes	Promoter_anchored_loops:Left_Ventricle:Liver:GM12878:IMR90:Mesenchymal_Stem_Cell:Mesendoderm:Trophoblast-like_Cell:hESC	5.52328e-09	rs185726277	4
ENSG00000119004	CYP20A1	2	204103663	204163009	1	protein_coding	57404	CYP20A1	7.40838e-10	-0.358177	44	23.7	332	7.31241e-06	1.50194e-05	PsychENCODE_eQTLs:BRAINEAC/HIPP:GTEx/v8/Brain_Substantia_nigra:GTEx/v8/Cells_Cultured_fibroblasts:GTEx/v8/Skin_Not_Sun_Exposed_Suprapubic:GTEx/v8/Spleen	NA	Yes	Promoter_anchored_loops:Adult_Cortex:Fetal_Cortex:GM12878:IMR90:Mesenchymal_Stem_Cell	1.17788e-08	rs185726277	4
ENSG00000138443	ABI2	2	204192942	204312446	1	protein_coding	10152	ABI2	0.953329	-2.08335	53	12.59	117	9.4029e-07	0.000752662	BRAINEAC/THAL:GTEx/v8/Brain_Putamen_basal_ganglia:GTEx/v8/Brain_Substantia_nigra:GTEx/v8/Nerve_Tibial:GTEx/v8/Pituitary:GTEx/v8/Cells_Cultured_fibroblasts:GTEx/v8/Testis	NA	Yes	Promoter_anchored_loops:IMR90:Mesenchymal_Stem_Cell	1.39674e-08	rs185726277	4
ENSG00000173166	RAPH1	2	204259068	204400133	-1	protein_coding	65059	RAPH1	0.957851	-0.345685	79	15.8	5	0.000192032	NA	GTEx/v8/Brain_Caudate_basal_ganglia:GTEx/v8/Brain_Frontal_Cortex_BA9:GTEx/v8/Skin_Not_Sun_Exposed_Suprapubic	NA	Yes	Promoter_anchored_loops:Fetal_Cortex:Aorta:Left_Ventricle:Liver:GM12878:IMR90:Mesenchymal_Stem_Cell:Mesendoderm:Trophoblast-like_Cell:hESC	6.12487e-09	rs185726277	4
ENSG00000178562	CD28	2	204571198	204603635	1	protein_coding	940	CD28	0.511989	-0.824137	1	1.87	52	1.50775e-05	0.0187156	BRAINEAC/HIPP:GTEx/v8/Artery_Aorta	NA	Yes	Aorta:Left_Ventricle:Liver:GM12878:IMR90:Mesenchymal_Stem_Cell:Mesendoderm:Trophoblast-like_Cell:hESC	5.52328e-09	rs185726277	4
ENSG00000163599	CTLA4	2	204732509	204738683	1	protein_coding	1493	CTLA4	0.577322	-0.782346	0	0	0	NA	NA	NA	NA	Yes	Aorta:Left_Ventricle:Liver:GM12878:IMR90:Mesenchymal_Stem_Cell:Mesendoderm:Trophoblast-like_Cell:hESC	5.52328e-09	rs185726277	4
ENSG00000163600	ICOS	2	204801471	204826300	1	protein_coding	29851	ICOS	0.0520092	0.991322	0	0	1	0.000841647	0.592433	BRAINEAC/WHMT	NA	Yes	Left_Ventricle:IMR90:Mesenchymal_Stem_Cell:Mesendoderm:hESC	6.12487e-09	rs185726277	4
ENSG00000116117	PARD3B	2	205410516	206484886	1	protein_coding	117583	PARD3B	8.64519e-08	NA	0	0	1	0.000933763	NA	GTEx/v8/Brain_Hippocampus	NA	No	NA	0.0015531	rs185726277	4
ENSG00000118257	NRP2	2	206546714	206662857	1	protein_coding	8828	NRP2	0.00171165	-1.23429	0	0	0	NA	NA	NA	NA	Yes	Left_Ventricle:IMR90	1.21703e-08	rs185726277	4
ENSG00000114933	INO80D	2	206858445	206951027	-1	protein_coding	54891	INO80D	0.99818	-5.00262	0	0	0	NA	NA	NA	NA	Yes	Mesenchymal_Stem_Cell:hESC	5.33764e-08	rs185726277	4
ENSG00000204186	ZDBF2	2	207139387	207179148	1	protein_coding	57683	ZDBF2	1.37874e-07	-0.145117	0	0	0	NA	NA	NA	NA	Yes	Left_Ventricle:GM12878	9.8797e-06	rs185726277	4
ENSG00000132164	SLC6A11	3	10857885	10982419	1	protein_coding	6538	SLC6A11	0.364943	-0.216183	0	0	0	NA	NA	NA	NA	Yes	IMR90:Mesenchymal_Stem_Cell	8.75154e-07	rs6442411	5
ENSG00000144712	CAND2	3	12837971	12913415	1	protein_coding	23066	CAND2	4.53281e-09	0.140801	0	0	1	0.000891303	NA	GTEx/v8/Colon_Sigmoid	NA	No	NA	2.25812e-07	rs6442411	5
ENSG00000144713	RPL32	3	12875984	12883087	-1	protein_coding	6161	RPL32	0.755582	-0.734108	0	0	4	0.000366377	NA	GTEx/v8/Brain_Hippocampus:GTEx/v8/Skin_Sun_Exposed_Lower_leg	NA	No	NA	NA	rs6442411	5
ENSG00000132182	NUP210	3	13357737	13461809	-1	protein_coding	23225	NUP210	1.45347e-10	0.0253073	0	0	15	0.000160947	NA	GTEx/v8/Brain_Caudate_basal_ganglia:GTEx/v8/Prostate:GTEx/v8/Skin_Not_Sun_Exposed_Suprapubic	NA	No	NA	8.75154e-07	rs6442411	5
ENSG00000163517	HDAC11	3	13521224	13547916	1	protein_coding	79885	HDAC11	0.0447802	-0.304701	0	0	8	0.000381454	0.847482	BRAINEAC/TCTX:BRAINEAC/THAL:GTEx/v8/Cells_EBV-transformed_lymphocytes:GTEx/v8/Brain_Cortex	NA	No	NA	2.30286e-06	rs6442411	5
ENSG00000163520	FBLN2	3	13573824	13679922	1	protein_coding	2199	FBLN2	0.629825	NA	0	0	48	2.00473e-05	0.00117697	GTEx/v8/Adipose_Visceral_Omentum:GTEx/v8/Muscle_Skeletal:GTEx/v8/Spleen	NA	No	NA	0.000273903	rs6442411	5
ENSG00000154764	WNT7A	3	13857755	13921618	-1	protein_coding	7476	WNT7A	0.44126	1.72869	13	9.851	88	2.74804e-19	1.4419e-16	PsychENCODE_eQTLs:BRAINEAC/PUTM:BRAINEAC/SNIG:BRAINEAC/TCTX:BRAINEAC/THAL:BRAINEAC/WHMT:GTEx/v8/Brain_Amygdala:GTEx/v8/Brain_Caudate_basal_ganglia:GTEx/v8/Brain_Hippocampus:GTEx/v8/Brain_Nucleus_accumbens_basal_ganglia:GTEx/v8/Brain_Putamen_basal_ganglia:GTEx/v8/Brain_Substantia_nigra	NA	Yes	Adult_Cortex:Fetal_Cortex:IMR90	1.29145e-08	rs6442411	5
ENSG00000180438	TPRXL	3	13978756	14124311	1	protein_coding	NA	TPRXL	NA	NA	0	0	14	0.000209057	0.663488	BRAINEAC/MEDU:GTEx/v8/Brain_Hippocampus:GTEx/v8/Breast_Mammary_Tissue	NA	No	NA	0.0010536	rs6442411	5
ENSG00000163528	CHCHD4	3	14153580	14166370	-1	protein_coding	131474	CHCHD4	0.144675	-0.451812	0	0	4	0.000407788	NA	GTEx/v8/Adipose_Visceral_Omentum:GTEx/v8/Brain_Caudate_basal_ganglia	NA	Yes	Mesendoderm	8.75154e-07	rs6442411	5
ENSG00000170876	TMEM43	3	14166440	14185179	1	protein_coding	79188	TMEM43	9.84763e-08	0.212694	0	0	9	8.34487e-05	0.0152015	GTEx/v8/Artery_Aorta:GTEx/v8/Nerve_Tibial:GTEx/v8/Prostate:GTEx/v8/Cells_Cultured_fibroblasts	NA	Yes	Mesendoderm	8.75154e-07	rs6442411	5
ENSG00000268279	RP11-434D12.1	3	14176717	14189548	1	protein_coding	NA	NA	NA	NA	0	0	0	NA	NA	NA	NA	Yes	Mesendoderm	8.75154e-07	rs6442411	5
ENSG00000154767	XPC	3	14186647	14220283	-1	protein_coding	7508	XPC	1.31713e-10	0.190841	0	0	3	0.000556748	NA	GTEx/v8/Brain_Amygdala:GTEx/v8/Brain_Putamen_basal_ganglia:GTEx/v8/Stomach	NA	No	NA	NA	rs6442411	5
ENSG00000131389	SLC6A6	3	14444076	14530857	1	protein_coding	6533	SLC6A6	0.982276	1.07702	0	0	12	0.00018544	0.577507	BRAINEAC/MEDU:BRAINEAC/SNIG	NA	No	NA	1.29145e-08	rs6442411	5
ENSG00000154781	CCDC174	3	14693271	14714166	1	protein_coding	51244	CCDC174	2.94812e-05	0.321127	0	0	8	0.000851263	NA	GTEx/v8/Uterus	NA	Yes	IMR90	8.75154e-07	rs6442411	5
ENSG00000131379	C3orf20	3	14716606	14814541	1	protein_coding	84077	C3orf20	2.3575e-14	0.899914	0	0	0	NA	NA	NA	NA	Yes	IMR90	8.75154e-07	rs6442411	5
ENSG00000154783	FGD5	3	14860469	14975895	1	protein_coding	152273	FGD5	0.994387	0.430582	0	0	3	0.00077378	NA	GTEx/v8/Brain_Hypothalamus	NA	Yes	IMR90	8.75154e-07	rs6442411	5
ENSG00000177463	NR2C2	3	14989091	15095107	1	protein_coding	7182	NR2C2	0.99414	NA	0	0	0	NA	NA	NA	NA	Yes	IMR90	8.75154e-07	rs6442411	5
ENSG00000131375	CAPN7	3	15247659	15294425	1	protein_coding	23473	CAPN7	5.28615e-07	0.21466	0	0	0	NA	NA	NA	NA	Yes	Fetal_Cortex	8.75154e-07	rs6442411	5
ENSG00000144668	ITGA9	3	37493606	37865005	1	protein_coding	3680	ITGA9	0.0961917	-0.0214721	0	0	0	NA	NA	NA	NA	Yes	IMR90	NA	rs142003765	6
ENSG00000060971	ACAA1	3	38144620	38178733	-1	protein_coding	30	ACAA1	2.63825e-05	-0.256095	0	0	0	NA	NA	NA	NA	Yes	IMR90:Mesendoderm	NA	rs142003765	6
ENSG00000172936	MYD88	3	38179969	38184513	1	protein_coding	4615	MYD88	0.711855	-0.978262	0	0	0	NA	NA	NA	NA	Yes	IMR90:Mesendoderm	NA	rs142003765	6
ENSG00000172939	OXSR1	3	38206580	38296979	1	protein_coding	9943	OXSR1	0.989118	-1.29389	0	0	0	NA	NA	NA	NA	Yes	Mesendoderm	NA	rs142003765	6
ENSG00000114739	ACVR2B	3	38495342	38534633	1	protein_coding	93	ACVR2B	0.993111	NA	0	0	26	0.000419443	0.103653	BRAINEAC/MEDU:BRAINEAC/WHMT	NA	No	NA	0.000573336	rs674243	6
ENSG00000157036	EXOG	3	38537618	38583652	1	protein_coding	9941	EXOG	2.86455e-08	0.297109	0	0	1	0.000557788	NA	GTEx/v8/Pancreas	NA	Yes	IMR90:Mesenchymal_Stem_Cell:Mesendoderm:Trophoblast-like_Cell:hESC	0.000666534	rs674243;rs142003765	6
ENSG00000183873	SCN5A	3	38589548	38691164	-1	protein_coding	6331	SCN5A	0.995748	-0.493253	1	2.528	0	NA	NA	NA	NA	Yes	Aorta:Left_Ventricle:Pancreas:Spleen:IMR90:Mesenchymal_Stem_Cell:Mesendoderm:Trophoblast-like_Cell:hESC	1.30037e-05	rs142003765;rs142003765:rs674243	6
ENSG00000185313	SCN10A	3	38738293	38835501	-1	protein_coding	6336	SCN10A	6.14215e-26	-0.011374	1	4.837	0	NA	NA	NA	NA	Yes	IMR90:Mesendoderm	NA	rs142003765	6
ENSG00000168356	SCN11A	3	38887260	38992052	-1	protein_coding	11280	SCN11A	2.51866e-19	0.2064	1	7.557	14	0.000224162	0.253755	BRAINEAC/PUTM:GTEx/v8/Brain_Nucleus_accumbens_basal_ganglia:GTEx/v8/Brain_Substantia_nigra:GTEx/v8/Esophagus_Mucosa	NA	Yes	IMR90:Mesenchymal_Stem_Cell:Mesendoderm:Trophoblast-like_Cell:hESC	2.9367e-06	rs142003765;rs674243	6
ENSG00000114742	WDR48	3	39093489	39138155	1	protein_coding	57599	WDR48	0.999806	-0.643071	0	0	6	0.000335843	NA	GTEx/v8/Artery_Aorta:GTEx/v8/Esophagus_Muscularis	NA	Yes	EP_correlation_organ_oneway:GM12878:IMR90:Mesenchymal_Stem_Cell:Mesendoderm:Trophoblast-like_Cell:hESC	4.28395e-05	rs674243;rs674243:rs142003765	6
ENSG00000114745	GORASP1	3	39138150	39149854	-1	protein_coding	64689	GORASP1	0.698378	1.0762	0	0	61	8.28651e-05	4.63335e-12	GTEx/v8/Adipose_Subcutaneous:GTEx/v8/Lung:GTEx/v8/Muscle_Skeletal:GTEx/v8/Cells_Cultured_fibroblasts:GTEx/v8/Skin_Not_Sun_Exposed_Suprapubic:GTEx/v8/Thyroid:GTEx/v8/Uterus	NA	Yes	Promoter_anchored_loops:GM12878:IMR90:Mesenchymal_Stem_Cell:Mesendoderm:Trophoblast-like_Cell:hESC	3.04642e-09	rs674243;rs142003765;rs674243:rs142003765	6
ENSG00000168026	TTC21A	3	39149152	39180394	1	protein_coding	199223	TTC21A	2.12028e-16	NA	1	10.94	13	0.000352822	NA	GTEx/v8/Adipose_Subcutaneous:GTEx/v8/Artery_Coronary:GTEx/v8/Brain_Substantia_nigra	NA	Yes	Promoter_anchored_loops:EP_correlation_organ_oneway:GM12878:IMR90:Mesenchymal_Stem_Cell:Mesendoderm:Trophoblast-like_Cell:hESC	4.28395e-05	rs142003765;rs674243;rs674243:rs142003765	6
ENSG00000144655	CSRNP1	3	39183346	39196053	-1	protein_coding	64651	CSRNP1	0.599531	0.0302651	1	10.94	0	NA	NA	NA	NA	Yes	Left_Ventricle:Spleen:GM12878:IMR90:Mesenchymal_Stem_Cell:Mesendoderm:Trophoblast-like_Cell:hESC	3.04642e-09	rs142003765;rs674243:rs142003765:rs674243	6
ENSG00000168334	XIRP1	3	39224701	39234087	-1	protein_coding	165904	XIRP1	2.18394e-17	-0.144306	0	0	138	4.6814e-05	NA	GTEx/v8/Uterus	NA	Yes	Promoter_anchored_loops:Adult_Cortex:Liver:Spleen:GM12878:IMR90:Mesenchymal_Stem_Cell:Mesendoderm:Trophoblast-like_Cell:hESC	3.04642e-09	rs142003765;rs674243;rs674243:rs142003765:rs674243	6
ENSG00000168329	CX3CR1	3	39304985	39323226	-1	protein_coding	1524	CX3CR1	0.107292	0.274774	20	7.585	345	1.68322e-54	4.20973e-46	GTEx/v8/Adipose_Subcutaneous:GTEx/v8/Adipose_Visceral_Omentum:GTEx/v8/Adrenal_Gland:GTEx/v8/Cells_EBV-transformed_lymphocytes:GTEx/v8/Whole_Blood:GTEx/v8/Artery_Aorta:GTEx/v8/Artery_Tibial:GTEx/v8/Breast_Mammary_Tissue:GTEx/v8/Colon_Sigmoid:GTEx/v8/Colon_Transverse:GTEx/v8/Esophagus_Gastroesophageal_Junction:GTEx/v8/Esophagus_Mucosa:GTEx/v8/Esophagus_Muscularis:GTEx/v8/Heart_Left_Ventricle:GTEx/v8/Liver:GTEx/v8/Lung:GTEx/v8/Muscle_Skeletal:GTEx/v8/Nerve_Tibial:GTEx/v8/Ovary:GTEx/v8/Pancreas:GTEx/v8/Pituitary:GTEx/v8/Prostate:GTEx/v8/Skin_Not_Sun_Exposed_Suprapubic:GTEx/v8/Skin_Sun_Exposed_Lower_leg:GTEx/v8/Stomach:GTEx/v8/Testis:GTEx/v8/Thyroid	NA	Yes	EP_correlation_organ_oneway:Left_Ventricle:Spleen:GM12878:IMR90:Mesenchymal_Stem_Cell:Mesendoderm:Trophoblast-like_Cell:hESC	3.04642e-09	rs674243;rs142003765;rs674243:rs142003765:rs674243	6
ENSG00000179934	CCR8	3	39371197	39375171	1	protein_coding	1237	CCR8	0.0176258	-0.228972	16	14.27	164	1.24265e-10	2.95998e-08	PsychENCODE_eQTLs:GTEx/v8/Cells_EBV-transformed_lymphocytes:GTEx/v8/Spleen	NA	Yes	Promoter_anchored_loops:GM12878	3.04642e-09	rs674243;rs142003765;rs674243:rs142003765	6
ENSG00000144659	SLC25A38	3	39424839	39438842	1	protein_coding	54977	SLC25A38	0.0682178	-0.436245	86	22.6	337	1.20663e-27	5.41149e-22	PsychENCODE_eQTLs:GTEx/v8/Adipose_Subcutaneous:GTEx/v8/Adipose_Visceral_Omentum:GTEx/v8/Adrenal_Gland:GTEx/v8/Cells_EBV-transformed_lymphocytes:GTEx/v8/Whole_Blood:GTEx/v8/Artery_Aorta:GTEx/v8/Artery_Tibial:GTEx/v8/Brain_Cerebellum:GTEx/v8/Brain_Frontal_Cortex_BA9:GTEx/v8/Brain_Spinal_cord_cervical_c-1:GTEx/v8/Breast_Mammary_Tissue:GTEx/v8/Colon_Sigmoid:GTEx/v8/Colon_Transverse:GTEx/v8/Esophagus_Mucosa:GTEx/v8/Esophagus_Muscularis:GTEx/v8/Lung:GTEx/v8/Muscle_Skeletal:GTEx/v8/Nerve_Tibial:GTEx/v8/Pancreas:GTEx/v8/Prostate:GTEx/v8/Cells_Cultured_fibroblasts:GTEx/v8/Skin_Not_Sun_Exposed_Suprapubic:GTEx/v8/Skin_Sun_Exposed_Lower_leg:GTEx/v8/Spleen:GTEx/v8/Stomach:GTEx/v8/Thyroid	NA	Yes	GM12878	3.04642e-09	rs674243;rs142003765;rs674243:rs142003765	6
ENSG00000168028	RPSA	3	39448180	39454033	1	protein_coding	574040	RPSA	0.751851	0.547666	148	20.3	346	9.36143e-82	1.15558e-68	PsychENCODE_eQTLs:GTEx/v8/Adipose_Subcutaneous:GTEx/v8/Adipose_Visceral_Omentum:GTEx/v8/Adrenal_Gland:GTEx/v8/Cells_EBV-transformed_lymphocytes:GTEx/v8/Whole_Blood:GTEx/v8/Artery_Aorta:GTEx/v8/Artery_Coronary:GTEx/v8/Artery_Tibial:GTEx/v8/Brain_Amygdala:GTEx/v8/Brain_Anterior_cingulate_cortex_BA24:GTEx/v8/Brain_Caudate_basal_ganglia:GTEx/v8/Brain_Cerebellar_Hemisphere:GTEx/v8/Brain_Cerebellum:GTEx/v8/Brain_Cortex:GTEx/v8/Brain_Frontal_Cortex_BA9:GTEx/v8/Brain_Hippocampus:GTEx/v8/Brain_Hypothalamus:GTEx/v8/Brain_Nucleus_accumbens_basal_ganglia:GTEx/v8/Brain_Spinal_cord_cervical_c-1:GTEx/v8/Brain_Substantia_nigra:GTEx/v8/Breast_Mammary_Tissue:GTEx/v8/Colon_Sigmoid:GTEx/v8/Colon_Transverse:GTEx/v8/Esophagus_Gastroesophageal_Junction:GTEx/v8/Esophagus_Mucosa:GTEx/v8/Esophagus_Muscularis:GTEx/v8/Heart_Atrial_Appendage:GTEx/v8/Heart_Left_Ventricle:GTEx/v8/Kidney_Cortex:GTEx/v8/Liver:GTEx/v8/Lung:GTEx/v8/Muscle_Skeletal:GTEx/v8/Nerve_Tibial:GTEx/v8/Ovary:GTEx/v8/Pancreas:GTEx/v8/Pituitary:GTEx/v8/Prostate:GTEx/v8/Minor_Salivary_Gland:GTEx/v8/Cells_Cultured_fibroblasts:GTEx/v8/Skin_Not_Sun_Exposed_Suprapubic:GTEx/v8/Skin_Sun_Exposed_Lower_leg:GTEx/v8/Small_Intestine_Terminal_Ileum:GTEx/v8/Spleen:GTEx/v8/Stomach:GTEx/v8/Testis:GTEx/v8/Thyroid:GTEx/v8/Uterus:GTEx/v8/Vagina	NA	Yes	GM12878:IMR90:Mesendoderm:Trophoblast-like_Cell	3.04642e-09	rs674243;rs142003765;rs142003765:rs674243:rs674243	6
ENSG00000168314	MOBP	3	39508689	39570970	1	protein_coding	4336	MOBP	0.59201	2.19098	58	15.47	335	2.16234e-56	2.16566e-48	PsychENCODE_eQTLs:BRAINEAC/TCTX:GTEx/v8/Brain_Caudate_basal_ganglia:GTEx/v8/Brain_Cortex:GTEx/v8/Colon_Transverse:GTEx/v8/Nerve_Tibial:GTEx/v8/Thyroid	NA	Yes	EP_correlation_organ_oneway:Mesendoderm:Trophoblast-like_Cell:hESC	3.04642e-09	rs674243;rs142003765;rs674243:rs142003765:rs674243	6
ENSG00000170011	MYRIP	3	39850405	40301812	1	protein_coding	25924	MYRIP	0.000902541	-0.016042	2	2.056	2	0.000199456	NA	GTEx/v8/Brain_Substantia_nigra:GTEx/v8/Pancreas	NA	Yes	Adult_Cortex:Spleen:Mesendoderm	NA	rs142003765;rs674243	6
ENSG00000114784	EIF1B	3	40351175	40353915	1	protein_coding	10289	EIF1B	0.394741	0.12161	0	0	12	0.000893456	NA	GTEx/v8/Brain_Frontal_Cortex_BA9:GTEx/v8/Spleen	NA	Yes	Adult_Cortex:Fetal_Cortex:Left_Ventricle:Liver:IMR90:Mesenchymal_Stem_Cell:Mesendoderm:Trophoblast-like_Cell:hESC	3.04642e-09	rs674243;rs674243:rs674243;rs142003765:rs142003765	6
ENSG00000168032	ENTPD3	3	40428647	40470110	1	protein_coding	956	ENTPD3	2.55563e-19	-0.0649099	0	0	0	NA	NA	NA	NA	Yes	IMR90:Mesenchymal_Stem_Cell:Mesendoderm:hESC	3.04642e-09	rs674243:rs674243;rs142003765:rs142003765	6
ENSG00000188846	RPL14	3	40498783	40503861	1	protein_coding	9045	RPL14	0.936435	0.249072	0	0	21	1.49878e-05	0.000766842	BRAINEAC/MEDU:GTEx/v8/Adipose_Subcutaneous:GTEx/v8/Artery_Tibial:GTEx/v8/Breast_Mammary_Tissue:GTEx/v8/Esophagus_Muscularis	NA	No	NA	0.0328232	rs674243;rs142003765	6
ENSG00000177873	ZNF619	3	40518604	40531727	1	protein_coding	285267	ZNF619	2.36448e-05	0.257745	0	0	5	2.44817e-05	0.000822851	BRAINEAC/PUTM:GTEx/v8/Adipose_Subcutaneous	NA	No	NA	NA	rs674243;rs142003765	6
ENSG00000168036	CTNNB1	3	41236328	41301587	1	protein_coding	1499	CTNNB1	0.999813	0.417285	0	0	0	NA	NA	NA	NA	Yes	IMR90	3.04642e-09	rs674243:rs674243;rs142003765:rs142003765	6
ENSG00000187094	CCK	3	42299317	42307699	-1	protein_coding	885	CCK	0.0231054	-0.29734	0	0	0	NA	NA	NA	NA	Yes	IMR90:Mesenchymal_Stem_Cell	NA	rs142003765	6
ENSG00000157093	LYZL4	3	42438570	42452092	-1	protein_coding	131375	LYZL4	0.112283	-0.18958	0	0	0	NA	NA	NA	NA	Yes	IMR90:Mesenchymal_Stem_Cell	3.04642e-09	rs142003765:rs674243:rs674243;rs142003765	6
ENSG00000114812	VIPR1	3	42530791	42579059	1	protein_coding	7433	VIPR1	8.27528e-10	0.910227	0	0	0	NA	NA	NA	NA	Yes	Left_Ventricle:IMR90:Mesenchymal_Stem_Cell	NA	rs142003765:rs674243	6
ENSG00000197057	DTHD1	4	36283244	36347378	1	protein_coding	401124	DTHD1	NA	0.372086	0	0	0	NA	NA	NA	NA	Yes	GM12878	NA	rs337637	7
ENSG00000181826	RELL1	4	37592422	37687998	-1	protein_coding	768211	RELL1	0.88355	NA	0	0	27	1.86234e-06	0.0144494	GTEx/v8/Artery_Coronary:GTEx/v8/Brain_Hypothalamus:GTEx/v8/Esophagus_Mucosa:GTEx/v8/Esophagus_Muscularis:GTEx/v8/Muscle_Skeletal	NA	Yes	Left_Ventricle:GM12878:IMR90:Mesenchymal_Stem_Cell	9.95858e-14	rs337637;rs9992667;rs337637:rs9992667:rs337637	7
ENSG00000169299	PGM2	4	37828255	37864558	1	protein_coding	55276	PGM2	1.05928e-12	0.475767	0	0	9	0.000142985	NA	GTEx/v8/Brain_Caudate_basal_ganglia:GTEx/v8/Brain_Substantia_nigra:GTEx/v8/Muscle_Skeletal:GTEx/v8/Nerve_Tibial:GTEx/v8/Pituitary	NA	No	NA	0.0183393	rs337637;rs9992667	7
ENSG00000065882	TBC1D1	4	37892708	38140796	1	protein_coding	23216	TBC1D1	3.93946e-08	0.621666	0	0	13	0.000129647	NA	GTEx/v8/Artery_Tibial:GTEx/v8/Kidney_Cortex:GTEx/v8/Testis	NA	Yes	IMR90:Mesenchymal_Stem_Cell	9.95858e-14	rs337637;rs337637:rs9992667:rs337637;rs9992667	7
ENSG00000250254	PTTG2	4	37962056	37962746	1	protein_coding	10744	PTTG2	0.00173161	-0.202975	0	0	11	5.08556e-05	0.327306	BRAINEAC/TCTX:GTEx/v8/Colon_Transverse:GTEx/v8/Esophagus_Gastroesophageal_Junction:GTEx/v8/Heart_Atrial_Appendage:GTEx/v8/Stomach:GTEx/v8/Thyroid	NA	Yes	Left_Ventricle:Liver:GM12878:IMR90:Mesenchymal_Stem_Cell:Mesendoderm:Trophoblast-like_Cell:hESC	1.76841e-14	rs9992667;rs337637;rs9992667:rs337637	7
ENSG00000196355	AC021860.1	4	38628029	38666430	-1	protein_coding	NA	NA	NA	NA	97	21.1	170	4.07448e-46	7.82345e-43	PsychENCODE_eQTLs:BRAINEAC/CRBL:BRAINEAC/HIPP:BRAINEAC/OCTX:BRAINEAC/PUTM:BRAINEAC/TCTX:BRAINEAC/WHMT	NA	Yes	Promoter_anchored_loops:Adult_Cortex:Fetal_Cortex:Aorta:Dorsolateral_Prefrontal_Cortex:Hippocampus:Left_Ventricle:Liver:Pancreas:GM12878:IMR90:Mesenchymal_Stem_Cell:Mesendoderm:Neural_Progenitor_Cell:Trophoblast-like_Cell:hESC	1.76841e-14	rs337637;rs9992667;rs337637:rs9992667:rs337637	7
ENSG00000109787	KLF3	4	38665817	38702663	1	protein_coding	51274	KLF3	0.800391	-0.906026	90	21.1	88	3.02032e-05	0.0307254	PsychENCODE_eQTLs:GTEx/v8/Adipose_Subcutaneous:GTEx/v8/Brain_Cerebellar_Hemisphere:GTEx/v8/Colon_Sigmoid:GTEx/v8/Nerve_Tibial:GTEx/v8/Thyroid:GTEx/v8/Vagina	NA	Yes	Promoter_anchored_loops:EP_correlation_cell_type_oneway:EP_correlation_organ_oneway:Adult_Cortex:Fetal_Cortex:Aorta:Dorsolateral_Prefrontal_Cortex:Hippocampus:Left_Ventricle:Liver:Pancreas:GM12878:IMR90:Mesenchymal_Stem_Cell:Mesendoderm:Neural_Progenitor_Cell:Trophoblast-like_Cell:hESC	9.95858e-14	rs337637;rs9992667;rs337637:rs9992667:rs337637	7
ENSG00000174123	TLR10	4	38773860	38784611	-1	protein_coding	81793	TLR10	8.43095e-08	4.13958	80	21.9	183	1.05806e-11	5.24397e-07	PsychENCODE_eQTLs:GTEx/v8/Adipose_Visceral_Omentum:GTEx/v8/Adrenal_Gland:GTEx/v8/Cells_EBV-transformed_lymphocytes:GTEx/v8/Whole_Blood:GTEx/v8/Brain_Anterior_cingulate_cortex_BA24:GTEx/v8/Brain_Cerebellum:GTEx/v8/Brain_Nucleus_accumbens_basal_ganglia:GTEx/v8/Brain_Putamen_basal_ganglia:GTEx/v8/Brain_Spinal_cord_cervical_c-1:GTEx/v8/Colon_Sigmoid:GTEx/v8/Heart_Atrial_Appendage:GTEx/v8/Nerve_Tibial:GTEx/v8/Pituitary:GTEx/v8/Skin_Not_Sun_Exposed_Suprapubic:GTEx/v8/Skin_Sun_Exposed_Lower_leg:GTEx/v8/Vagina	NA	Yes	Adult_Cortex:Fetal_Cortex:Aorta:Liver:GM12878:IMR90:Mesenchymal_Stem_Cell:Mesendoderm:Trophoblast-like_Cell:hESC	9.95858e-14	rs337637;rs9992667;rs337637:rs9992667:rs337637	7
ENSG00000174125	TLR1	4	38792298	38858438	-1	protein_coding	7096	TLR1	2.02407e-14	0.436461	118	12.93	267	7.42407e-45	1.36264e-41	PsychENCODE_eQTLs:GTEx/v8/Adrenal_Gland:GTEx/v8/Cells_EBV-transformed_lymphocytes:GTEx/v8/Artery_Tibial:GTEx/v8/Brain_Anterior_cingulate_cortex_BA24:GTEx/v8/Brain_Caudate_basal_ganglia:GTEx/v8/Brain_Cerebellum:GTEx/v8/Colon_Sigmoid:GTEx/v8/Colon_Transverse:GTEx/v8/Esophagus_Gastroesophageal_Junction:GTEx/v8/Esophagus_Mucosa:GTEx/v8/Esophagus_Muscularis:GTEx/v8/Kidney_Cortex:GTEx/v8/Liver:GTEx/v8/Pancreas:GTEx/v8/Pituitary:GTEx/v8/Skin_Not_Sun_Exposed_Suprapubic:GTEx/v8/Spleen:GTEx/v8/Stomach:GTEx/v8/Testis	NA	Yes	EP_correlation_cell_type_oneway:EP_correlation_organ_oneway:Adult_Cortex:Aorta:Liver:GM12878:IMR90:Mesenchymal_Stem_Cell:Mesendoderm:Trophoblast-like_Cell:hESC	1.76841e-14	rs337637;rs9992667;rs9992667:rs337637:rs337637	7
ENSG00000174130	TLR6	4	38825336	38858438	-1	protein_coding	10333	TLR6	0.00730491	2.58532	38	8.3	252	4.44772e-41	1.53693e-47	PsychENCODE_eQTLs:BRAINEAC/OCTX:GTEx/v8/Adipose_Subcutaneous:GTEx/v8/Adipose_Visceral_Omentum:GTEx/v8/Adrenal_Gland:GTEx/v8/Cells_EBV-transformed_lymphocytes:GTEx/v8/Whole_Blood:GTEx/v8/Artery_Aorta:GTEx/v8/Artery_Tibial:GTEx/v8/Brain_Cerebellar_Hemisphere:GTEx/v8/Brain_Cerebellum:GTEx/v8/Brain_Cortex:GTEx/v8/Breast_Mammary_Tissue:GTEx/v8/Esophagus_Mucosa:GTEx/v8/Esophagus_Muscularis:GTEx/v8/Lung:GTEx/v8/Muscle_Skeletal:GTEx/v8/Nerve_Tibial:GTEx/v8/Ovary:GTEx/v8/Pancreas:GTEx/v8/Pituitary:GTEx/v8/Cells_Cultured_fibroblasts:GTEx/v8/Skin_Not_Sun_Exposed_Suprapubic:GTEx/v8/Skin_Sun_Exposed_Lower_leg:GTEx/v8/Testis:GTEx/v8/Thyroid	NA	Yes	EP_correlation_cell_type_oneway:EP_correlation_organ_oneway:Adult_Cortex:Aorta:Liver:GM12878:IMR90:Mesenchymal_Stem_Cell:Mesendoderm:Trophoblast-like_Cell:hESC	1.76841e-14	rs337637;rs9992667;rs9992667:rs337637:rs337637	7
ENSG00000197712	FAM114A1	4	38869298	38947360	1	protein_coding	92689	FAM114A1	2.38423e-08	2.15892	12	7.927	242	1.54163e-24	2.5233e-51	PsychENCODE_eQTLs:GTEx/v8/Adipose_Subcutaneous:GTEx/v8/Adipose_Visceral_Omentum:GTEx/v8/Adrenal_Gland:GTEx/v8/Cells_EBV-transformed_lymphocytes:GTEx/v8/Whole_Blood:GTEx/v8/Artery_Aorta:GTEx/v8/Artery_Tibial:GTEx/v8/Brain_Caudate_basal_ganglia:GTEx/v8/Brain_Cerebellum:GTEx/v8/Brain_Cortex:GTEx/v8/Brain_Hippocampus:GTEx/v8/Brain_Hypothalamus:GTEx/v8/Brain_Nucleus_accumbens_basal_ganglia:GTEx/v8/Brain_Spinal_cord_cervical_c-1:GTEx/v8/Brain_Substantia_nigra:GTEx/v8/Breast_Mammary_Tissue:GTEx/v8/Colon_Sigmoid:GTEx/v8/Colon_Transverse:GTEx/v8/Esophagus_Mucosa:GTEx/v8/Heart_Atrial_Appendage:GTEx/v8/Kidney_Cortex:GTEx/v8/Lung:GTEx/v8/Muscle_Skeletal:GTEx/v8/Nerve_Tibial:GTEx/v8/Ovary:GTEx/v8/Pancreas:GTEx/v8/Pituitary:GTEx/v8/Cells_Cultured_fibroblasts:GTEx/v8/Skin_Not_Sun_Exposed_Suprapubic:GTEx/v8/Skin_Sun_Exposed_Lower_leg:GTEx/v8/Spleen:GTEx/v8/Stomach:GTEx/v8/Testis:GTEx/v8/Thyroid:GTEx/v8/Uterus	NA	Yes	Promoter_anchored_loops:Aorta:Liver:GM12878:IMR90:Mesenchymal_Stem_Cell:Mesendoderm:Trophoblast-like_Cell:hESC	1.23752e-12	rs337637;rs9992667;rs337637:rs9992667:rs337637	7
ENSG00000121895	TMEM156	4	38968365	39034542	-1	protein_coding	80008	TMEM156	5.76275e-09	0.297933	0	0	69	5.93866e-06	0.00026193	GTEx/v8/Artery_Tibial:GTEx/v8/Brain_Caudate_basal_ganglia:GTEx/v8/Brain_Cortex:GTEx/v8/Colon_Sigmoid:GTEx/v8/Lung:GTEx/v8/Nerve_Tibial	NA	No	NA	6.69882e-05	rs337637;rs9992667	7
ENSG00000109790	KLHL5	4	39046659	39128477	1	protein_coding	51088	KLHL5	0.00136508	0.681104	0	0	48	0.000185974	5.17495e-06	BRAINEAC/HIPP:BRAINEAC/PUTM:GTEx/v8/Adipose_Visceral_Omentum:GTEx/v8/Cells_EBV-transformed_lymphocytes:GTEx/v8/Whole_Blood:GTEx/v8/Brain_Hippocampus:GTEx/v8/Muscle_Skeletal:GTEx/v8/Pancreas	NA	Yes	Promoter_anchored_loops:Liver:GM12878:IMR90:Mesenchymal_Stem_Cell:Mesendoderm:hESC	3.24494e-08	rs337637	7
ENSG00000157796	WDR19	4	39184024	39287430	1	protein_coding	57728	WDR19	1.73111e-07	-0.392479	0	0	11	0.000563953	NA	GTEx/v8/Brain_Anterior_cingulate_cortex_BA24:GTEx/v8/Brain_Cortex:GTEx/v8/Colon_Sigmoid	NA	Yes	Promoter_anchored_loops:Liver:GM12878:IMR90:Mesenchymal_Stem_Cell:Mesendoderm:hESC	6.63648e-08	rs9992667;rs337637	7
ENSG00000035928	RFC1	4	39289076	39367995	-1	protein_coding	5981	RFC1	0.175487	-0.485902	0	0	8	0.000230703	NA	GTEx/v8/Artery_Coronary:GTEx/v8/Brain_Anterior_cingulate_cortex_BA24:GTEx/v8/Thyroid	NA	Yes	Adult_Cortex:Fetal_Cortex	1.12209e-10	rs337637;rs337637:rs9992667:rs337637;rs9992667	7
ENSG00000134962	KLB	4	39408473	39453156	1	protein_coding	152831	KLB	0.0944731	0.795966	0	0	66	6.25816e-05	0.646789	BRAINEAC/CRBL:BRAINEAC/SNIG:GTEx/v8/Brain_Anterior_cingulate_cortex_BA24:GTEx/v8/Brain_Cerebellum:GTEx/v8/Brain_Putamen_basal_ganglia:GTEx/v8/Breast_Mammary_Tissue:GTEx/v8/Colon_Sigmoid:GTEx/v8/Lung	NA	Yes	GM12878	5.3686e-12	rs337637;rs9992667	7
ENSG00000163682	RPL9	4	39455744	39460568	-1	protein_coding	6133	RPL9	0.918456	-0.0129655	0	0	72	2.58479e-05	1.80465e-196	BRAINEAC/CRBL:GTEx/v8/Adipose_Subcutaneous:GTEx/v8/Adipose_Visceral_Omentum:GTEx/v8/Whole_Blood:GTEx/v8/Brain_Caudate_basal_ganglia:GTEx/v8/Brain_Cerebellar_Hemisphere:GTEx/v8/Brain_Cerebellum:GTEx/v8/Brain_Frontal_Cortex_BA9:GTEx/v8/Brain_Hypothalamus:GTEx/v8/Brain_Putamen_basal_ganglia:GTEx/v8/Esophagus_Gastroesophageal_Junction:GTEx/v8/Esophagus_Mucosa:GTEx/v8/Muscle_Skeletal:GTEx/v8/Pituitary:GTEx/v8/Skin_Sun_Exposed_Lower_leg:GTEx/v8/Stomach:GTEx/v8/Testis	NA	Yes	Promoter_anchored_loops:GM12878	2.37133e-08	rs337637;rs9992667	7
ENSG00000121897	LIAS	4	39460620	39479273	1	protein_coding	11019	LIAS	0.0614138	0.479459	0	0	7	0.000378556	0.446757	BRAINEAC/WHMT:GTEx/v8/Brain_Caudate_basal_ganglia:GTEx/v8/Brain_Cortex:GTEx/v8/Pituitary:GTEx/v8/Stomach	NA	Yes	Promoter_anchored_loops:GM12878	NA	rs337637;rs9992667	7
ENSG00000109814	UGDH	4	39500375	39529931	-1	protein_coding	7358	UGDH	5.54141e-05	1.42408	0	0	17	8.47622e-05	NA	GTEx/v8/Adipose_Visceral_Omentum:GTEx/v8/Brain_Amygdala:GTEx/v8/Brain_Hippocampus:GTEx/v8/Brain_Spinal_cord_cervical_c-1:GTEx/v8/Nerve_Tibial:GTEx/v8/Minor_Salivary_Gland:GTEx/v8/Small_Intestine_Terminal_Ileum	NA	Yes	Adult_Cortex	0.000420472	rs337637;rs9992667	7
ENSG00000078140	UBE2K	4	39699664	39784412	1	protein_coding	3093	UBE2K	0.962613	-2.13732	0	0	8	3.91237e-05	0.4337	BRAINEAC/TCTX:GTEx/v8/Artery_Tibial:GTEx/v8/Brain_Substantia_nigra:GTEx/v8/Skin_Sun_Exposed_Lower_leg	NA	No	NA	NA	rs337637;rs9992667	7
ENSG00000055163	CYFIP2	5	156693089	156822606	1	protein_coding	26999	CYFIP2	0.999999	NA	0	0	0	NA	NA	NA	NA	Yes	GM12878:IMR90:Trophoblast-like_Cell:hESC	2.67047e-08	rs7704770	8
ENSG00000172568	FNDC9	5	156768608	156772729	-1	protein_coding	408263	FNDC9	0.00399382	0.819623	0	0	0	NA	NA	NA	NA	Yes	IMR90:Trophoblast-like_Cell:hESC	1.36897e-08	rs7704770	8
ENSG00000135074	ADAM19	5	156822542	157002783	-1	protein_coding	8728	ADAM19	4.20155e-06	-0.0596041	0	0	0	NA	NA	NA	NA	Yes	Mesenchymal_Stem_Cell:hESC	3.22982e-08	rs7704770	8
ENSG00000172548	NIPAL4	5	156887027	156901725	1	protein_coding	348938	NIPAL4	0.000898829	1.37696	0	0	0	NA	NA	NA	NA	Yes	IMR90	3.22982e-08	rs7704770	8
ENSG00000164330	EBF1	5	158122928	158526769	-1	protein_coding	1879	EBF1	0.996264	0.544514	0	0	0	NA	NA	NA	NA	Yes	Left_Ventricle:Mesenchymal_Stem_Cell	1.36897e-08	rs7704770	8
ENSG00000145860	RNF145	5	158584417	158637061	-1	protein_coding	153830	RNF145	0.663622	-0.26743	0	0	2	0.000916069	NA	GTEx/v8/Cells_Cultured_fibroblasts	NA	Yes	Promoter_anchored_loops:Aorta:Left_Ventricle:Liver:Spleen:GM12878:IMR90:Mesenchymal_Stem_Cell:Mesendoderm:Trophoblast-like_Cell:hESC	1.36897e-08	rs7704770	8
ENSG00000164332	UBLCP1	5	158690089	158713044	1	protein_coding	134510	UBLCP1	0.118129	-0.66646	0	0	4	0.000807466	NA	GTEx/v8/Brain_Substantia_nigra:GTEx/v8/Skin_Not_Sun_Exposed_Suprapubic	NA	Yes	Adult_Cortex:Fetal_Cortex:Aorta:Bladder:Hippocampus:Left_Ventricle:Liver:Pancreas:Psoas:Right_Ventricle:Spleen:GM12878:IMR90:Mesenchymal_Stem_Cell:Mesendoderm:Trophoblast-like_Cell:hESC	1.36897e-08	rs7704770	8
ENSG00000113302	IL12B	5	158741791	158757895	-1	protein_coding	3593	IL12B	0.000223246	-0.466881	0	0	0	NA	NA	NA	NA	Yes	Adult_Cortex:Left_Ventricle:Spleen:GM12878:IMR90:Mesenchymal_Stem_Cell:Mesendoderm:Trophoblast-like_Cell:hESC	1.36897e-08	rs7704770	8
ENSG00000170214	ADRA1B	5	159343790	159399551	1	protein_coding	147	ADRA1B	0.182479	NA	1	2.556	1	0.000655506	NA	GTEx/v8/Adrenal_Gland	NA	Yes	IMR90:Mesenchymal_Stem_Cell:Mesendoderm	1.36897e-08	rs7704770	8
ENSG00000113312	TTC1	5	159436120	159492550	1	protein_coding	7265	TTC1	0.00185168	-0.449095	131	18.5	151	9.76901e-17	5.29085e-12	PsychENCODE_eQTLs:GTEx/v8/Brain_Cerebellar_Hemisphere:GTEx/v8/Brain_Cerebellum:GTEx/v8/Brain_Nucleus_accumbens_basal_ganglia:GTEx/v8/Esophagus_Mucosa:GTEx/v8/Heart_Atrial_Appendage:GTEx/v8/Heart_Left_Ventricle:GTEx/v8/Muscle_Skeletal:GTEx/v8/Cells_Cultured_fibroblasts:GTEx/v8/Skin_Not_Sun_Exposed_Suprapubic:GTEx/v8/Testis	NA	Yes	IMR90:Mesenchymal_Stem_Cell:Mesendoderm:Trophoblast-like_Cell:hESC	1.36897e-08	rs7704770	8
ENSG00000170234	PWWP2A	5	159488808	159546430	-1	protein_coding	114825	PWWP2A	0.920216	1.23359	119	13.62	201	1.35791e-15	3.03648e-11	GTEx/v8/Adipose_Subcutaneous:GTEx/v8/Whole_Blood:GTEx/v8/Artery_Tibial:GTEx/v8/Brain_Cortex:GTEx/v8/Brain_Hippocampus:GTEx/v8/Brain_Nucleus_accumbens_basal_ganglia:GTEx/v8/Brain_Putamen_basal_ganglia:GTEx/v8/Colon_Sigmoid:GTEx/v8/Esophagus_Gastroesophageal_Junction:GTEx/v8/Esophagus_Mucosa:GTEx/v8/Esophagus_Muscularis:GTEx/v8/Lung:GTEx/v8/Nerve_Tibial:GTEx/v8/Ovary:GTEx/v8/Pancreas:GTEx/v8/Prostate:GTEx/v8/Skin_Not_Sun_Exposed_Suprapubic:GTEx/v8/Skin_Sun_Exposed_Lower_leg:GTEx/v8/Testis:GTEx/v8/Thyroid	NA	Yes	IMR90:Mesenchymal_Stem_Cell:hESC	1.36897e-08	rs7704770	8
ENSG00000170231	FABP6	5	159614374	159665742	1	protein_coding	2172	FABP6	0.000205946	0.579213	58	11.36	129	7.27256e-21	9.53438e-30	GTEx/v8/Adrenal_Gland:GTEx/v8/Cells_EBV-transformed_lymphocytes:GTEx/v8/Lung:GTEx/v8/Skin_Not_Sun_Exposed_Suprapubic:GTEx/v8/Skin_Sun_Exposed_Lower_leg:GTEx/v8/Small_Intestine_Terminal_Ileum:GTEx/v8/Testis	NA	Yes	EP_correlation_organ_oneway:Adult_Cortex:Fetal_Cortex:Spleen:GM12878:IMR90:Mesenchymal_Stem_Cell:Mesendoderm:Trophoblast-like_Cell:hESC	1.36897e-08	rs7704770	8
ENSG00000135083	CCNJL	5	159678659	159772403	-1	protein_coding	79616	CCNJL	1.9475e-05	-0.684649	0	0	107	9.47847e-05	NA	GTEx/v8/Brain_Hypothalamus:GTEx/v8/Colon_Transverse:GTEx/v8/Heart_Left_Ventricle:GTEx/v8/Liver:GTEx/v8/Ovary:GTEx/v8/Spleen	NA	Yes	Promoter_anchored_loops:Adult_Cortex:Fetal_Cortex:Aorta:Bladder:Hippocampus:Left_Ventricle:Liver:Lung:Right_Ventricle:Spleen:GM12878:IMR90:Mesenchymal_Stem_Cell:Mesendoderm:Neural_Progenitor_Cell:Trophoblast-like_Cell:hESC	1.36897e-08	rs7704770	8
ENSG00000145861	C1QTNF2	5	159774758	159797648	-1	protein_coding	114898	C1QTNF2	0.00135854	-0.1857	0	0	24	2.36386e-05	0.0247515	GTEx/v8/Esophagus_Mucosa	NA	Yes	Promoter_anchored_loops:Adult_Cortex:Fetal_Cortex:Aorta:Bladder:Hippocampus:Left_Ventricle:Liver:Lung:Right_Ventricle:Spleen:GM12878:IMR90:Mesenchymal_Stem_Cell:Mesendoderm:Neural_Progenitor_Cell:Trophoblast-like_Cell:hESC	1.36897e-08	rs7704770	8
ENSG00000221886	C5orf54	5	159820155	159827104	-1	protein_coding	63920	C5orf54	0.000364084	-0.653747	0	0	56	9.17044e-05	NA	GTEx/v8/Brain_Substantia_nigra:GTEx/v8/Esophagus_Gastroesophageal_Junction:GTEx/v8/Heart_Left_Ventricle:GTEx/v8/Liver	NA	Yes	Promoter_anchored_loops:Adult_Cortex:Fetal_Cortex:Aorta:Left_Ventricle:Liver:Right_Ventricle:Spleen:GM12878:IMR90:Mesenchymal_Stem_Cell:Mesendoderm:Neural_Progenitor_Cell:Trophoblast-like_Cell:hESC	1.36897e-08	rs7704770	8
ENSG00000164609	SLU7	5	159828648	159848718	-1	protein_coding	10569	SLU7	0.000115176	0.894602	0	0	1	0.000309512	NA	GTEx/v8/Whole_Blood	NA	Yes	Adult_Cortex:Fetal_Cortex:IMR90:Mesenchymal_Stem_Cell:Mesendoderm:Trophoblast-like_Cell:hESC	1.36897e-08	rs7704770	8
ENSG00000164611	PTTG1	5	159848829	159855748	1	protein_coding	9232	PTTG1	0.169726	-0.0974891	0	0	3	0.000142886	NA	GTEx/v8/Artery_Coronary:GTEx/v8/Brain_Hypothalamus	NA	Yes	Adult_Cortex:Fetal_Cortex:IMR90:Mesenchymal_Stem_Cell:Mesendoderm:Trophoblast-like_Cell:hESC	1.36897e-08	rs7704770	8
ENSG00000118322	ATP10B	5	159990127	160279221	-1	protein_coding	23120	ATP10B	1.3437e-23	1.58663	0	0	2	0.000287938	NA	GTEx/v8/Skin_Not_Sun_Exposed_Suprapubic	NA	No	NA	NA	rs7704770	8
ENSG00000145864	GABRB2	5	160715436	160976050	-1	protein_coding	2561	GABRB2	0.940299	0.141704	0	0	0	NA	NA	NA	NA	Yes	Mesendoderm	3.22982e-08	rs7704770	8
ENSG00000145863	GABRA6	5	160974069	161129599	1	protein_coding	2559	GABRA6	9.41937e-08	-0.188943	0	0	0	NA	NA	NA	NA	Yes	Mesendoderm	3.22982e-08	rs7704770	8
ENSG00000022355	GABRA1	5	161274197	161326975	1	protein_coding	2554	GABRA1	0.963866	-0.777352	0	0	0	NA	NA	NA	NA	Yes	Fetal_Cortex:Mesendoderm	3.22982e-08	rs7704770	8
ENSG00000272442	RP11-444E17.6	6	44240931	44346694	1	protein_coding	NA	NA	NA	NA	0	0	0	NA	NA	NA	NA	Yes	IMR90	6.94194e-11	rs765724	9
ENSG00000146221	TCTE1	6	44246480	44265458	-1	protein_coding	202500	TCTE1	3.26371e-07	-0.347387	0	0	0	NA	NA	NA	NA	Yes	IMR90	6.94194e-11	rs765724	9
ENSG00000124608	AARS2	6	44267391	44281063	-1	protein_coding	57505	AARS2	1.64858e-07	-0.0473175	0	0	0	NA	NA	NA	NA	Yes	IMR90	6.94194e-11	rs765724	9
ENSG00000249481	SPATS1	6	44310397	44344904	1	protein_coding	221409	SPATS1	0.00019125	-0.282974	0	0	0	NA	NA	NA	NA	Yes	IMR90	6.94194e-11	rs765724	9
ENSG00000267849	AL133262.1	6	44400472	44400720	-1	protein_coding	NA	NA	NA	NA	0	0	0	NA	NA	NA	NA	Yes	Left_Ventricle:Liver:GM12878:IMR90:Mesenchymal_Stem_Cell:Mesendoderm:Trophoblast-like_Cell:hESC	5.20117e-11	rs765724	9
ENSG00000196284	SUPT3H	6	44777054	45345690	-1	protein_coding	8464	SUPT3H	0.000109913	0.190064	0	0	20	0.000249531	0.0467981	PsychENCODE_eQTLs:BRAINEAC/TCTX:GTEx/v8/Brain_Frontal_Cortex_BA9:GTEx/v8/Lung:GTEx/v8/Pituitary:GTEx/v8/Cells_Cultured_fibroblasts	NA	Yes	IMR90:Mesenchymal_Stem_Cell	1.9745e-06	rs765724	9
ENSG00000124813	RUNX2	6	45295894	45632086	1	protein_coding	860	RUNX2	0.995959	-1.67738	126	19.88	99	3.19903e-13	1.00842e-10	PsychENCODE_eQTLs:GTEx/v8/Artery_Aorta:GTEx/v8/Brain_Amygdala:GTEx/v8/Brain_Caudate_basal_ganglia:GTEx/v8/Brain_Cerebellum:GTEx/v8/Brain_Cortex:GTEx/v8/Brain_Frontal_Cortex_BA9:GTEx/v8/Brain_Hippocampus:GTEx/v8/Brain_Hypothalamus:GTEx/v8/Brain_Nucleus_accumbens_basal_ganglia:GTEx/v8/Brain_Putamen_basal_ganglia:GTEx/v8/Brain_Spinal_cord_cervical_c-1:GTEx/v8/Brain_Substantia_nigra:GTEx/v8/Ovary:GTEx/v8/Thyroid	NA	Yes	IMR90:Mesenchymal_Stem_Cell:Mesendoderm:hESC	5.20117e-11	rs765724	9
ENSG00000001561	ENPP4	6	46097730	46114436	1	protein_coding	22875	ENPP4	0.414684	0.704178	0	0	1	0.000684607	NA	GTEx/v8/Brain_Amygdala	NA	No	NA	NA	rs765724	9
ENSG00000112796	ENPP5	6	46126924	46138708	-1	protein_coding	59084	ENPP5	1.91661e-05	0.923113	0	0	1	0.000813703	NA	GTEx/v8/Minor_Salivary_Gland	NA	No	NA	NA	rs765724	9
ENSG00000172348	RCAN2	6	46188475	46459709	-1	protein_coding	10231	RCAN2	0.430937	-0.297448	0	0	1	0.000905373	NA	GTEx/v8/Brain_Amygdala	NA	No	NA	NA	rs765724	9
ENSG00000118689	FOXO3	6	108881038	109005977	1	protein_coding	2309	FOXO3	NA	-1.48776	0	0	2	0.000699615	0.150678	BRAINEAC/CRBL	NA	No	NA	NA	rs28364628	13
ENSG00000189275	AL450307.1	10	133604734	133622535	-1	protein_coding	NA	NA	NA	NA	0	0	1	0.000915566	0.468645	BRAINEAC/HIPP	NA	No	NA	NA	rs12263364	10
ENSG00000175470	PPP2R2D	10	133747955	133773331	1	protein_coding	55844	PPP2R2D	NA	NA	0	0	4	0.000452975	NA	GTEx/v8/Artery_Tibial:GTEx/v8/Brain_Amygdala:GTEx/v8/Nerve_Tibial	NA	No	NA	NA	rs12263364	10
ENSG00000176171	BNIP3	10	133781578	133795435	-1	protein_coding	664	BNIP3	0.0487268	NA	0	0	4	0.00013553	NA	GTEx/v8/Muscle_Skeletal:GTEx/v8/Minor_Salivary_Gland:GTEx/v8/Skin_Sun_Exposed_Lower_leg	NA	No	NA	0.000767922	rs12263364	10
ENSG00000188385	JAKMIP3	10	133918175	133998313	1	protein_coding	282973	JAKMIP3	0.0539318	2.18349	0	0	3	0.000646615	NA	GTEx/v8/Adipose_Subcutaneous:GTEx/v8/Artery_Tibial	NA	No	NA	0.022058	rs12263364	10
ENSG00000151640	DPYSL4	10	134000404	134019280	1	protein_coding	10570	DPYSL4	5.85788e-06	NA	0	0	3	0.000213274	0.830605	BRAINEAC/THAL:GTEx/v8/Spleen	NA	Yes	IMR90	1.57717e-09	rs12263364	10
ENSG00000165752	STK32C	10	134020996	134145351	-1	protein_coding	282974	STK32C	0.30971	NA	0	0	1	0.000777569	NA	GTEx/v8/Artery_Tibial	NA	Yes	Fetal_Cortex	1.57717e-09	rs12263364	10
ENSG00000148814	LRRC27	10	134145614	134195010	1	protein_coding	101927515	LRRC27	9.74868e-14	3.27115	0	0	0	NA	NA	NA	NA	Yes	Fetal_Cortex	0.0057047	rs12263364	10
ENSG00000171813	PWWP2B	10	134210672	134231367	1	protein_coding	170394	PWWP2B	0.716154	-0.813383	0	0	2	0.000509835	NA	GTEx/v8/Brain_Cortex:GTEx/v8/Thyroid	NA	No	NA	NA	rs12263364	10
ENSG00000180066	C10orf91	10	134257831	134262912	1	protein_coding	170393	C10orf91	0.0743076	NA	0	0	11	5.83035e-05	0.654601	BRAINEAC/FCTX:BRAINEAC/WHMT:BRAINEAC/aveALL:GTEx/v8/Thyroid	NA	Yes	Promoter_anchored_loops:IMR90	1.34189e-12	rs12263364	10
ENSG00000068383	INPP5A	10	134351324	134596979	1	protein_coding	3632	INPP5A	0.942238	-0.925166	224	12.32	142	6.35218e-12	2.83975e-51	PsychENCODE_eQTLs:GTEx/v8/Whole_Blood:GTEx/v8/Artery_Aorta:GTEx/v8/Artery_Tibial:GTEx/v8/Brain_Spinal_cord_cervical_c-1:GTEx/v8/Esophagus_Muscularis:GTEx/v8/Nerve_Tibial:GTEx/v8/Minor_Salivary_Gland:GTEx/v8/Testis	NA	Yes	Promoter_anchored_loops:Adult_Cortex:Spleen:IMR90:Mesenchymal_Stem_Cell:Mesendoderm	3.81952e-13	rs12263364	10
ENSG00000148826	NKX6-2	10	134598297	134599556	-1	protein_coding	84504	NKX6-2	0.0134613	NA	20	6.707	110	2.69553e-10	6.16018e-08	PsychENCODE_eQTLs:BRAINEAC/WHMT:GTEx/v8/Brain_Amygdala:GTEx/v8/Brain_Cerebellar_Hemisphere:GTEx/v8/Nerve_Tibial:GTEx/v8/Stomach	NA	Yes	Promoter_anchored_loops:IMR90:Mesendoderm:hESC	3.81952e-13	rs12263364	10
ENSG00000171811	TTC40	10	134621896	134756327	-1	protein_coding	54777	TTC40	4.17912e-25	NA	46	7.899	37	1.2088e-12	2.95569e-11	PsychENCODE_eQTLs:GTEx/v8/Brain_Cerebellar_Hemisphere:GTEx/v8/Brain_Cerebellum:GTEx/v8/Brain_Hypothalamus:GTEx/v8/Heart_Atrial_Appendage:GTEx/v8/Liver:GTEx/v8/Cells_Cultured_fibroblasts:GTEx/v8/Skin_Not_Sun_Exposed_Suprapubic:GTEx/v8/Skin_Sun_Exposed_Lower_leg:GTEx/v8/Testis	NA	No	NA	2.05794e-07	rs12263364	10
ENSG00000197177	GPR123	10	134884433	134945179	1	protein_coding	84435	GPR123	0.512155	0.355334	0	0	9	0.000180189	NA	GTEx/v8/Thyroid	NA	No	NA	0.0325822	rs12263364	10
[truncated: 6,745,419 more chars]
